# Uncovering the multivariate genetic architecture of frailty with genomic structural equation modelling

**DOI:** 10.1101/2024.07.24.24310923

**Authors:** Isabelle F Foote, Jonny P Flint, Anna E Fürtjes, Donncha S Mullin, John D Fisk, Tobias K Karakach, Andrew Rutenberg, Nicholas G Martin, Michelle K Lupton, David J Llewellyn, Janice M Ranson, Simon R Cox, Michelle Luciano, Kenneth Rockwood, Andrew D Grotzinger

## Abstract

Frailty is a multifaceted clinical state associated with accelerated aging and adverse health outcomes. Informed etiological models of frailty hold promise for producing widespread health improvements across the aging population. Frailty is currently measured using aggregate scores, which obscure etiological pathways that are only relevant to subcomponents of frailty. Therefore, we performed the first multivariate genome-wide association study of the latent genetic architecture between 30 frailty deficits, which identified 408 genomic risk loci. Our model included a general factor of genetic overlap across all deficits, plus six novel factors indexing shared genetic signal across specific groups of deficits. Follow-up analyses demonstrated the added clinical and etiological value of the six factors, including predicting frailty in external datasets, divergent genetic correlations with clinically relevant outcomes, and unique underlying biology linked to aging. This suggests nuanced models of frailty are key to understanding its causes and how it relates to worse health.

---

Frailty is a complex clinical state that affects more than 40% of adults aged over 65 years(1). It is defined as a state of progressive, multisystem physiological decline that reduces an individual’s ability to withstand external stressors(1). This deterioration can lead to both physical and mental impairment and is strongly associated with adverse health outcomes, including earlier mortality(2) and increased levels of disability and hospitalization(3). Global population aging means that frailty represents a growing public health concern(4). Family-based studies indicate a substantial genetic component to frailty, with heritability estimates of ∼45%(5). Therefore, genetic methods offer a promising tool for better understanding the risk pathways to this critical health state. Nevertheless, the etiology of frailty remains largely unknown, limiting our potential to identify effective therapeutic or preventive treatments. We hypothesized that what has limited our etiological understanding is that we have traditionally only considered aggregate measurements of frailty in genetic studies.

The two most common methods for measuring frailty are the Frailty Index (FI) and Fried Frailty Score (FFS)(6, 7). The FI quantifies frailty by calculating the proportion of ‘deficits’ that are present within an individual from a set of ≥30 phenotypes associated with poor health outcomes in older adults(6). The FFS uses an aggregate score across five physical frailty deficits (weight loss, weakness, exhaustion, slow walking speed and physical inactivity), where the presence of ≥3 of these deficits indicates frailty(7). Although the FFS is easier to measure in large samples, it is intended to capture pathways of physical frailty and does not provide sufficient information to assess the more nuanced subgroupings that may occur within the broader frailty construct(8). By contrast, the deficits that form the FI span many levels of functional, psychological, and social aspects of health, allowing frailty to be measured across a broad spectrum of traits. Yet, FI deficits are heterogeneous and vary in their underlying etiology.

Phenotypic work clearly indicates that the deficits comprising the FI are not always strongly correlated and are driven by diverse biological mechanisms(9–11). Their combination into a single aggregate score is, therefore, likely to obscure causal pathways of frailty. For example, previous work that applied principal component analysis to phenotypic data of FI deficits demonstrated that additional informative variance associated with frailty was captured when three clusters were modelled instead of one cluster(12). Information that is lost by aggregation could be identified by a more detailed genetic analysis. Recent advances in multivariate genomics, such as the development of Genomic Structural Equation Modelling (Genomic SEM)(13), offer the opportunity to model the genetic basis of frailty at a multi-dimensional level.

We used Genomic SEM to identify novel groupings of genetic overlap between 30 frailty deficits using publicly available GWAS summary statistics. We identified seven distinct latent factors underpinning frailty that displayed unique genetic overlap with clinically relevant health outcomes and were defined by divergent sets of genomic risk loci and biological pathways, which provided empirical support for a majority of the 12 ‘hallmarks of aging’(14). In combination, these latent constructs yielded enhanced prediction of frailty status in external cohorts and a dramatic improvement in genomic locus discovery compared to aggregate measures.

## Supplementary Tables for "Uncovering the multivariate genetic architecture of frailty with genomic structural equation modelling" (part 1 of 3)

### Sheet: Table S1
Table S1: An overview of the 52 frailty index deficit GWAS samples analysed
Phenotype	Domain	Original GWAS	Sample size (Cases vs controls)	Type of Measure	Source of Data	Description of Phenotype	Sample Prevalence	Population Prevalence	Population Prevalence Reference	SNP-based heritability (SE)	Heritability Z-statistic	Mean Genetic Correlation with all other traits	Reason for removal from final model (if applicable)
Slow Reaction time	Cognition	Pan UKB (Neale lab)	417,660 (NA)	Continuous	UK Biobank (data field 20023)	This field is the mean duration to first press of snap-button summed over rounds in which both cards matched. It gives a crude measure of the raw processing+reaction speed of a participant. The following data points were excluded when forming the average: Rounds 0-4 were regarded as "training"; Times under 50ms must be due to anticipation rather than reaction; Times over 2000ms were ignored as the cards had disappeared by then. Values were rounded to the nearest whole number.	NA	NA	NA	0.0782 (0.0028)	28.1	0.006	Low mean genetic correlation with other traits
Low fluid intelligence score	Cognition	Pan UKB (Neale lab)	135,088 (NA)	Continuous	UK Biobank (data field 20016)	This is a simple unweighted sum of the number of correct answers given to the 13 fluid intelligence questions. Participants who did not answer all of the questions within the allotted 2 minute limit are scored as zero for each of the unattempted questions.	NA	NA	NA	0.217 (0.0088)	24.5	0.174	NA
Major depressive disorder	Psychological	Wray et al (2018)	173,005 (59,851 vs. 113,154)	Binary	deCODE, Generation Scotland, GERA, iPSYCH, and UK Biobank	Clinically diagnosed major depression or been to a doctor for depression	0.5	0.21	Grotzinger et al. (2022)	0.2555 (0.0149)	17.2	0.344	NA
Broad depression	Psychological	Howard et al (2019)	500,199 (170,756 vs. 329,443)	Binary	33 PGC cohorts & UKB (no 23andMe)	Clinically diagnosed depression or ever felt depressed	0.5	0.21	Grotzinger et al. (2022)	0.0942 (0.0034)	27.7	0.309	High multicollinearity (>.9) with MDD - had the lower mean correlation with other traits
Lifetime Anxiety Disorder	Psychological	Purves et al (2020)	114,091 (31,977 vs. 82,114)	Binary	UKB, ANGST & iPSYCH	Cases were a mixture of clinically diagnosed, self-report of a clinical diagnosis of any of the 5 anxiety disorders, or individuals who met the criteria of an anxiety disorder on a questionnaire. Controls did not meet criteria for any anxiety disorder or other mental health condition.	0.5	0.311	Grotzinger et al. (2022)	0.2626 (0.0191)	13.8	0.301	High multicollinearity with MDD (>.9) but had lower mean genetic correaltion with other traits
Fed-up feelings	Low mood	Pan UKB (Neale lab)	411,931 (167,648 vs. 244,283)	Binary	UK Biobank (data field 1960)	Question asked: "Do you often feel fed-up?"	0.41	0.41	Used prevalence in UK Biobank sample	0.1038 (0.0042)	24.7	0.319	Phenotypically similar to MDD but lower mean genetic correlation with other traits
Loneliness, isolation	Loneliness	Pan UKB (Neale lab)	413,936 (74,098 vs. 339,838)	Binary	UK Biobank (data field 2020)	Question asked: ""Do you often feel lonely?"	0.18	0.285	Chawla et al. (2021)	0.0891 (0.0047)	19	0.344	NA
Freqency of tiredness/lethargy in the last 2 weeks	Fatigue	Pan UKB (Neale lab)	408,124 (NA)	Continuous	UK Biobank (data field 2080)	Question asked: "Over the past two weeks, how often have you felt tired or had little energy?"	NA	NA	NA	0.0595 (0.0024)	24.5	0.392	NA
Frequency of unenthusiasm/disinterest in the last 2 weeks	Motivation	Pan UKB (Neale lab)	406,840 (NA)	Continuous	UK Biobank (data field 2060)	Question asked: "Over the past two weeks, how often have you had little interest or pleasure in doing things?"	NA	NA	NA	0.0408 (0.0021)	19.3	0.381	NA
Poor Overall health rating	Health Attitude	Pan UKB (Neale lab)	418,781 (NA)	Continuous	UK Biobank (data field 2178)	Question asked: "In general how would you rate your overall health?"	NA	NA	NA	0.0991 (0.003)	32.8	0.414	NA
Age-related hearing loss	Hearing	Trpchevska et al (2022)	723,266 (147,997 vs. 575,269)	Binary	UKB & various cohorts	Self-report hearing difficulty (UKB); diagnosed hearing difficulty other cohorts	0.5	0.687	Used average between males and females in Lisan et al. (2022)	0.0615 (0.0033)	18.6	0.181	NA
Diagnosis of eye disorder or problem	Visual impairment	Pan UKB (Neale lab)	135,363 (30,130 vs. 105,233)	Binary	UK Biobank (data field 6148)	Question asked: "Has a doctor told you that you have any of the following problems with your eyes? (You can select more than one answer)" - controls = those who answered none of the above; cases include those with diabetes related eye disease, glaucoma, injury/trauma resulting in loss of vision, cataracts, macular degeneration, other serious eye conditions	0.22	0.369	Evans et al. (2002)	0.0525 (0.0084)	6.25	0.183	NA
Insomnia	Sleep	Watanabe et al (2022)	386,988 (109,548 vs. 277,440)	Binary	UK Biobank	Question asked: "Do you have trouble falling asleep at night or do you wake up in the middle of the night?"	0.28	0.32	Kerkhof (2017)	0.0836 (0.0037)	22.6	0.273	NA
Excessive daytime sleepiness	Daytime drowsiness	Wang et al (2019)	452,071 (NA)	Continuous	UK Biobank	Question asked: "How likely are you to doze off or fall asleep during the daytime when you don't mean to? (e.g. when working, reading or driving)"	NA	NA	NA	0.0484 (0.0021)	22.7	0.114	Phenotypically similar to frequency of tiredness/lethargy, but lower mean genetic correlation with other traits
Pain experienced in the last month	Pain	Pan UKB (Neale lab)	419,588 (251,191 vs. 168,397)	Binary	UK Biobank (data field 6159_100)	Question asked: "In the last month have you experienced any of the following that interfered with your usual activites? (You can select more than one answer)" - controls are those who answered "None of the above"	0.6	0.6	Used sample prevalence from UK Biobank sample	0.0799 (0.0033)	24.2	0.346	NA
Physical inactivity	Exercise	Pan UKB (Neale lab)	418,278 (24,889 vs. 393,389)	Binary	UK Biobank (data field 6164_100)	Question asked: "In the last 4 weeks did you spend any time doing the following? (You can select more than one answer)" - cases are those who answered none of the above	0.06	0.18	Livingston et al. (2020)	0.1224 (0.0087)	14.1	0.347	NA
Smoking initiation	Smoking	Liu et al (2019)	632,802 (223,631 vs. 409,171)	Binary	GSCAN consortium (60 cohorts) & UKB (excl 23andMe)	binary phenotype indicating whether an individual had ever smoked regularly	0.5	0.27	Livingston et al. (2022)	0.1363 (0.0043)	31.7	0.202	Phenotypically similar to smoking initiation but lower mean genetic correlation with other traits
Number of cigarettes smoked per day	Smoking	Liu et al (2019)	263,954 (NA)	Continuous	GSCAN consortium (60 cohorts) & UKB (excl 23andMe)	Heaviness of smoking was measured with cigarettes per day	NA	NA	NA	0.0675 (0.0036)	18.5	0.245	NA
Low hand grip strength	Strength	Jones et al (2021)	256,523 (48,596 vs. 207,927)	Binary	22 studies (incl. UKB)	Maximal grip strength taken from both left and right hand readings (EWPSOG hand grip definition)	0.5	0.61	Average between males and females from Pratt et al. (2021)	0.1123 (0.0071)	15.8	0.161	NA
Number of falls in past year	Balance	Pan UKB (Neale lab)	419,572 (NA)	Continuous	UK Biobank (data field 2296)	Question asked: "In the last year have you had any falls?"	NA	NA	NA	0.0325 (0.0018)	18.5	0.306	NA
Falls risk	Balance	Trajanoska et al (2020)	451,179 (89,076 vs. 362,103)	Binary	UK Biobank	Cases = participants who answered yes to the question "In the last year have you had any falls?"	0.2	0.265	Salari et al. (2022)	0.0598 (0.0033)	18.1	0.279	High collinearity (>.9) with number of falls but had lower mean genetic correlation with other traits
Slow usual walking pace	Mobility	Pan UKB (Neale lab)	417,933 (NA)	Continuous	UK Biobank (data field 924)	Question asked: "How would you describe your usual walking pace? "	NA	NA	NA	0.0804 (0.0027)	29.3	0.286	NA
Duration of walking each day	Mobility	Pan UKB (Neale lab)	359,309 (NA)	Continuous	UK Biobank (data field 874)	Question asked: "How many minutes did you usually spend walking on a typical DAY?"	NA	NA	NA	0.0464 (0.0022)	20.9	0.111	Phenotypically similar to slow walking pace but had lower mean genetic correlation with other traits
Long-standing illness, disability or infirmity	Disability	Pan UKB (Neale lab)	410,657 (134,075 vs. 276,582)	Binary	UK Biobank (data field 2188)	Question asked: "Do you have any long-standing illness, disability or infirmity?"	0.33	0.33	Used sample prevalence from UK Biobank sample	0.0804 (0.0035)	23	0.397	NA
Disability living/attendance/blue badge allowance	Disability	Pan UKB (Neale lab)	417,498 (24,487 vs. 393,011)	Binary	UK Biobank (data field 6146)	Question asked: "Do you receive any of the following? " ; cases answered yes for any of the disability allowances; controls answered none of the above	0.06	0.06	Used sample prevalence from UK Biobank sample	0.1201 (0.0068)	17.7	0.385	Phenotypically similar to presence of disability or long-standing illnes, but had a lower mean genetic correlation with other traits
Heel bone mineral density	Bone health	Kemp et al (2017)	142,487 (NA)	Continuous	UK Biobank	Estimation of bone mineral density (BMD) in the heel is based on the Quantitative Ultrasound Index through the calcaneus.	NA	NA	NA	0.3084 (0.0172)	17.9	0.028	Low mean genetic correlation with other traits
Fracture in the last 5 years	Fracture	Pan UKB (Neale lab)	418,261 (40,420 vs. 377,841)	Binary	UK Biobank (data field 2463)	Question asked: "Have you fractured/broken any bones in the last 5 years?"	0.1	0.1	Used sample prevalence from UK Biobank sample	0.0545 (0.005)	10.9	0.149	NA
Low Forced vital capacity	Respiratory fitness	Pan UKB (Neale lab)	383,471 (NA)	Continuous	UK Biobank (data field 3062)	FVC value calculated from blow	NA	NA	NA	0.2083 (0.0081)	25.7	0.156	Phenotypically similar to shortness of breath walking on level ground but had lower mean genetic correlations with other traits
Low Peak expiratory flow	Respiratory fitness	Pan UKB (Neale lab)	383,471 (NA)	Continuous	UK Biobank (data field 3064)	Peak expiratory flow during blow	NA	NA	NA	0.1011 (0.0043)	23.4	0.126	Phenotypically similar to shortness of breath walking on level ground but had lower mean genetic correlations with other traits
Body fat percentage	Weight	Pan UKB (Neale lab)	412,960 (NA)	Continuous	UK Biobank (data field 23099)	Body composition estimation by impedance measurement. Body fat percentage Body fat percentage. Range 1% - 75% in 0.1% increments.	NA	NA	NA	0.2328 (0.0063)	36.7	0.227	NA
Reduced Stool frequency	Constipation	Bonfiglio et al (2021)	167,875 (NA)	Continuous	5 cohorts (incl UKB)	Average number of times bowels opened per day	NA	NA	NA	0.0687 (0.0043)	16.1	-0.095	Low mean genetic correlation with the other traits
Dentures	Dental health	Pan UKB (Neale lab)	418,978 (71,479 vs. 347,499)	Binary	UK Biobank (data field 6149_6)	Questions asked: "Do you have any of the following? (You can select more than one answer)" - cases = Dentures; controls = No	0.17	0.17	Used sample prevalence from UK Biobank sample	0.1086 (0.0048)	22.6	0.231	Phenotypically similar to poor oral health but had lower mean genetic correlation with other traits
Poor Oral Health	Dental health	Pan UKB (Neale lab)	418,978 (165,170 vs. 253,808)	Binary	UK Biobank (data field 6149)	ACE touchscreen question "Do you have any of the following? (You can select more than one answer)" - cases answered none of the above; controls any type of oral health problem	0.39	0.39	Used sample prevalence from UK Biobank sample	0.0563 (0.0029)	19.4	0.292	NA
Pulse wave arterial stiffness index	Cardiac health	Pan UKB (Neale lab)	136,508 (NA)	Continuous	UK Biobank (data field 21021)	The time between peaks of the waveform (the peak-to-peak time) is divided into the persons height to obtain the Stiffness Index. This value was calculated outside the Assessment Centre visit as the participant height was not known until after the stiffness device had been used.	NA	NA	NA	0.0355 (0.0042)	8.42	0.136	NA
Systolic blood pressure (manual & automated combined & adjusted for medication)	Blood pressure	Pan UKB (Neale lab)	417,001 (NA)	Continuous	UK Biobank (data field 4080, 93, adjusted using 6153_2 & 6177_2)	Combination of DBP automated (4080) + manual (93) reading, adjusted by the use of blood pressure lowering medication (6153_2 and 6177_2)	NA	NA	NA	0.1874 (0.0069)	27	0.111	High multicollinearity (>.9) with mean arterial pressure, but had lower mean genetic correlation with other traits
LDL cholesterol level (adjusted by cholesterol medication)	High cholesterol	Pan UKB (Neale lab)	398,402 (NA)	Continuous	UK Biobank (data field 30780, adjusted using fields 6153 & 6177)	LDLC measure adjusted by use of cholesterol lowering medication	NA	NA	NA	0.1234 (0.0099)	12.4	0.069	Low mean genetic correlation with other traits
Mean arterial pressure	Hypertension	Pan UKB (Neale lab)	417,001 (NA)	Continuous	UK Biobank (data fields 4080, 93, 4079 & 94; adjusted using 6153 & 6177)	Mean arterial pressure (combined automated & manual readings adjusted by medication) ; (SBP [4080, 93] + 2 * DBP [4079, 94]) / 3, adjusted by the use of blood pressure lowering medication (6153_2 and 6177_2)	NA	NA	NA	0.1866 (0.007)	26.5	0.136	NA
Wheeze/whistling in chest in past year	Respiratory health	Pan UKB (Neale lab)	412,753 (86,595 vs. 326,158)	Binary	UK Biobank (data field 2316)	ACE touchscreen question "In the last year have you ever had wheeze or whistling in the chest?"	0.21	0.21	Used sample prevalence from UK Biobank sample	0.1063 (0.0052)	20.4	0.344	NA
Chest pain/discomfort	Respiratory/cardiac health	Pan UKB (Neale lab)	416,272 (65,852 vs. 350,420)	Binary	UK Biobank (data field 2335)	ACE touchscreen question "Do you ever have any pain or discomfort in your chest?"	0.16	0.16	Used sample prevalence from UK Biobank sample	0.0696 (0.0039)	17.9	0.365	NA
Shortness of breath walking on level ground	Respiratory fitness	Pan UKB (Neale lab)	136,003 (14,481 vs. 121,522)	Binary	UK Biobank (data field 4717)	Question asked: "Do you get short of breath walking with people of your own age on level ground?"	0.11	0.26	Verschoor et al. (2022)	0.1659 (0.0149)	11.1	0.394	NA
Financial situation satisfaction	Finances	Pan UKB (Neale lab)	137,653 (NA)	Continuous	UK Biobank (data field 4581)	Question asked: "In general how satisfied are you with your FINANCIAL SITUATION?"	NA	NA	NA	0.0553 (0.0045)	12.4	0.341	Phenotypically similar to financial difficulties but had lower mean genetic correlation with other traits
Financial difficulties	Enough income	Pan UKB (Neale lab)	417,785 (47,588 vs. 370,197)	Binary	UK Biobank (data field 6145_6)	Answers "financial difficulties" to the following question: "In the last 2 years have you experienced any of the following?"	0.11	0.11	Used sample prevalence from UK Biobank sample	0.0823 (0.0047)	17.5	0.349	NA
Low social/leisure activity	Social engagement	Pan UKB (Neale lab)	419,219 (126,966 vs. 292,253)	Binary	UK Biobank (data field 6160_100)	Question asked: "Which of the following do you attend once a week or more often? (You can select more than one)" - cases answered none of the abover	0.3	0.53	Kotwal et al. (2021)	0.0607 (0.0034)	17.9	0.251	NA
Frequency of friend/family visits	Social engagement	Pan UKB (Neale lab)	417,837 (NA)	Continuous	UK Biobank (data field 1031)	Question asked: "How often do you visit friends or family or have them visit you?"	NA	NA	NA	0.0363 (0.0021)	17.6	-0.045	Low mean genetic correlation with other traits
Friendships satisfaction	Social support	Pan UKB (Neale lab)	136,774 (NA)	Continuous	UK Biobank (data field 4570)	Question asked: "In general how satisfied are you with your FRIENDSHIPS?"	NA	NA	NA	0.0624 (0.0048)	13	0.106	Low mean genetic correlation compared to the other markers of social interaction/support network
Family relationship satisfaction	Family	Pan UKB (Neale lab)	137,019 (NA)	Continuous	UK Biobank (data field 4559)	Question asked: "In general how satisfied are you with your FAMILY RELATIONSHIPS?"	NA	NA	NA	0.0598 (0.0045)	13.4	0.173	Low mean genetic correlation compared to the other markers of social interaction/support network
Unable to confide	Support network	Pan UKB (Neale lab)	408,245 (NA)	Continuous	UK Biobank (data field 2110)	Question asked: "How often are you able to confide in someone close to you?"	NA	NA	NA	0.0396 (0.0021)	19	0.199	NA
Does not live with partner/spouse	Marital status	Pan UKB (Neale lab)	417,988 (108,947 vs. 309,041)	Binary	UK Biobank (data field 6141_1)	Question asked: "How are the other people who live with you related to you? (You can select more than one answer)" - controls = those who answered "husband, wife or partner"	0.26	0.26	Used sample prevalence from UK Biobank sample	0.039 (0.0027)	14.4	0.189	NA
Number of self-reported cancers	Cancer	Pan UKB (Neale lab)	420,466 (NA)	Continuous	UK Biobank (data field 134)	Number of self-reported cancer illnesses	NA	NA	NA	0.0088 (0.0014)	6.41	0.108	Removed due to very low heritability 0.8%
Number of self-reported non-cancer illnesses	Number of comorbidities	Pan UKB (Neale lab)	420,473 (NA)	Continuous	UK Biobank (data field 135)	Number of self-reported non-cancer illnesses	NA	NA	NA	0.0655 (0.0024)	27.8	0.357	NA
Number of treatments/medications taken	Number of medications	Pan UKB (Neale lab)	420,473 (NA)	Continuous	UK Biobank (data field 137)	Number of self-reported medications	NA	NA	NA	0.0666 (0.0023)	28.5	0.352	High multicollinearity (>.9) with number of self-reported illnesses, but had lower mean genetic correlation with other traits
Basal metabolic rate	Metabolism	Pan UKB (Neale lab)	413,178 (NA)	Continuous	UK Biobank (data field 23105)	Body composition estimation by impedance measurement. Basal metabolic rate return value in Kilo-Joules.	NA	NA	NA	0.2885 (0.01)	28.8	0.101	NA

### Sheet: Table S2
Table S2: Results from the pairwise genetic correlation analysis between all 52 frailty deficits calculated using multivariable LD score regression in all autosomes
Frailty Deficit 1	Frailty Deficit 2	Genetic Covariance	Genetic Covariance SE	Genetic Correlation	Genetic Correlation SE	P-value	FDR corrected p-value
Slow Reaction Time	Low fluid intelligence score	0.0245679	0.00318763	0.188586	0.0244685	1.29e-14	3.04909e-14
Slow Reaction Time	Major depressive disorder	0.00878762	0.00412345	0.0621582	0.0291667	0.033078	0.0404626
Slow Reaction Time	Broad depression	0.00188474	0.00199246	0.0219542	0.023209	0.344181	0.371346
Slow Reaction Time	Lifetime Anxiety Disorder	0.0134618	0.0050695	0.0939266	0.0353713	0.00792035	0.0102163
Slow Reaction Time	Fed-up feelings	-0.00119781	0.00223244	-0.0132943	0.0247776	0.591581	0.617666
Slow Reaction Time	Loneliness/isolation	0.00048571	0.00238916	0.00581948	0.0286255	0.838903	0.854366
Slow Reaction Time	Freqency of tiredness/lethargy in the last 2 weeks	-9.99e-05	0.00172402	-0.00146445	0.0252642	0.953776	0.961755
Slow Reaction Time	Frequency of unenthusiasm/disinterest in the last 2 weeks	0.00184104	0.00159446	0.032577	0.0282137	0.248233	0.274069
Slow Reaction Time	Poor Overall Health Rating	0.00252143	0.0018393	0.0286372	0.0208899	0.170418	0.192318
Slow Reaction Time	Age-related hearing loss	-0.00296181	0.00181792	-0.0426913	0.0262033	0.103263	0.119483
Slow Reaction Time	Diagnosis of eye disorder or problem	-0.00351753	0.00321338	-0.054889	0.0501429	0.27367	0.299906
Slow Reaction Time	Insomnia	-0.00358759	0.00215285	-0.0443574	0.0266182	0.0956267	0.110743
Slow Reaction Time	Excessive daytime sleepiness	-0.000375672	0.0015541	-0.00610846	0.0252698	0.808989	0.827716
Slow Reaction Time	Pain experienced in the last month	-0.000378427	0.00204083	-0.00478637	0.0258126	0.852894	0.867949
Slow Reaction Time	Physical inactivity	-0.00395325	0.00306355	-0.0403949	0.0313039	0.196907	0.220337
Slow Reaction Time	Smoking initiation	-0.00602638	0.00219192	-0.0583654	0.0212288	0.00597127	0.00783951
Slow Reaction Time	Number of cigarettes smoked per day	-0.00391655	0.00183672	-0.0538947	0.0252746	0.0329769	0.0403761
Slow Reaction Time	Low hand grip strength	0.0157375	0.00288411	0.167941	0.0307774	4.85e-08	8.72605e-08
Slow Reaction Time	Number of falls in past year	-0.00515497	0.00141901	-0.102227	0.0281402	0.000280375	0.000398903
Slow Reaction Time	Falls risk	-0.00630942	0.00196443	-0.0922695	0.0287281	0.00131895	0.0018237
Slow Reaction Time	Slow usual walking pace	0.00807866	0.0017308	0.101868	0.0218245	3.05e-06	4.92007e-06
Slow Reaction Time	Duration of walking each day	-0.000740742	0.00170834	-0.012301	0.0283692	0.664577	0.688998
Slow Reaction Time	Long-standing illness, disability or infirmity	-0.00349194	0.00198625	-0.0440457	0.0250536	0.0787382	0.0919884
Slow Reaction Time	Disability living/attendance/blue badge allowance	0.000629426	0.00288961	0.00649363	0.0298114	0.827567	0.844118
Slow Reaction Time	Heel bone mineral density	-0.00444846	0.00316378	-0.0286425	0.0203708	0.159707	0.180692
Slow Reaction Time	Fracture in the last 5 years	-0.00719888	0.00224416	-0.11029	0.0343816	0.00133744	0.00184734
Slow Reaction Time	Low Forced Vital Capacity	0.00794414	0.00236028	0.062234	0.0184903	0.000763317	0.00106543
Slow Reaction Time	Low Peak Expiratory Flow	0.0194932	0.00197499	0.219192	0.0222078	5.62e-23	1.74115e-22
Slow Reaction Time	Body fat percentage	0.00112807	0.00254206	0.0083594	0.0188375	0.657214	0.681898
Slow Reaction Time	Reduced Stool Frequency (constipation)	0.00479456	0.00220811	0.0653838	0.0301121	0.0299051	0.036785
Slow Reaction Time	Dentures	0.00221184	0.00232516	0.0239965	0.0252259	0.341471	0.368722
Slow Reaction Time	Poor Oral Health	0.00249201	0.00182477	0.0375469	0.0274936	0.172046	0.193826
Slow Reaction Time	Pulse wave arterial stiffness index	-0.00237273	0.00233742	-0.0450447	0.0443745	0.310057	0.337549
Slow Reaction Time	Systolic blood pressure	0.00281791	0.00225836	0.0232773	0.0186552	0.212116	0.236358
Slow Reaction Time	LDL cholesterol level	0.000786436	0.00201296	0.00800611	0.0204925	0.69603	0.719918
Slow Reaction Time	Mean Arterial Pressure	0.00457051	0.00226565	0.0378335	0.0187545	0.0436639	0.052827
Slow Reaction Time	Wheeze/whistling in chest in past year	-0.000535614	0.00238318	-0.00587276	0.0261305	0.822176	0.839265
Slow Reaction Time	Chest pain/discomfort	-0.000101925	0.00221259	-0.00138157	0.0299911	0.963258	0.969293
Slow Reaction Time	Shortness of breath walking on level ground	-0.00276877	0.00429399	-0.0243033	0.0376911	0.519056	0.548858
Slow Reaction Time	Financial situation satisfaction	0.00419928	0.00230065	0.0638612	0.0349874	0.0679613	0.080318
Slow Reaction Time	Financial difficulties	0.000457576	0.00249184	0.00570267	0.0310553	0.854304	0.868717
Slow Reaction Time	Low social/leisure activity	-0.000463089	0.00193413	-0.00672188	0.0280745	0.810772	0.828901
Slow Reaction Time	Frequency of friend/family visits	-0.00118427	0.0015391	-0.0222178	0.0288747	0.441623	0.470733
Slow Reaction Time	Friendships satisfaction	0.00229917	0.00239394	0.0329125	0.0342691	0.336847	0.364025
Slow Reaction Time	Family relationship satisfaction	0.00449908	0.00234551	0.0657592	0.0342823	0.0550896	0.0658691
Slow Reaction Time	Unable to confide	-0.00144014	0.00154198	-0.0258699	0.0276994	0.350329	0.377058
Slow Reaction Time	Does not live with partner/spouse	0.0059079	0.00181324	0.107008	0.0328426	0.00112119	0.00155349
Slow Reaction Time	Number of self-reported cancers	-0.00172177	0.00125009	-0.0654662	0.0475317	0.168414	0.190219
Slow Reaction Time	Number of self-reported non-cancer illnesses	-0.00137895	0.00167423	-0.0192647	0.0233899	0.410148	0.438948
Slow Reaction Time	Number of treatments/medications taken	-0.000144916	0.00167077	-0.00200762	0.0231465	0.930882	0.942251
Slow Reaction Time	Basal metabolic rate	-0.0114775	0.00297394	-0.0764015	0.0197964	0.000113685	0.000166939
Low fluid intelligence score	Major depressive disorder	0.0326717	0.00760774	0.138751	0.0323087	1.75e-05	2.68266e-05
Low fluid intelligence score	Broad depression	0.0143007	0.00346474	0.100014	0.0242312	3.67e-05	5.53002e-05
Low fluid intelligence score	Lifetime Anxiety Disorder	0.0452482	0.00834719	0.189549	0.0349673	5.93e-08	1.06259e-07
Low fluid intelligence score	Fed-up feelings	0.0418688	0.00423548	0.279001	0.0282239	4.82e-23	1.4968e-22
Low fluid intelligence score	Loneliness/isolation	0.0287822	0.0042925	0.207046	0.0308783	2.01e-11	4.14504e-11
Low fluid intelligence score	Freqency of tiredness/lethargy in the last 2 weeks	0.0201967	0.00305109	0.177696	0.0268444	3.6e-11	7.35532e-11
Low fluid intelligence score	Frequency of unenthusiasm/disinterest in the last 2 weeks	0.0337478	0.00290535	0.358532	0.0308661	3.43e-31	1.36173e-30
Low fluid intelligence score	Poor Overall Health Rating	0.0599854	0.00355863	0.40904	0.0242662	9.43e-64	1.1265e-62
Low fluid intelligence score	Age-related hearing loss	-0.00120733	0.00309897	-0.0104482	0.0268185	0.696839	0.720194
Low fluid intelligence score	Diagnosis of eye disorder or problem	-0.00422583	0.00556256	-0.039591	0.0521145	0.447439	0.476549
Low fluid intelligence score	Insomnia	0.024179	0.00385065	0.179489	0.0285847	3.4e-10	6.69896e-10
Low fluid intelligence score	Excessive daytime sleepiness	0.0108201	0.00275442	0.105631	0.0268899	8.56e-05	0.000126822
Low fluid intelligence score	Pain experienced in the last month	0.0518684	0.00379243	0.39388	0.0287991	1.4e-42	7.89957e-42
Low fluid intelligence score	Physical inactivity	0.0541438	0.00629871	0.332168	0.0386421	8.25e-18	2.17054e-17
Low fluid intelligence score	Smoking initiation	0.0332936	0.0040102	0.193596	0.0233185	1.02e-16	2.60601e-16
Low fluid intelligence score	Number of cigarettes smoked per day	0.0134209	0.00330879	0.110882	0.0273368	4.99e-05	7.47654e-05
Low fluid intelligence score	Low hand grip strength	0.0135198	0.00485861	0.0866218	0.0311292	0.0053916	0.0071137
Low fluid intelligence score	Number of falls in past year	0.012908	0.00253016	0.153687	0.0301249	3.37e-07	5.78088e-07
Low fluid intelligence score	Falls risk	0.0133096	0.00348972	0.116861	0.0306404	0.000136761	0.00019928
Low fluid intelligence score	Slow usual walking pace	0.0468479	0.0033272	0.354669	0.0251891	5.02e-45	3.06752e-44
Low fluid intelligence score	Duration of walking each day	0.0438674	0.00310239	0.437371	0.0309318	2.16e-45	1.33839e-44
Low fluid intelligence score	Long-standing illness, disability or infirmity	0.0196484	0.00355646	0.148798	0.0269333	3.3e-08	5.97787e-08
Low fluid intelligence score	Disability living/attendance/blue badge allowance	0.0757151	0.00512686	0.468988	0.0317563	2.34e-49	1.57505e-48
Low fluid intelligence score	Heel bone mineral density	0.00496755	0.00527409	0.0192035	0.0203885	0.346255	0.373279
Low fluid intelligence score	Fracture in the last 5 years	0.00702683	0.00396793	0.064635	0.0364983	0.0765764	0.0896207
Low fluid intelligence score	Low Forced Vital Capacity	0.0408929	0.00443343	0.192338	0.0208525	2.87e-20	8.21948e-20
Low fluid intelligence score	Low Peak Expiratory Flow	0.0312628	0.00336618	0.211059	0.0227255	1.58e-20	4.58442e-20
Low fluid intelligence score	Body fat percentage	0.0475833	0.0045475	0.211703	0.0202323	1.27e-25	4.23121e-25
Low fluid intelligence score	Reduced Stool Frequency (constipation)	0.00452513	0.00400814	0.0370501	0.0328171	0.258904	0.285454
Low fluid intelligence score	Dentures	0.0539234	0.00414768	0.351243	0.027017	1.21e-38	5.8344e-38
Low fluid intelligence score	Poor Oral Health	0.0303578	0.00327978	0.274619	0.0296691	2.12e-20	6.11113e-20
Low fluid intelligence score	Pulse wave arterial stiffness index	0.0107695	0.00390709	0.122752	0.0445333	0.00584392	0.00768753
Low fluid intelligence score	Systolic blood pressure	0.0321293	0.00404816	0.159347	0.0200771	2.07e-15	5.06424e-15
Low fluid intelligence score	LDL cholesterol level	0.0169591	0.00380529	0.103656	0.0232585	8.32e-06	1.30406e-05
Low fluid intelligence score	Mean Arterial Pressure	0.035335	0.00402491	0.175611	0.0200034	1.65e-18	4.43793e-18
Low fluid intelligence score	Wheeze/whistling in chest in past year	0.0490235	0.00420684	0.322724	0.0276938	2.21e-31	8.88018e-31
Low fluid intelligence score	Chest pain/discomfort	0.0220136	0.00372467	0.179151	0.030312	3.42e-09	6.46e-09
Low fluid intelligence score	Shortness of breath walking on level ground	0.0594826	0.00799265	0.313476	0.0421216	9.91e-14	2.26173e-13
Low fluid intelligence score	Financial situation satisfaction	0.0344331	0.0043687	0.314394	0.0398888	3.23e-15	7.82995e-15
Low fluid intelligence score	Financial difficulties	0.0357573	0.00412475	0.267557	0.0308638	4.36e-18	1.16092e-17
Low fluid intelligence score	Low social/leisure activity	0.0368369	0.00364683	0.32103	0.0317817	5.46e-24	1.74457e-23
Low fluid intelligence score	Frequency of friend/family visits	-0.0260772	0.00290603	-0.293729	0.032733	2.87e-19	7.995e-19
Low fluid intelligence score	Friendships satisfaction	-0.0285322	0.00424851	-0.245223	0.0365142	1.87e-11	3.86234e-11
Low fluid intelligence score	Family relationship satisfaction	-0.015587	0.00406787	-0.136783	0.0356973	0.000127243	0.00018582
Low fluid intelligence score	Unable to confide	0.0118508	0.00273286	0.127813	0.0294744	1.45e-05	2.2357e-05
Low fluid intelligence score	Does not live with partner/spouse	0.00841521	0.0034346	0.0915132	0.0373504	0.0142806	0.0180688
Low fluid intelligence score	Number of self-reported cancers	0.00413023	0.00212056	0.0942869	0.0484092	0.0514501	0.0618521
Low fluid intelligence score	Number of self-reported non-cancer illnesses	0.0242563	0.00294858	0.203457	0.0247321	1.93e-16	4.89327e-16
Low fluid intelligence score	Number of treatments/medications taken	0.0355006	0.00304327	0.295283	0.025313	1.92e-31	7.73836e-31
Low fluid intelligence score	Basal metabolic rate	-0.00189954	0.00492811	-0.00759171	0.0196957	0.699904	0.722798
Major depressive disorder	Broad depression	0.150378	0.00661115	0.969114	0.0426056	1.57e-114	9.46282e-113
Major depressive disorder	Lifetime Anxiety Disorder	0.259457	0.0137911	1.00155	0.053236	5.86e-79	9.8359e-78
Major depressive disorder	Fed-up feelings	0.103958	0.00569712	0.638355	0.034983	2.16e-74	3.29214e-73
Major depressive disorder	Loneliness/isolation	0.108892	0.00630823	0.721811	0.0418155	9.12e-67	1.15173e-65
Major depressive disorder	Freqency of tiredness/lethargy in the last 2 weeks	0.0887863	0.0046717	0.719832	0.0378757	1.55e-80	2.7404e-79
Major depressive disorder	Frequency of unenthusiasm/disinterest in the last 2 weeks	0.0792199	0.00431524	0.775539	0.0422449	2.84e-75	4.48314e-74
Major depressive disorder	Poor Overall Health Rating	0.0896182	0.00516569	0.563122	0.032459	2.02e-67	2.67852e-66
Major depressive disorder	Age-related hearing loss	0.0376649	0.00438196	0.300359	0.034944	8.29e-18	2.17674e-17
Major depressive disorder	Diagnosis of eye disorder or problem	0.0297945	0.00754363	0.257221	0.0651255	7.83e-05	0.000116266
Major depressive disorder	Insomnia	0.0690866	0.0056074	0.472585	0.0383573	7.02e-35	3.11322e-34
Major depressive disorder	Excessive daytime sleepiness	0.0152111	0.00361505	0.136838	0.0325208	2.58e-05	3.91876e-05
Major depressive disorder	Pain experienced in the last month	0.074588	0.00520358	0.521935	0.0364124	1.34e-46	8.5425e-46
Major depressive disorder	Physical inactivity	0.0762785	0.0082982	0.431219	0.0469116	3.85e-20	1.10024e-19
Major depressive disorder	Smoking initiation	0.0624521	0.00544823	0.334633	0.0291929	2.03e-30	7.75729e-30
Major depressive disorder	Number of cigarettes smoked per day	0.0397665	0.00469304	0.302749	0.0357289	2.38e-17	6.16383e-17
Major depressive disorder	Low hand grip strength	0.0319745	0.00660522	0.188776	0.0389969	1.29e-06	2.12754e-06
Major depressive disorder	Number of falls in past year	0.0438501	0.00361372	0.481098	0.0396477	6.95e-34	2.99211e-33
Major depressive disorder	Falls risk	0.054052	0.00494447	0.437324	0.0400048	8.12e-28	2.88663e-27
Major depressive disorder	Slow usual walking pace	0.0414397	0.00431799	0.289093	0.0301232	8.23e-22	2.46343e-21
Major depressive disorder	Duration of walking each day	0.00809776	0.00396265	0.0743977	0.0364067	0.0410012	0.0498328
Major depressive disorder	Long-standing illness, disability or infirmity	0.0844564	0.00535209	0.589375	0.0373493	4.27e-56	3.80001e-55
Major depressive disorder	Disability living/attendance/blue badge allowance	0.0976697	0.00728445	0.557475	0.0415779	5.43e-41	2.77999e-40
Major depressive disorder	Heel bone mineral density	0.0186054	0.00697212	0.066277	0.0248364	0.00761818	0.00985533
Major depressive disorder	Fracture in the last 5 years	0.0279275	0.00547833	0.236716	0.0464348	3.44e-07	5.89333e-07
Major depressive disorder	Low Forced Vital Capacity	0.0345277	0.00568877	0.149648	0.024656	1.28e-09	2.4634e-09
Major depressive disorder	Low Peak Expiratory Flow	0.0232936	0.00444924	0.14491	0.0276789	1.65e-07	2.88261e-07
Major depressive disorder	Body fat percentage	0.041767	0.00615956	0.171235	0.0252528	1.19e-11	2.48886e-11
Major depressive disorder	Reduced Stool Frequency (constipation)	-0.0252223	0.0055245	-0.190296	0.0416809	4.98e-06	7.8989e-06
Major depressive disorder	Dentures	0.0433454	0.00557163	0.260172	0.0334426	7.27e-15	1.7307e-14
Major depressive disorder	Poor Oral Health	0.0491708	0.0043215	0.409877	0.0360231	5.37e-30	2.0229e-29
Major depressive disorder	Pulse wave arterial stiffness index	0.00930461	0.00508723	0.0977275	0.0534319	0.067398	0.0797944
Major depressive disorder	Systolic blood pressure	0.00668518	0.00540161	0.0305522	0.0246861	0.215854	0.240322
Major depressive disorder	LDL cholesterol level	0.00864977	0.00468254	0.0487175	0.0263732	0.0647127	0.076821
Major depressive disorder	Mean Arterial Pressure	0.0123345	0.0054162	0.0564878	0.0248044	0.0227666	0.0283726
Major depressive disorder	Wheeze/whistling in chest in past year	0.0749995	0.0057857	0.454958	0.0350969	1.99e-38	9.52614e-38
Major depressive disorder	Chest pain/discomfort	0.0747939	0.00557687	0.560893	0.0418219	5.18e-41	2.66228e-40
Major depressive disorder	Shortness of breath walking on level ground	0.107737	0.011041	0.523199	0.0536177	1.71e-22	5.22456e-22
Major depressive disorder	Financial situation satisfaction	0.0528111	0.0060435	0.444334	0.0508479	2.36e-18	6.32194e-18
Major depressive disorder	Financial difficulties	0.0840007	0.00620972	0.579189	0.0428163	1.08e-41	5.72832e-41
Major depressive disorder	Low social/leisure activity	0.0398991	0.00557882	0.320415	0.0448014	8.56e-13	1.90766e-12
Major depressive disorder	Frequency of friend/family visits	0.00347888	0.00360573	0.0361087	0.0374254	0.334636	0.362226
Major depressive disorder	Friendships satisfaction	0.0410953	0.00599257	0.325465	0.0474597	7e-12	1.48275e-11
Major depressive disorder	Family relationship satisfaction	0.0578607	0.00600858	0.467885	0.0485878	5.99e-22	1.80517e-21
Major depressive disorder	Unable to confide	0.031313	0.00386155	0.3112	0.0383774	5.11e-16	1.28331e-15
Major depressive disorder	Does not live with partner/spouse	0.031582	0.00457878	0.31648	0.0458834	5.29e-12	1.13138e-11
Major depressive disorder	Number of self-reported cancers	0.00963852	0.00306563	0.202756	0.0644886	0.0016662	0.00228478
Major depressive disorder	Number of self-reported non-cancer illnesses	0.0680842	0.00422169	0.526237	0.0326303	1.64e-58	1.6728e-57
Major depressive disorder	Number of treatments/medications taken	0.0638525	0.00425486	0.489403	0.0326118	6.61e-51	4.92408e-50
Major depressive disorder	Basal metabolic rate	0.00771082	0.00639047	0.0283974	0.0235348	0.227582	0.25253
Broad depression	Lifetime Anxiety Disorder	0.14156	0.00674683	0.899889	0.0428892	9.63e-98	3.2742e-96
Broad depression	Fed-up feelings	0.0592226	0.00279807	0.598866	0.0282943	1.98e-99	7.293e-98
Broad depression	Loneliness/isolation	0.0583827	0.0029943	0.637313	0.0326862	1.14e-84	2.25618e-83
Broad depression	Freqency of tiredness/lethargy in the last 2 weeks	0.0504422	0.00220285	0.673471	0.029411	4.8e-116	3.03086e-114
Broad depression	Frequency of unenthusiasm/disinterest in the last 2 weeks	0.0431538	0.002037	0.69571	0.0328398	1.31e-99	5.109e-98
Broad depression	Poor Overall Health Rating	0.0478353	0.00244906	0.494988	0.0253422	5.85e-85	1.1934e-83
Broad depression	Age-related hearing loss	0.0230239	0.00206082	0.302359	0.0270635	5.58e-29	2.04961e-28
Broad depression	Diagnosis of eye disorder or problem	0.0151242	0.00356915	0.215022	0.0507429	2.26e-05	3.45249e-05
Broad depression	Insomnia	0.0397712	0.00249664	0.448017	0.0281243	3.93e-57	3.77622e-56
Broad depression	Excessive daytime sleepiness	0.0111952	0.00168407	0.165851	0.0249486	2.98e-11	6.11684e-11
Broad depression	Pain experienced in the last month	0.0422364	0.00243451	0.486715	0.0280543	2.01e-67	2.67852e-66
Broad depression	Physical inactivity	0.039298	0.00376451	0.365852	0.0350464	1.64e-25	5.45023e-25
Broad depression	Smoking initiation	0.035137	0.00257355	0.310046	0.0227088	1.93e-42	1.0844e-41
Broad depression	Number of cigarettes smoked per day	0.0182671	0.00215965	0.22902	0.0270762	2.71e-17	7.0048e-17
Broad depression	Low hand grip strength	0.016867	0.00302467	0.163991	0.0294077	2.45e-08	4.4625e-08
Broad depression	Number of falls in past year	0.0233282	0.00169428	0.421488	0.0306117	3.92e-43	2.24048e-42
Broad depression	Falls risk	0.029087	0.00228776	0.387553	0.0304818	4.93e-37	2.2542e-36
Broad depression	Slow usual walking pace	0.0181728	0.00201776	0.208776	0.0231809	2.13e-19	5.95861e-19
Broad depression	Duration of walking each day	0.0056732	0.0018582	0.0858346	0.0281143	0.00226518	0.0030712
Broad depression	Long-standing illness, disability or infirmity	0.0468754	0.00265584	0.538696	0.0305211	1.02e-69	1.42371e-68
Broad depression	Disability living/attendance/blue badge allowance	0.0510595	0.00345402	0.479934	0.0324661	1.9e-49	1.28541e-48
Broad depression	Heel bone mineral density	0.00599897	0.00331393	0.0351917	0.0194405	0.0702601	0.0827397
Broad depression	Fracture in the last 5 years	0.0173261	0.00255142	0.241845	0.0356136	1.12e-11	2.34616e-11
Broad depression	Low Forced Vital Capacity	0.0139819	0.0026087	0.0997951	0.0186195	8.34e-08	1.48242e-07
Broad depression	Low Peak Expiratory Flow	0.00772617	0.00214903	0.079153	0.0220163	0.000324153	0.000459708
Broad depression	Body fat percentage	0.0213829	0.00278767	0.144367	0.0188209	1.71e-14	4.02746e-14
Broad depression	Reduced Stool Frequency (constipation)	-0.0154062	0.00236354	-0.191417	0.0293662	7.11e-11	1.43264e-10
Broad depression	Dentures	0.018129	0.00262301	0.179198	0.0259273	4.79e-12	1.02776e-11
Broad depression	Poor Oral Health	0.0234991	0.00203942	0.322581	0.0279958	1.02e-30	3.978e-30
Broad depression	Pulse wave arterial stiffness index	0.00646005	0.00244282	0.111736	0.0422522	0.00818094	0.0105218
Broad depression	Systolic blood pressure	0.00279211	0.00252957	0.0210136	0.0190377	0.269684	0.296139
Broad depression	LDL cholesterol level	0.00303471	0.00204846	0.0281474	0.0189998	0.138485	0.15803
Broad depression	Mean Arterial Pressure	0.00406231	0.00252141	0.0306371	0.0190159	0.107152	0.123658
Broad depression	Wheeze/whistling in chest in past year	0.0414836	0.00278739	0.414409	0.0278452	4.28e-50	3.00279e-49
Broad depression	Chest pain/discomfort	0.0450655	0.00266682	0.556541	0.0329341	4.61e-64	5.55715e-63
Broad depression	Shortness of breath walking on level ground	0.0576215	0.00514155	0.460813	0.0411182	3.77e-29	1.38862e-28
Broad depression	Financial situation satisfaction	0.0328325	0.00288214	0.454913	0.0399337	4.6e-30	1.73778e-29
Broad depression	Financial difficulties	0.0446663	0.00305159	0.507174	0.03465	1.63e-48	1.08069e-47
Broad depression	Low social/leisure activity	0.019538	0.00261783	0.258387	0.0346202	8.43e-14	1.92727e-13
Broad depression	Frequency of friend/family visits	0.00117986	0.00166117	0.0201671	0.0283939	0.477542	0.506576
Broad depression	Friendships satisfaction	0.0246857	0.00278214	0.321956	0.0362853	7.13e-19	1.94535e-18
Broad depression	Family relationship satisfaction	0.0338286	0.00287739	0.450483	0.0383172	6.53e-32	2.65607e-31
Broad depression	Unable to confide	0.0150808	0.00176319	0.246818	0.028857	1.2e-17	3.13846e-17
Broad depression	Does not live with partner/spouse	0.0141594	0.00215074	0.233663	0.0354923	4.6e-11	9.35521e-11
Broad depression	Number of self-reported cancers	0.00459299	0.00143774	0.159111	0.0498063	0.00140029	0.00193013
Broad depression	Number of self-reported non-cancer illnesses	0.0416511	0.00214142	0.530153	0.0272569	2.9e-84	5.655e-83
Broad depression	Number of treatments/medications taken	0.0370302	0.00207274	0.467395	0.0261621	2.2e-71	3.13677e-70
Broad depression	Basal metabolic rate	0.00524935	0.00295016	0.0318364	0.0178922	0.0751836	0.0881463
Lifetime Anxiety Disorder	Fed-up feelings	0.0881588	0.00662175	0.533981	0.0401082	1.93e-40	9.65728e-40
Lifetime Anxiety Disorder	Loneliness/isolation	0.0927822	0.00696843	0.60667	0.045564	1.9e-40	9.54318e-40
Lifetime Anxiety Disorder	Freqency of tiredness/lethargy in the last 2 weeks	0.0818813	0.0054282	0.654829	0.043411	2.05e-51	1.54449e-50
Lifetime Anxiety Disorder	Frequency of unenthusiasm/disinterest in the last 2 weeks	0.0647107	0.00481765	0.624891	0.0465225	3.93e-41	2.0277e-40
Lifetime Anxiety Disorder	Poor Overall Health Rating	0.0812365	0.00597783	0.503519	0.0370517	4.61e-42	2.52598e-41
Lifetime Anxiety Disorder	Age-related hearing loss	0.0347121	0.00491759	0.273051	0.0386825	1.68e-12	3.70662e-12
Lifetime Anxiety Disorder	Diagnosis of eye disorder or problem	0.0160505	0.00942543	0.136684	0.0802657	0.0885874	0.102951
Lifetime Anxiety Disorder	Insomnia	0.0514489	0.00636216	0.347153	0.0429288	6.13e-16	1.52789e-15
Lifetime Anxiety Disorder	Excessive daytime sleepiness	0.0211784	0.00427704	0.18793	0.0379531	7.36e-07	1.24165e-06
Lifetime Anxiety Disorder	Pain experienced in the last month	0.0721957	0.006113	0.49833	0.0421949	3.46e-32	1.41604e-31
Lifetime Anxiety Disorder	Physical inactivity	0.0585845	0.00950666	0.326691	0.053013	7.16e-10	1.38804e-09
Lifetime Anxiety Disorder	Smoking initiation	0.0583466	0.00603032	0.308386	0.0318728	3.83e-22	1.15685e-21
Lifetime Anxiety Disorder	Number of cigarettes smoked per day	0.0262619	0.00511732	0.197219	0.0384296	2.87e-07	4.94879e-07
Lifetime Anxiety Disorder	Low hand grip strength	0.0298092	0.00770676	0.173601	0.0448821	0.000109761	0.000161356
Lifetime Anxiety Disorder	Number of falls in past year	0.032049	0.00426678	0.346846	0.0461766	5.85e-14	1.35377e-13
Lifetime Anxiety Disorder	Falls risk	0.0412584	0.00582107	0.329277	0.0464571	1.36e-12	3.01062e-12
Lifetime Anxiety Disorder	Slow usual walking pace	0.031867	0.00501085	0.219291	0.0344818	2.02e-10	4.0218e-10
Lifetime Anxiety Disorder	Duration of walking each day	0.0126463	0.00469358	0.114609	0.0425361	0.00705171	0.00915825
Lifetime Anxiety Disorder	Long-standing illness, disability or infirmity	0.0803355	0.00628079	0.552999	0.0432346	1.85e-37	8.6682e-37
Lifetime Anxiety Disorder	Disability living/attendance/blue badge allowance	0.0749987	0.00818915	0.422258	0.0461066	5.27e-20	1.49958e-19
Lifetime Anxiety Disorder	Heel bone mineral density	0.0184147	0.00876537	0.0647062	0.0308001	0.0356548	0.0434942
Lifetime Anxiety Disorder	Fracture in the last 5 years	0.0254613	0.00648978	0.212879	0.0542604	8.74e-05	0.000129344
Lifetime Anxiety Disorder	Low Forced Vital Capacity	0.0319867	0.00694864	0.136751	0.0297072	4.16e-06	6.63798e-06
Lifetime Anxiety Disorder	Low Peak Expiratory Flow	0.0247239	0.00537868	0.151718	0.0330063	4.29e-06	6.82898e-06
Lifetime Anxiety Disorder	Body fat percentage	0.0403965	0.00746907	0.163366	0.0302054	6.36e-08	1.13504e-07
Lifetime Anxiety Disorder	Reduced Stool Frequency (constipation)	-0.0292539	0.00606069	-0.217714	0.045105	1.39e-06	2.28677e-06
Lifetime Anxiety Disorder	Dentures	0.0307348	0.00642483	0.181973	0.0380397	1.72e-06	2.81918e-06
Lifetime Anxiety Disorder	Poor Oral Health	0.0459185	0.00534607	0.377566	0.0439581	8.76e-18	2.2956e-17
Lifetime Anxiety Disorder	Pulse wave arterial stiffness index	0.00412489	0.00677351	0.0427355	0.0701764	0.542542	0.570961
Lifetime Anxiety Disorder	Systolic blood pressure	0.0175381	0.00659274	0.0790626	0.0297203	0.00780899	0.0100923
Lifetime Anxiety Disorder	LDL cholesterol level	0.01792	0.00561388	0.0995582	0.0311891	0.00141248	0.00194289
Lifetime Anxiety Disorder	Mean Arterial Pressure	0.0192885	0.00654396	0.0871347	0.029562	0.00320328	0.00429045
Lifetime Anxiety Disorder	Wheeze/whistling in chest in past year	0.0700191	0.00700866	0.418975	0.0419379	1.68e-23	5.2914e-23
Lifetime Anxiety Disorder	Chest pain/discomfort	0.076335	0.00641335	0.56467	0.0474413	1.15e-32	4.81041e-32
Lifetime Anxiety Disorder	Shortness of breath walking on level ground	0.108725	0.01273	0.52082	0.0609799	1.33e-17	3.47161e-17
Lifetime Anxiety Disorder	Financial situation satisfaction	0.0490086	0.00685942	0.406738	0.0569286	9.02e-13	2.0068e-12
Lifetime Anxiety Disorder	Financial difficulties	0.0714298	0.00724281	0.48582	0.049261	6.07e-23	1.87618e-22
Lifetime Anxiety Disorder	Low social/leisure activity	0.0344723	0.00608092	0.273072	0.04817	1.44e-08	2.65939e-08
Lifetime Anxiety Disorder	Frequency of friend/family visits	-0.00162971	0.00415042	-0.0166856	0.0424936	0.69457	0.718969
Lifetime Anxiety Disorder	Friendships satisfaction	0.0267932	0.00684581	0.209312	0.0534804	9.09e-05	0.000134374
Lifetime Anxiety Disorder	Family relationship satisfaction	0.0451266	0.00651449	0.359953	0.0519629	4.3e-12	9.24117e-12
Lifetime Anxiety Disorder	Unable to confide	0.0175623	0.00423557	0.172169	0.0415226	3.38e-05	5.09884e-05
Lifetime Anxiety Disorder	Does not live with partner/spouse	0.0246396	0.00542172	0.243555	0.0535921	5.5e-06	8.69249e-06
Lifetime Anxiety Disorder	Number of self-reported cancers	0.00950011	0.00351902	0.197129	0.0730204	0.00694134	0.00902374
Lifetime Anxiety Disorder	Number of self-reported non-cancer illnesses	0.0713917	0.00505327	0.544303	0.038527	2.56e-45	1.57887e-44
Lifetime Anxiety Disorder	Number of treatments/medications taken	0.0681672	0.00514777	0.515375	0.0389194	5.01e-40	2.45139e-39
Lifetime Anxiety Disorder	Basal metabolic rate	-0.00548341	0.00775896	-0.0199199	0.0281864	0.479741	0.508502
Fed-up feelings	Loneliness/isolation	0.0829507	0.00352017	0.862783	0.0366138	8.94e-123	7.40902e-121
Fed-up feelings	Freqency of tiredness/lethargy in the last 2 weeks	0.0572024	0.00247171	0.727699	0.0314438	1.72e-118	1.3416e-116
Fed-up feelings	Frequency of unenthusiasm/disinterest in the last 2 weeks	0.0556485	0.00242866	0.854822	0.0373069	3.43e-116	2.27409e-114
Fed-up feelings	Poor Overall Health Rating	0.0598107	0.00288569	0.589708	0.0284517	1.99e-95	5.86387e-94
Fed-up feelings	Age-related hearing loss	0.0168111	0.00211575	0.210355	0.0264741	1.93e-15	4.73046e-15
Fed-up feelings	Diagnosis of eye disorder or problem	0.0161759	0.00381886	0.219125	0.0517317	2.28e-05	3.47903e-05
Fed-up feelings	Insomnia	0.0422849	0.00267642	0.453862	0.0287271	3.16e-56	2.83119e-55
Fed-up feelings	Excessive daytime sleepiness	0.0192418	0.00188853	0.271609	0.0266577	2.23e-24	7.22978e-24
Fed-up feelings	Pain experienced in the last month	0.0531258	0.00263299	0.583318	0.0289101	1.56e-90	3.83067e-89
Fed-up feelings	Physical inactivity	0.0564446	0.00430638	0.500692	0.0381998	2.99e-39	1.45229e-38
Fed-up feelings	Smoking initiation	0.0299612	0.00261824	0.251903	0.0220132	2.54e-30	9.65054e-30
Fed-up feelings	Number of cigarettes smoked per day	0.0203621	0.00228936	0.243243	0.0273483	5.88e-19	1.61093e-18
Fed-up feelings	Low hand grip strength	0.0171606	0.00339303	0.158974	0.0314328	4.25e-07	7.23427e-07
Fed-up feelings	Number of falls in past year	0.0190995	0.00174887	0.328805	0.0301074	9.14e-28	3.24055e-27
Fed-up feelings	Falls risk	0.0225399	0.0025004	0.286151	0.0317434	1.98e-19	5.5507e-19
Fed-up feelings	Slow usual walking pace	0.0328338	0.00238608	0.359413	0.0261191	4.4e-43	2.50403e-42
Fed-up feelings	Duration of walking each day	0.0202346	0.00203574	0.291703	0.0293474	2.8e-23	8.7566e-23
Fed-up feelings	Long-standing illness, disability or infirmity	0.0413589	0.00263365	0.452877	0.0288383	1.42e-55	1.22268e-54
Fed-up feelings	Disability living/attendance/blue badge allowance	0.0460248	0.00417327	0.412201	0.0373761	2.79e-28	1.01357e-27
Fed-up feelings	Heel bone mineral density	0.0171576	0.00462132	0.0959032	0.0258311	0.000205057	0.000295229
Fed-up feelings	Fracture in the last 5 years	0.0106242	0.00272104	0.141301	0.0361894	9.44e-05	0.000139392
Fed-up feelings	Low Forced Vital Capacity	0.0217501	0.00319105	0.147917	0.0217015	9.36e-12	1.97633e-11
Fed-up feelings	Low Peak Expiratory Flow	0.0138899	0.00271197	0.135586	0.0264728	3.03e-07	5.21113e-07
Fed-up feelings	Body fat percentage	0.0407914	0.0032119	0.262411	0.0206621	5.91e-37	2.69301e-36
Fed-up feelings	Reduced Stool Frequency (constipation)	-0.00835161	0.00279039	-0.0988706	0.0330341	0.0027626	0.0037077
Fed-up feelings	Dentures	0.0313824	0.00313439	0.295567	0.0295204	1.35e-23	4.27232e-23
Fed-up feelings	Poor Oral Health	0.0295654	0.0024305	0.386708	0.0317903	4.81e-34	2.09117e-33
Fed-up feelings	Pulse wave arterial stiffness index	0.00955054	0.00279443	0.157398	0.0460537	0.000631519	0.000883327
Fed-up feelings	Systolic blood pressure	0.00854279	0.00315528	0.0612606	0.0226266	0.00678002	0.00883134
Fed-up feelings	LDL cholesterol level	0.0072327	0.00249096	0.0639195	0.0220141	0.00368929	0.00492649
Fed-up feelings	Mean Arterial Pressure	0.0112361	0.00326072	0.0807428	0.0234315	0.00056915	0.00079693
Fed-up feelings	Wheeze/whistling in chest in past year	0.042394	0.00312469	0.403524	0.0297421	6.25e-42	3.3689e-41
Fed-up feelings	Chest pain/discomfort	0.0409884	0.00275216	0.48231	0.0323847	3.65e-50	2.58818e-49
Fed-up feelings	Shortness of breath walking on level ground	0.0663556	0.0057012	0.505627	0.043443	2.61e-31	1.04243e-30
Fed-up feelings	Financial situation satisfaction	0.0445101	0.00331042	0.587619	0.0437039	3.27e-41	1.69376e-40
Fed-up feelings	Financial difficulties	0.0456156	0.00318755	0.493519	0.0344863	1.88e-46	1.19277e-45
Fed-up feelings	Low social/leisure activity	0.0352971	0.00297826	0.444776	0.0375287	2.11e-32	8.74331e-32
Fed-up feelings	Frequency of friend/family visits	0.00508399	0.00196989	0.0828	0.0320825	0.00985577	0.0126146
Fed-up feelings	Friendships satisfaction	0.0214767	0.00299801	0.266889	0.0372561	7.86e-13	1.75756e-12
Fed-up feelings	Family relationship satisfaction	0.0263641	0.00295542	0.334519	0.0374997	4.64e-19	1.27648e-18
Fed-up feelings	Unable to confide	0.0294719	0.00197365	0.459593	0.0307776	2.02e-50	1.46367e-49
Fed-up feelings	Does not live with partner/spouse	0.0173609	0.00242569	0.272979	0.0381411	8.24e-13	1.83943e-12
Fed-up feelings	Number of self-reported cancers	0.00273858	0.00158548	0.0903944	0.0523331	0.084116	0.0980984
Fed-up feelings	Number of self-reported non-cancer illnesses	0.0354974	0.00218172	0.430511	0.0264597	1.6e-59	1.67055e-58
Fed-up feelings	Number of treatments/medications taken	0.037276	0.00217124	0.448302	0.0261125	4.6e-66	5.75434e-65
Fed-up feelings	Basal metabolic rate	0.0153357	0.00336263	0.0886204	0.0194316	5.1e-06	8.06993e-06
Loneliness/isolation	Freqency of tiredness/lethargy in the last 2 weeks	0.0533347	0.00265414	0.732445	0.0364492	8.17e-90	1.9006e-88
Loneliness/isolation	Frequency of unenthusiasm/disinterest in the last 2 weeks	0.0519807	0.00252682	0.861968	0.041901	4.93e-94	1.39089e-92
Loneliness/isolation	Poor Overall Health Rating	0.0535075	0.0028213	0.569509	0.0300285	3.28e-80	5.576e-79
Loneliness/isolation	Age-related hearing loss	0.02064	0.00235864	0.278801	0.03186	2.12e-18	5.69053e-18
Loneliness/isolation	Diagnosis of eye disorder or problem	0.0158096	0.00395194	0.231191	0.057791	6.32e-05	9.44794e-05
Loneliness/isolation	Insomnia	0.0380249	0.00297308	0.44059	0.0344487	1.87e-37	8.73106e-37
Loneliness/isolation	Excessive daytime sleepiness	0.0151369	0.00202174	0.230655	0.030807	7.04e-14	1.61786e-13
Loneliness/isolation	Pain experienced in the last month	0.046999	0.00279128	0.557078	0.0330849	1.29e-63	1.51375e-62
Loneliness/isolation	Physical inactivity	0.042748	0.00444898	0.409347	0.0426026	7.36e-22	2.21301e-21
Loneliness/isolation	Smoking initiation	0.0252004	0.00285204	0.228722	0.0258855	9.93e-19	2.68718e-18
Loneliness/isolation	Number of cigarettes smoked per day	0.0203126	0.00244342	0.261944	0.0315096	9.32e-17	2.38578e-16
Loneliness/isolation	Low hand grip strength	0.0193864	0.00368745	0.193874	0.0368764	1.46e-07	2.55741e-07
Loneliness/isolation	Number of falls in past year	0.0197698	0.00197291	0.367406	0.0366649	1.24e-23	3.94302e-23
Loneliness/isolation	Falls risk	0.024682	0.00278533	0.338261	0.0381723	7.9e-19	2.15101e-18
Loneliness/isolation	Slow usual walking pace	0.0267702	0.00249772	0.316339	0.029515	8.39e-27	2.88216e-26
Loneliness/isolation	Duration of walking each day	0.0160155	0.00207356	0.249239	0.0322695	1.13e-14	2.67568e-14
Loneliness/isolation	Long-standing illness, disability or infirmity	0.0422998	0.00275068	0.500007	0.0325146	2.3e-53	1.84836e-52
Loneliness/isolation	Disability living/attendance/blue badge allowance	0.0469569	0.00414079	0.453988	0.0400339	8.31e-30	3.10396e-29
Loneliness/isolation	Heel bone mineral density	0.00911341	0.00458931	0.0549901	0.0276918	0.0470566	0.0567762
Loneliness/isolation	Fracture in the last 5 years	0.0132972	0.0030246	0.190913	0.0434252	1.1e-05	1.70596e-05
Loneliness/isolation	Low Forced Vital Capacity	0.0251672	0.00336275	0.184764	0.0246875	7.2e-14	1.65176e-13
Loneliness/isolation	Low Peak Expiratory Flow	0.0154744	0.00259767	0.163064	0.0273733	2.57e-09	4.89629e-09
Loneliness/isolation	Body fat percentage	0.0371339	0.00341744	0.257875	0.0237323	1.67e-27	5.88941e-27
Loneliness/isolation	Reduced Stool Frequency (constipation)	-0.0115558	0.00297911	-0.14768	0.0380724	0.000104917	0.000154406
Loneliness/isolation	Dentures	0.0238594	0.00313528	0.242581	0.0318767	2.74e-14	6.38531e-14
Loneliness/isolation	Poor Oral Health	0.0251175	0.00256962	0.354651	0.0362824	1.44e-22	4.40979e-22
Loneliness/isolation	Pulse wave arterial stiffness index	0.0081817	0.00295021	0.14556	0.0524871	0.00554983	0.00731518
Loneliness/isolation	Systolic blood pressure	4.61e-05	0.00327345	0.000356497	0.0253405	0.988776	0.991018
Loneliness/isolation	LDL cholesterol level	0.00487359	0.00265534	0.0464953	0.0253327	0.0664477	0.0788101
Loneliness/isolation	Mean Arterial Pressure	0.00311445	0.00333114	0.0241599	0.0258408	0.349814	0.37681
Loneliness/isolation	Wheeze/whistling in chest in past year	0.0457208	0.00316809	0.469793	0.0325529	3.27e-47	2.11513e-46
Loneliness/isolation	Chest pain/discomfort	0.0437539	0.00298889	0.555788	0.0379667	1.59e-48	1.05947e-47
Loneliness/isolation	Shortness of breath walking on level ground	0.0642653	0.00603478	0.528636	0.0496411	1.76e-26	5.9687e-26
Loneliness/isolation	Financial situation satisfaction	0.0437164	0.00341437	0.62303	0.0486602	1.56e-37	7.33532e-37
Loneliness/isolation	Financial difficulties	0.0529491	0.00347181	0.61841	0.0405483	1.62e-52	1.2863e-51
Loneliness/isolation	Low social/leisure activity	0.0291067	0.00287234	0.395933	0.039072	3.93e-24	1.26179e-23
Loneliness/isolation	Frequency of friend/family visits	0.00907383	0.00209815	0.15953	0.0368883	1.53e-05	2.35357e-05
Loneliness/isolation	Friendships satisfaction	0.0389353	0.00332558	0.522318	0.0446127	1.16e-31	4.70385e-31
Loneliness/isolation	Family relationship satisfaction	0.0398639	0.00346654	0.546028	0.0474823	1.32e-30	5.10297e-30
Loneliness/isolation	Unable to confide	0.0337238	0.00234573	0.567714	0.0394887	7.25e-47	4.6442e-46
Loneliness/isolation	Does not live with partner/spouse	0.0250263	0.0027007	0.424798	0.0458418	1.92e-20	5.54667e-20
Loneliness/isolation	Number of self-reported cancers	0.00491153	0.00157439	0.175009	0.0560991	0.00181071	0.00247017
Loneliness/isolation	Number of self-reported non-cancer illnesses	0.0316535	0.00237369	0.414416	0.031077	1.45e-40	7.33855e-40
Loneliness/isolation	Number of treatments/medications taken	0.0298052	0.00233531	0.386955	0.0303189	2.64e-37	1.21974e-36
Loneliness/isolation	Basal metabolic rate	0.0179897	0.00362888	0.112223	0.0226376	7.15e-07	1.2093e-06
Freqency of tiredness/lethargy in the last 2 weeks	Frequency of unenthusiasm/disinterest in the last 2 weeks	0.0407971	0.00190074	0.827435	0.0385503	3.4e-102	1.5028e-100
Freqency of tiredness/lethargy in the last 2 weeks	Poor Overall Health Rating	0.0591902	0.00218134	0.770534	0.0283965	3.82e-162	8.4422e-160
Freqency of tiredness/lethargy in the last 2 weeks	Age-related hearing loss	0.0225685	0.0018077	0.372857	0.0298653	9.06e-36	4.10019e-35
Freqency of tiredness/lethargy in the last 2 weeks	Diagnosis of eye disorder or problem	0.0185475	0.00307443	0.331734	0.0549884	1.61e-09	3.08506e-09
Freqency of tiredness/lethargy in the last 2 weeks	Insomnia	0.0394459	0.00226664	0.559015	0.0321221	7.86e-68	1.07447e-66
Freqency of tiredness/lethargy in the last 2 weeks	Excessive daytime sleepiness	0.0167515	0.00154884	0.312202	0.0288661	2.91e-27	1.01277e-26
Freqency of tiredness/lethargy in the last 2 weeks	Pain experienced in the last month	0.0512378	0.00225808	0.742803	0.0327357	5.51e-114	3.17663e-112
Freqency of tiredness/lethargy in the last 2 weeks	Physical inactivity	0.0490023	0.00329156	0.573915	0.0385508	3.99e-50	2.81422e-49
Freqency of tiredness/lethargy in the last 2 weeks	Smoking initiation	0.0222093	0.00216787	0.246542	0.0240652	1.25e-24	4.1129e-24
Freqency of tiredness/lethargy in the last 2 weeks	Number of cigarettes smoked per day	0.0259895	0.00185485	0.409919	0.0292556	1.32e-44	7.92e-44
Freqency of tiredness/lethargy in the last 2 weeks	Low hand grip strength	0.0197261	0.00281311	0.241278	0.0344085	2.35e-12	5.14208e-12
Freqency of tiredness/lethargy in the last 2 weeks	Number of falls in past year	0.0223462	0.00145929	0.50793	0.0331696	6.25e-53	4.99247e-52
Freqency of tiredness/lethargy in the last 2 weeks	Falls risk	0.0277034	0.00205201	0.464366	0.0343959	1.55e-41	8.18845e-41
Freqency of tiredness/lethargy in the last 2 weeks	Slow usual walking pace	0.0318708	0.00184175	0.460626	0.0266186	4.34e-67	5.58722e-66
Freqency of tiredness/lethargy in the last 2 weeks	Duration of walking each day	0.00843198	0.00149719	0.160494	0.0284976	1.78e-08	3.27362e-08
Freqency of tiredness/lethargy in the last 2 weeks	Long-standing illness, disability or infirmity	0.0486621	0.00220622	0.703534	0.0318965	8.22e-108	4.35989e-106
Freqency of tiredness/lethargy in the last 2 weeks	Disability living/attendance/blue badge allowance	0.0495755	0.00294156	0.58623	0.034784	9.89e-64	1.17091e-62
Freqency of tiredness/lethargy in the last 2 weeks	Heel bone mineral density	0.0080992	0.00296663	0.0597726	0.0218939	0.00633141	0.00827954
Freqency of tiredness/lethargy in the last 2 weeks	Fracture in the last 5 years	0.0151388	0.00219549	0.26584	0.0385533	5.37e-12	1.14664e-11
Freqency of tiredness/lethargy in the last 2 weeks	Low Forced Vital Capacity	0.0171054	0.00236167	0.153593	0.021206	4.39e-13	9.88309e-13
Freqency of tiredness/lethargy in the last 2 weeks	Low Peak Expiratory Flow	0.0107806	0.00190333	0.138944	0.0245308	1.48e-08	2.72946e-08
Freqency of tiredness/lethargy in the last 2 weeks	Body fat percentage	0.0376641	0.00251799	0.319906	0.021387	1.38e-50	1.01098e-49
Freqency of tiredness/lethargy in the last 2 weeks	Reduced Stool Frequency (constipation)	-0.0120342	0.00219073	-0.188104	0.0342427	3.95e-08	7.11644e-08
Freqency of tiredness/lethargy in the last 2 weeks	Dentures	0.0226109	0.00224975	0.281171	0.0279761	9.15e-24	2.91656e-23
Freqency of tiredness/lethargy in the last 2 weeks	Poor Oral Health	0.0284418	0.00190663	0.491178	0.0329267	2.54e-50	1.83046e-49
Freqency of tiredness/lethargy in the last 2 weeks	Pulse wave arterial stiffness index	0.00973714	0.00209717	0.211878	0.045634	3.43e-06	5.49297e-06
Freqency of tiredness/lethargy in the last 2 weeks	Systolic blood pressure	0.00733613	0.00220312	0.0694596	0.0208594	0.000868805	0.00121012
Freqency of tiredness/lethargy in the last 2 weeks	LDL cholesterol level	0.00740876	0.00196583	0.0864493	0.0229383	0.00016405	0.000236703
Freqency of tiredness/lethargy in the last 2 weeks	Mean Arterial Pressure	0.0106279	0.00224952	0.100836	0.0213432	2.31e-06	3.76297e-06
Freqency of tiredness/lethargy in the last 2 weeks	Wheeze/whistling in chest in past year	0.0462646	0.00231577	0.581429	0.0291034	8.54e-89	1.91933e-87
Freqency of tiredness/lethargy in the last 2 weeks	Chest pain/discomfort	0.0494199	0.00232764	0.767804	0.0361631	4.87e-100	1.95685e-98
Freqency of tiredness/lethargy in the last 2 weeks	Shortness of breath walking on level ground	0.0737055	0.00442328	0.741543	0.0445021	2.43e-62	2.70771e-61
Freqency of tiredness/lethargy in the last 2 weeks	Financial situation satisfaction	0.0374716	0.00236916	0.653164	0.0412967	2.4e-56	2.17973e-55
Freqency of tiredness/lethargy in the last 2 weeks	Financial difficulties	0.0462901	0.00258412	0.661243	0.0369135	9.28e-72	1.33753e-70
Freqency of tiredness/lethargy in the last 2 weeks	Low social/leisure activity	0.0256846	0.00216523	0.427324	0.0360237	1.86e-32	7.73154e-32
Freqency of tiredness/lethargy in the last 2 weeks	Frequency of friend/family visits	-0.00169159	0.00150828	-0.0363752	0.0324333	0.262059	0.288614
Freqency of tiredness/lethargy in the last 2 weeks	Friendships satisfaction	0.0165881	0.00243503	0.272172	0.0399532	9.61e-12	2.02589e-11
Freqency of tiredness/lethargy in the last 2 weeks	Family relationship satisfaction	0.0227883	0.00237814	0.38177	0.0398409	9.48e-22	2.83119e-21
Freqency of tiredness/lethargy in the last 2 weeks	Unable to confide	0.0187328	0.00162494	0.385702	0.033457	9.5e-31	3.71593e-30
Freqency of tiredness/lethargy in the last 2 weeks	Does not live with partner/spouse	0.0157397	0.0018516	0.326767	0.0384404	1.89e-17	4.914e-17
Freqency of tiredness/lethargy in the last 2 weeks	Number of self-reported cancers	0.00641071	0.00116303	0.279387	0.0506864	3.55e-08	6.40449e-08
Freqency of tiredness/lethargy in the last 2 weeks	Number of self-reported non-cancer illnesses	0.039898	0.00172573	0.638882	0.0276339	2.95e-118	2.17317e-116
Freqency of tiredness/lethargy in the last 2 weeks	Number of treatments/medications taken	0.0376418	0.00170925	0.597716	0.0271412	1.75e-107	8.59444e-106
Freqency of tiredness/lethargy in the last 2 weeks	Basal metabolic rate	0.0231022	0.00261027	0.176265	0.0199159	8.71e-19	2.36185e-18
Frequency of unenthusiasm/disinterest in the last 2 weeks	Poor Overall Health Rating	0.0424687	0.00201599	0.667566	0.0316894	1.63e-98	5.68784e-97
Frequency of unenthusiasm/disinterest in the last 2 weeks	Age-related hearing loss	0.0145334	0.00156503	0.289928	0.0312209	1.6e-20	4.63231e-20
Frequency of unenthusiasm/disinterest in the last 2 weeks	Diagnosis of eye disorder or problem	0.0120337	0.00272466	0.259889	0.0588439	1e-05	1.56e-05
Frequency of unenthusiasm/disinterest in the last 2 weeks	Insomnia	0.0297396	0.00195868	0.50891	0.0335173	4.55e-52	3.59125e-51
Frequency of unenthusiasm/disinterest in the last 2 weeks	Excessive daytime sleepiness	0.00934174	0.00132931	0.210229	0.0299151	2.1e-12	4.60264e-12
Frequency of unenthusiasm/disinterest in the last 2 weeks	Pain experienced in the last month	0.0379914	0.00197856	0.665047	0.0346351	3.59e-82	6.7047e-81
Frequency of unenthusiasm/disinterest in the last 2 weeks	Physical inactivity	0.0395132	0.00306402	0.558801	0.0433319	4.75e-38	2.24946e-37
Frequency of unenthusiasm/disinterest in the last 2 weeks	Smoking initiation	0.0275065	0.00200899	0.368703	0.0269289	1.14e-42	6.46e-42
Frequency of unenthusiasm/disinterest in the last 2 weeks	Number of cigarettes smoked per day	0.0194298	0.00168118	0.370043	0.0320184	6.79e-31	2.67167e-30
Frequency of unenthusiasm/disinterest in the last 2 weeks	Low hand grip strength	0.0125249	0.00240161	0.184985	0.0354703	1.84e-07	3.21032e-07
Frequency of unenthusiasm/disinterest in the last 2 weeks	Number of falls in past year	0.0174015	0.00135234	0.477607	0.0371166	6.84e-38	3.2277e-37
Frequency of unenthusiasm/disinterest in the last 2 weeks	Falls risk	0.0206782	0.00184005	0.418528	0.0372428	2.66e-29	9.8524e-29
Frequency of unenthusiasm/disinterest in the last 2 weeks	Slow usual walking pace	0.02507	0.00165605	0.437515	0.028901	9.03e-52	7.00221e-51
Frequency of unenthusiasm/disinterest in the last 2 weeks	Duration of walking each day	0.011551	0.00144626	0.265481	0.03324	1.39e-15	3.41955e-15
Frequency of unenthusiasm/disinterest in the last 2 weeks	Long-standing illness, disability or infirmity	0.0320748	0.0019571	0.55994	0.0341657	2.29e-60	2.42923e-59
Frequency of unenthusiasm/disinterest in the last 2 weeks	Disability living/attendance/blue badge allowance	0.0420012	0.00283853	0.599718	0.0405302	1.54e-49	1.0472e-48
Frequency of unenthusiasm/disinterest in the last 2 weeks	Heel bone mineral density	0.0081301	0.00268203	0.0724502	0.0239006	0.00243488	0.00328115
Frequency of unenthusiasm/disinterest in the last 2 weeks	Fracture in the last 5 years	0.00976302	0.00190535	0.207013	0.0404007	2.99e-07	5.14901e-07
Frequency of unenthusiasm/disinterest in the last 2 weeks	Low Forced Vital Capacity	0.0146728	0.00224784	0.159087	0.0243719	6.69e-11	1.35228e-10
Frequency of unenthusiasm/disinterest in the last 2 weeks	Low Peak Expiratory Flow	0.0094326	0.00175727	0.146796	0.0273477	7.97e-08	1.42046e-07
Frequency of unenthusiasm/disinterest in the last 2 weeks	Body fat percentage	0.0298724	0.00220559	0.306373	0.0226206	8.6e-42	4.61684e-41
Frequency of unenthusiasm/disinterest in the last 2 weeks	Reduced Stool Frequency (constipation)	-0.00411357	0.00190806	-0.0776395	0.0360127	0.0310919	0.0381739
Frequency of unenthusiasm/disinterest in the last 2 weeks	Dentures	0.0239139	0.00217385	0.359078	0.0326412	3.79e-28	1.36193e-27
Frequency of unenthusiasm/disinterest in the last 2 weeks	Poor Oral Health	0.0245127	0.00165169	0.511161	0.0344424	7.95e-50	5.46202e-49
Frequency of unenthusiasm/disinterest in the last 2 weeks	Pulse wave arterial stiffness index	0.00577504	0.00189562	0.151738	0.049807	0.00231509	0.00312927
Frequency of unenthusiasm/disinterest in the last 2 weeks	Systolic blood pressure	0.00489814	0.00212883	0.055999	0.0243383	0.0213995	0.0267443
Frequency of unenthusiasm/disinterest in the last 2 weeks	LDL cholesterol level	0.00415952	0.00177366	0.0586062	0.0249902	0.0190187	0.0238138
Frequency of unenthusiasm/disinterest in the last 2 weeks	Mean Arterial Pressure	0.00715697	0.0021519	0.0819942	0.0246534	0.00088139	0.00122636
Frequency of unenthusiasm/disinterest in the last 2 weeks	Wheeze/whistling in chest in past year	0.0360498	0.00219617	0.547061	0.0333271	1.5e-60	1.61707e-59
Frequency of unenthusiasm/disinterest in the last 2 weeks	Chest pain/discomfort	0.0333658	0.00209029	0.625943	0.0392139	2.34e-57	2.2815e-56
Frequency of unenthusiasm/disinterest in the last 2 weeks	Shortness of breath walking on level ground	0.0536083	0.00420931	0.651257	0.0511365	3.75e-37	1.72656e-36
Frequency of unenthusiasm/disinterest in the last 2 weeks	Financial situation satisfaction	0.0319457	0.00231583	0.672382	0.0487429	2.75e-43	1.58543e-42
Frequency of unenthusiasm/disinterest in the last 2 weeks	Financial difficulties	0.0385334	0.00235079	0.664652	0.0405481	2.19e-60	2.34189e-59
Frequency of unenthusiasm/disinterest in the last 2 weeks	Low social/leisure activity	0.0221568	0.00198899	0.445118	0.0399577	8.04e-29	2.94504e-28
Frequency of unenthusiasm/disinterest in the last 2 weeks	Frequency of friend/family visits	-0.00052144	0.00138848	-0.0135393	0.0360522	0.707253	0.729251
Frequency of unenthusiasm/disinterest in the last 2 weeks	Friendships satisfaction	0.0174261	0.00215919	0.345248	0.0427782	6.99e-16	1.73572e-15
Frequency of unenthusiasm/disinterest in the last 2 weeks	Family relationship satisfaction	0.0222874	0.00211591	0.450853	0.0428028	6.07e-26	2.03768e-25
Frequency of unenthusiasm/disinterest in the last 2 weeks	Unable to confide	0.0214691	0.00143137	0.533761	0.0355865	7.46e-51	5.49553e-50
Frequency of unenthusiasm/disinterest in the last 2 weeks	Does not live with partner/spouse	0.0163048	0.00177541	0.408734	0.0445064	4.16e-20	1.18627e-19
Frequency of unenthusiasm/disinterest in the last 2 weeks	Number of self-reported cancers	0.00551726	0.00106871	0.29034	0.0562396	2.44e-07	4.22933e-07
Frequency of unenthusiasm/disinterest in the last 2 weeks	Number of self-reported non-cancer illnesses	0.0242754	0.00156059	0.469376	0.0301746	1.46e-54	1.20997e-53
Frequency of unenthusiasm/disinterest in the last 2 weeks	Number of treatments/medications taken	0.0238617	0.00153337	0.45752	0.0294006	1.33e-54	1.1233e-53
Frequency of unenthusiasm/disinterest in the last 2 weeks	Basal metabolic rate	0.0155098	0.00228098	0.14289	0.0210145	1.05e-11	2.2065e-11
Poor Overall Health Rating	Age-related hearing loss	0.0248131	0.00198202	0.317718	0.0253786	5.87e-36	2.66562e-35
Poor Overall Health Rating	Diagnosis of eye disorder or problem	0.023579	0.00337068	0.326853	0.0467245	2.65e-12	5.78896e-12
Poor Overall Health Rating	Insomnia	0.0483474	0.00254431	0.531026	0.0279456	1.64e-80	2.86137e-79
Poor Overall Health Rating	Excessive daytime sleepiness	0.0116729	0.00169021	0.168609	0.0244143	4.98e-12	1.0668e-11
Poor Overall Health Rating	Pain experienced in the last month	0.0686065	0.00257822	0.770849	0.0289683	5.19e-156	6.88194e-154
Poor Overall Health Rating	Physical inactivity	0.0784015	0.00393164	0.711666	0.0356883	1.79e-88	3.9559e-87
Poor Overall Health Rating	Smoking initiation	0.0410664	0.00244284	0.353317	0.0210171	2.03e-63	2.34068e-62
Poor Overall Health Rating	Number of cigarettes smoked per day	0.0396454	0.00214839	0.484634	0.0262624	4.88e-76	7.79624e-75
Poor Overall Health Rating	Low hand grip strength	0.0321203	0.00315951	0.304494	0.0299515	2.81e-24	9.08795e-24
Poor Overall Health Rating	Number of falls in past year	0.0318657	0.00167245	0.561363	0.0294628	6.17e-81	1.12074e-79
Poor Overall Health Rating	Falls risk	0.0398966	0.00230746	0.518304	0.0299766	5.57e-67	7.10175e-66
Poor Overall Health Rating	Slow usual walking pace	0.061981	0.0022635	0.694281	0.0253546	4.39e-165	1.16423e-162
Poor Overall Health Rating	Duration of walking each day	0.016407	0.00182891	0.242037	0.02698	2.94e-19	8.17283e-19
Poor Overall Health Rating	Long-standing illness, disability or infirmity	0.0704773	0.00260121	0.789704	0.0291467	1.16e-161	2.19737e-159
Poor Overall Health Rating	Disability living/attendance/blue badge allowance	0.0875698	0.00360658	0.802557	0.0330535	3.15e-130	2.9835e-128
Poor Overall Health Rating	Heel bone mineral density	0.00431139	0.00344009	0.0246603	0.0196766	0.210104	0.234511
Poor Overall Health Rating	Fracture in the last 5 years	0.0187334	0.00245819	0.254957	0.0334554	2.52e-14	5.88296e-14
Poor Overall Health Rating	Low Forced Vital Capacity	0.0422919	0.00268818	0.294319	0.0187076	9.05e-56	7.94722e-55
Poor Overall Health Rating	Low Peak Expiratory Flow	0.0245154	0.00215981	0.244883	0.0215742	7.35e-30	2.75314e-29
Poor Overall Health Rating	Body fat percentage	0.0848198	0.00315132	0.558359	0.0207448	1.44e-159	2.3868e-157
Poor Overall Health Rating	Reduced Stool Frequency (constipation)	-0.011644	0.00239434	-0.14106	0.0290059	1.16e-06	1.92752e-06
Poor Overall Health Rating	Dentures	0.0501619	0.0027806	0.483445	0.0267986	9.46e-73	1.37846e-71
Poor Overall Health Rating	Poor Oral Health	0.0423951	0.00215156	0.567439	0.0287976	1.98e-86	4.23465e-85
Poor Overall Health Rating	Pulse wave arterial stiffness index	0.0207799	0.00241278	0.350445	0.0406905	7.15e-18	1.88487e-17
Poor Overall Health Rating	Systolic blood pressure	0.0407161	0.00269764	0.29878	0.0197956	1.79e-51	1.35631e-50
Poor Overall Health Rating	LDL cholesterol level	0.0169818	0.00215799	0.153575	0.0195158	3.57e-15	8.62262e-15
Poor Overall Health Rating	Mean Arterial Pressure	0.0479709	0.00276802	0.352751	0.0203545	2.77e-67	3.601e-66
Poor Overall Health Rating	Wheeze/whistling in chest in past year	0.0688567	0.00276265	0.67068	0.0269088	4.07e-137	4.1514e-135
Poor Overall Health Rating	Chest pain/discomfort	0.0618926	0.00261318	0.745261	0.0314658	5.17e-124	4.57028e-122
Poor Overall Health Rating	Shortness of breath walking on level ground	0.106268	0.00517061	0.828631	0.040318	7.33e-94	2.02491e-92
Poor Overall Health Rating	Financial situation satisfaction	0.0508362	0.0027694	0.686774	0.0374133	2.93e-75	4.5708e-74
Poor Overall Health Rating	Financial difficulties	0.0578456	0.0028749	0.640419	0.0318286	4.84e-90	1.14604e-88
Poor Overall Health Rating	Low social/leisure activity	0.0407279	0.00243383	0.525167	0.0313831	7.4e-63	8.38667e-62
Poor Overall Health Rating	Frequency of friend/family visits	-0.0109048	0.00171771	-0.181739	0.0286273	2.18e-10	4.3209e-10
Poor Overall Health Rating	Friendships satisfaction	0.0108818	0.0025913	0.138378	0.0329523	2.68e-05	4.06135e-05
Poor Overall Health Rating	Family relationship satisfaction	0.0176596	0.00256188	0.229294	0.0332637	5.45e-12	1.16185e-11
Poor Overall Health Rating	Unable to confide	0.0210338	0.00170977	0.335652	0.027284	8.82e-35	3.88549e-34
Poor Overall Health Rating	Does not live with partner/spouse	0.017219	0.00209663	0.277058	0.0337352	2.16e-16	5.45554e-16
Poor Overall Health Rating	Number of self-reported cancers	0.00775823	0.00129318	0.262049	0.0436796	1.98e-09	3.78311e-09
Poor Overall Health Rating	Number of self-reported non-cancer illnesses	0.0604571	0.00211934	0.750306	0.0263021	5.51e-179	2.43542e-176
Poor Overall Health Rating	Number of treatments/medications taken	0.0596614	0.00208732	0.734242	0.0256882	1.1e-179	7.293e-177
Poor Overall Health Rating	Basal metabolic rate	0.0462545	0.00296121	0.273519	0.0175107	5.31e-55	4.5135e-54
Age-related hearing loss	Diagnosis of eye disorder or problem	0.0123864	0.00322325	0.217907	0.0567047	0.000121618	0.000178194
Age-related hearing loss	Insomnia	0.0192298	0.00214565	0.26805	0.0299088	3.18e-19	8.80309e-19
Age-related hearing loss	Excessive daytime sleepiness	0.0091756	0.00149602	0.168204	0.0274245	8.61e-10	1.66184e-09
Age-related hearing loss	Pain experienced in the last month	0.0222396	0.00215892	0.317125	0.030785	6.95e-25	2.30392e-24
Age-related hearing loss	Physical inactivity	0.0192429	0.00323148	0.221678	0.0372264	2.6e-09	4.94634e-09
Age-related hearing loss	Smoking initiation	0.0187933	0.00208475	0.2052	0.022763	1.98e-19	5.5507e-19
Age-related hearing loss	Number of cigarettes smoked per day	0.0126592	0.001827	0.196393	0.0283439	4.24e-12	9.12701e-12
Age-related hearing loss	Low hand grip strength	0.00603925	0.00264928	0.0726575	0.0318732	0.0226326	0.0282322
Age-related hearing loss	Number of falls in past year	0.013815	0.00152541	0.308866	0.034104	1.35e-19	3.80872e-19
Age-related hearing loss	Falls risk	0.0185033	0.0020977	0.305066	0.0345852	1.14e-18	3.0787e-18
Age-related hearing loss	Slow usual walking pace	0.0101378	0.00175921	0.144118	0.0250087	8.28e-09	1.53771e-08
Age-related hearing loss	Duration of walking each day	-9.66e-05	0.00165328	-0.00180921	0.0309525	0.953389	0.961755
Age-related hearing loss	Long-standing illness, disability or infirmity	0.0285728	0.00220737	0.406318	0.0313898	2.53e-38	1.20676e-37
Age-related hearing loss	Disability living/attendance/blue badge allowance	0.0197816	0.00287686	0.230082	0.0334609	6.15e-12	1.30478e-11
Age-related hearing loss	Heel bone mineral density	-3.7e-05	0.00309552	-0.000268304	0.0224705	0.990473	0.991969
Age-related hearing loss	Fracture in the last 5 years	0.00710475	0.00235796	0.122715	0.0407273	0.00258599	0.00347771
Age-related hearing loss	Low Forced Vital Capacity	0.00971298	0.00257288	0.085785	0.0227236	0.000159916	0.00023099
Age-related hearing loss	Low Peak Expiratory Flow	0.00259581	0.00205356	0.0329072	0.0260331	0.206211	0.230519
Age-related hearing loss	Body fat percentage	0.0164647	0.00248688	0.137552	0.0207764	3.58e-11	7.32574e-11
Age-related hearing loss	Reduced Stool Frequency (constipation)	-0.00591681	0.00220856	-0.0909676	0.0339553	0.00738337	0.00957024
Age-related hearing loss	Dentures	0.0101032	0.00241276	0.123575	0.0295112	2.82e-05	4.26863e-05
Age-related hearing loss	Poor Oral Health	0.0147502	0.00197127	0.250553	0.0334848	7.29e-14	1.66952e-13
Age-related hearing loss	Pulse wave arterial stiffness index	0.00170736	0.00226898	0.0365425	0.0485628	0.451763	0.480383
Age-related hearing loss	Systolic blood pressure	-0.00239428	0.00233699	-0.0222977	0.0217641	0.305592	0.332962
Age-related hearing loss	LDL cholesterol level	0.00505455	0.00220794	0.058012	0.025341	0.0220643	0.0275493
Age-related hearing loss	Mean Arterial Pressure	0.000897718	0.00233811	0.00837778	0.02182	0.701016	0.723383
Age-related hearing loss	Wheeze/whistling in chest in past year	0.0268481	0.00247428	0.33188	0.0305855	1.98e-27	6.96414e-27
Age-related hearing loss	Chest pain/discomfort	0.0254173	0.00230892	0.388416	0.0352839	3.48e-28	1.25393e-27
Age-related hearing loss	Shortness of breath walking on level ground	0.0324127	0.00428482	0.320753	0.0424021	3.89e-14	9.03352e-14
Age-related hearing loss	Financial situation satisfaction	0.0182114	0.00229617	0.312235	0.0393679	2.17e-15	5.29912e-15
Age-related hearing loss	Financial difficulties	0.0236344	0.00253075	0.332075	0.0355584	9.74e-21	2.85105e-20
Age-related hearing loss	Low social/leisure activity	0.00559868	0.00200767	0.0916198	0.0328547	0.005293	0.00700451
Age-related hearing loss	Frequency of friend/family visits	-0.000963966	0.00152835	-0.0203887	0.0323259	0.528222	0.558106
Age-related hearing loss	Friendships satisfaction	0.0120547	0.0024604	0.194546	0.0397074	9.61e-07	1.60692e-06
Age-related hearing loss	Family relationship satisfaction	0.0140477	0.00240209	0.23148	0.0395821	4.97e-09	9.36111e-09
Age-related hearing loss	Unable to confide	0.008028	0.0016233	0.162583	0.0328751	7.6e-07	1.28051e-06
Age-related hearing loss	Does not live with partner/spouse	0.010266	0.00191351	0.209634	0.0390743	8.09e-08	1.43991e-07
Age-related hearing loss	Number of self-reported cancers	0.00209389	0.00134939	0.0897577	0.0578436	0.120727	0.138721
Age-related hearing loss	Number of self-reported non-cancer illnesses	0.0185951	0.00175381	0.292878	0.027623	2.9e-26	9.7599e-26
Age-related hearing loss	Number of treatments/medications taken	0.0154298	0.00181492	0.240993	0.0283466	1.87e-17	4.87155e-17
Age-related hearing loss	Basal metabolic rate	0.0109476	0.00277702	0.0821585	0.0208406	8.07e-05	0.000119696
Diagnosis of eye disorder or problem	Insomnia	0.014577	0.00382981	0.219976	0.0577942	0.000141118	0.000205403
Diagnosis of eye disorder or problem	Excessive daytime sleepiness	0.00463256	0.002738	0.0919365	0.0543376	0.0906554	0.10517
Diagnosis of eye disorder or problem	Pain experienced in the last month	0.0152022	0.00344392	0.234679	0.0531644	1.01e-05	1.57375e-05
Diagnosis of eye disorder or problem	Physical inactivity	0.0250375	0.00573998	0.312253	0.0715858	1.29e-05	1.99132e-05
Diagnosis of eye disorder or problem	Smoking initiation	0.0101059	0.00372866	0.119458	0.0440753	0.00672189	0.00876424
Diagnosis of eye disorder or problem	Number of cigarettes smoked per day	0.0187276	0.00334945	0.314533	0.0562547	2.25e-08	4.1095e-08
Diagnosis of eye disorder or problem	Low hand grip strength	0.0112732	0.00508495	0.146828	0.0662293	0.026625	0.0329643
Diagnosis of eye disorder or problem	Number of falls in past year	0.00788952	0.00258847	0.190957	0.0626509	0.0023041	0.00312077
Diagnosis of eye disorder or problem	Falls risk	0.00926526	0.00364339	0.165375	0.0650305	0.0109894	0.0140115
Diagnosis of eye disorder or problem	Slow usual walking pace	0.0195399	0.0031946	0.300721	0.0491651	9.56e-10	1.84252e-09
Diagnosis of eye disorder or problem	Duration of walking each day	-0.00343107	0.00277793	-0.0695418	0.0563037	0.216786	0.241156
Diagnosis of eye disorder or problem	Long-standing illness, disability or infirmity	0.0294892	0.00378653	0.453985	0.0582936	6.81e-15	1.62704e-14
Diagnosis of eye disorder or problem	Disability living/attendance/blue badge allowance	0.0284783	0.00501001	0.358591	0.0630848	1.31e-08	2.42606e-08
Diagnosis of eye disorder or problem	Heel bone mineral density	-0.00547566	0.00606116	-0.0430309	0.0476322	0.366313	0.393623
Diagnosis of eye disorder or problem	Fracture in the last 5 years	0.012416	0.00421785	0.232166	0.078869	0.00324327	0.00433963
Diagnosis of eye disorder or problem	Low Forced Vital Capacity	0.0182509	0.00459788	0.174505	0.0439625	7.2e-05	0.000107272
Diagnosis of eye disorder or problem	Low Peak Expiratory Flow	0.00716019	0.00353489	0.0982671	0.0485131	0.0428081	0.0518862
Diagnosis of eye disorder or problem	Body fat percentage	0.0290724	0.00466523	0.262943	0.0421943	4.61e-10	9.06953e-10
Diagnosis of eye disorder or problem	Reduced Stool Frequency (constipation)	-0.00490708	0.00417676	-0.0816748	0.0695192	0.240054	0.265924
Diagnosis of eye disorder or problem	Dentures	0.015448	0.00419575	0.204555	0.0555581	0.000231567	0.000332674
Diagnosis of eye disorder or problem	Poor Oral Health	0.00978902	0.00327919	0.180014	0.0603022	0.00283397	0.00379964
Diagnosis of eye disorder or problem	Pulse wave arterial stiffness index	0.00571529	0.00405093	0.132427	0.0938631	0.158287	0.179238
Diagnosis of eye disorder or problem	Systolic blood pressure	0.0219186	0.00409868	0.220985	0.0413232	8.91e-08	1.57319e-07
Diagnosis of eye disorder or problem	LDL cholesterol level	0.00932908	0.00391526	0.115915	0.0486476	0.017184	0.0216391
Diagnosis of eye disorder or problem	Mean Arterial Pressure	0.0219856	0.00405934	0.222122	0.041012	6.09e-08	1.08832e-07
Diagnosis of eye disorder or problem	Wheeze/whistling in chest in past year	0.0150044	0.00413144	0.200794	0.0552885	0.000281503	0.000400078
Diagnosis of eye disorder or problem	Chest pain/discomfort	0.0191443	0.00388712	0.316718	0.0643074	8.43e-07	1.41139e-06
Diagnosis of eye disorder or problem	Shortness of breath walking on level ground	0.0364021	0.00805234	0.389984	0.0862667	6.16e-06	9.71244e-06
Diagnosis of eye disorder or problem	Financial situation satisfaction	0.00834056	0.00401246	0.154811	0.074476	0.0376484	0.0457998
Diagnosis of eye disorder or problem	Financial difficulties	0.00947094	0.00422914	0.144063	0.0643295	0.0251267	0.0311966
Diagnosis of eye disorder or problem	Low social/leisure activity	0.0105933	0.00348673	0.187673	0.0617714	0.00238009	0.00321385
Diagnosis of eye disorder or problem	Frequency of friend/family visits	0.000404355	0.0027333	0.00925883	0.0625865	0.882393	0.894536
Diagnosis of eye disorder or problem	Friendships satisfaction	0.0101044	0.00425062	0.176539	0.074265	0.0174467	0.0219491
Diagnosis of eye disorder or problem	Family relationship satisfaction	0.00876413	0.00402348	0.156345	0.0717758	0.0293878	0.0362833
Diagnosis of eye disorder or problem	Unable to confide	0.00151461	0.00269512	0.0332074	0.0590898	0.574128	0.600863
Diagnosis of eye disorder or problem	Does not live with partner/spouse	0.00324156	0.00326939	0.0716605	0.0722759	0.321448	0.349091
Diagnosis of eye disorder or problem	Number of self-reported cancers	0.000808828	0.00228048	0.0375354	0.10583	0.722833	0.744403
Diagnosis of eye disorder or problem	Number of self-reported non-cancer illnesses	0.0237538	0.0030958	0.405031	0.0527871	1.68e-14	3.96384e-14
Diagnosis of eye disorder or problem	Number of treatments/medications taken	0.020299	0.00301995	0.343228	0.0510634	1.8e-11	3.72356e-11
Diagnosis of eye disorder or problem	Basal metabolic rate	0.0160737	0.00524239	0.130591	0.042592	0.00216873	0.00294645
Insomnia	Excessive daytime sleepiness	0.0148229	0.00196161	0.233086	0.0308457	4.14e-14	9.59727e-14
Insomnia	Pain experienced in the last month	0.0424928	0.00267049	0.519757	0.0326645	5.23e-57	4.98919e-56
Insomnia	Physical inactivity	0.0432851	0.00399711	0.427731	0.0394983	2.51e-27	8.78169e-27
Insomnia	Smoking initiation	0.0232512	0.00256783	0.217772	0.0240505	1.37e-19	3.85694e-19
Insomnia	Number of cigarettes smoked per day	0.0224107	0.00226344	0.298234	0.030121	4.11e-23	1.28232e-22
Insomnia	Low hand grip strength	0.0172068	0.00330093	0.177575	0.0340656	1.86e-07	3.24095e-07
Insomnia	Number of falls in past year	0.0226257	0.00186339	0.433912	0.0357357	6.31e-34	2.72543e-33
Insomnia	Falls risk	0.0264721	0.00249279	0.374383	0.0352544	2.42e-26	8.16519e-26
Insomnia	Slow usual walking pace	0.0249382	0.00227282	0.304104	0.0277154	5.19e-28	1.85497e-27
Insomnia	Duration of walking each day	0.0138263	0.00198579	0.222044	0.0318908	3.34e-12	7.23667e-12
Insomnia	Long-standing illness, disability or infirmity	0.0438165	0.00273085	0.534482	0.0333115	6.2e-58	6.22818e-57
Insomnia	Disability living/attendance/blue badge allowance	0.0512116	0.00363441	0.51094	0.0362607	4.33e-45	2.65814e-44
Insomnia	Heel bone mineral density	0.00406229	0.00359871	0.0252948	0.0224083	0.258975	0.285454
Insomnia	Fracture in the last 5 years	0.0138097	0.00285121	0.204604	0.0422436	1.28e-06	2.11631e-06
Insomnia	Low Forced Vital Capacity	0.0169659	0.0030237	0.128534	0.0229076	2.01e-08	3.6813e-08
Insomnia	Low Peak Expiratory Flow	0.00968415	0.00236374	0.105308	0.025704	4.19e-05	6.29212e-05
Insomnia	Body fat percentage	0.0321076	0.00322662	0.230094	0.0231231	2.5e-23	7.83688e-23
Insomnia	Reduced Stool Frequency (constipation)	-0.0146491	0.00268485	-0.193194	0.035408	4.86e-08	8.7322e-08
Insomnia	Dentures	0.0245978	0.00284869	0.258078	0.0298881	5.88e-18	1.55316e-17
Insomnia	Poor Oral Health	0.0246567	0.00230805	0.359268	0.0336302	1.22e-26	4.15866e-26
Insomnia	Pulse wave arterial stiffness index	0.00593382	0.00269343	0.108941	0.0494495	0.0275897	0.034095
Insomnia	Systolic blood pressure	0.0118249	0.00279226	0.0944631	0.022306	2.29e-05	3.49028e-05
Insomnia	LDL cholesterol level	0.00808734	0.00260913	0.0796201	0.0256869	0.00193758	0.00263782
Insomnia	Mean Arterial Pressure	0.0149773	0.00280192	0.119896	0.0224298	9.02e-08	1.59049e-07
Insomnia	Wheeze/whistling in chest in past year	0.0388876	0.00292367	0.412345	0.0310012	2.29e-40	1.14156e-39
Insomnia	Chest pain/discomfort	0.0369602	0.00272343	0.484489	0.0356998	5.93e-42	3.20946e-41
Insomnia	Shortness of breath walking on level ground	0.0646816	0.00562527	0.549058	0.0477508	1.34e-30	5.16523e-30
Insomnia	Financial situation satisfaction	0.0304371	0.00300135	0.447635	0.0441405	3.63e-24	1.17114e-23
Insomnia	Financial difficulties	0.0267056	0.00306585	0.321867	0.0369509	3.02e-18	8.07363e-18
Insomnia	Low social/leisure activity	0.0214382	0.00256326	0.300936	0.0359814	6.08e-17	1.56242e-16
Insomnia	Frequency of friend/family visits	-0.00760383	0.00182744	-0.137957	0.0331553	3.17e-05	4.79295e-05
Insomnia	Friendships satisfaction	0.00823037	0.00287491	0.113938	0.039799	0.00419875	0.00559552
Insomnia	Family relationship satisfaction	0.0130173	0.00279065	0.183998	0.0394454	3.09e-06	4.97854e-06
Insomnia	Unable to confide	0.0159063	0.00193002	0.276325	0.0335284	1.7e-16	4.31839e-16
Insomnia	Does not live with partner/spouse	0.0107042	0.00230011	0.187497	0.0402894	3.26e-06	5.23337e-06
Insomnia	Number of self-reported cancers	0.00409207	0.00149044	0.150468	0.0548045	0.00604115	0.0079234
Insomnia	Number of self-reported non-cancer illnesses	0.0344068	0.00222297	0.464853	0.0300334	4.89e-54	4.02742e-53
Insomnia	Number of treatments/medications taken	0.0376002	0.00219309	0.503751	0.0293821	6.87e-66	8.51366e-65
Insomnia	Basal metabolic rate	0.00986964	0.00352386	0.0635354	0.0226847	0.00509753	0.00675258
Excessive daytime sleepiness	Pain experienced in the last month	0.0146703	0.00187201	0.235984	0.0301128	4.63e-15	1.11423e-14
Excessive daytime sleepiness	Physical inactivity	0.0164695	0.00284617	0.214029	0.0369873	7.18e-09	1.34094e-08
Excessive daytime sleepiness	Smoking initiation	0.00603986	0.00192024	0.0743952	0.0236523	0.00165877	0.00227694
Excessive daytime sleepiness	Number of cigarettes smoked per day	0.00517673	0.00160754	0.0905976	0.0281334	0.00128064	0.00177258
Excessive daytime sleepiness	Low hand grip strength	0.00633077	0.0023873	0.0859202	0.0324	0.00800506	0.0103156
Excessive daytime sleepiness	Number of falls in past year	0.00761536	0.00130372	0.192066	0.0328809	5.18e-09	9.72901e-09
Excessive daytime sleepiness	Falls risk	0.00807988	0.00174559	0.150277	0.0324662	3.68e-06	5.88622e-06
Excessive daytime sleepiness	Slow usual walking pace	0.00977036	0.00152474	0.156685	0.0244518	1.48e-10	2.96447e-10
Excessive daytime sleepiness	Duration of walking each day	-0.000836583	0.00147689	-0.0176685	0.0311918	0.571089	0.598549
Excessive daytime sleepiness	Long-standing illness, disability or infirmity	0.0119105	0.00176079	0.191066	0.0282464	1.34e-11	2.79817e-11
Excessive daytime sleepiness	Disability living/attendance/blue badge allowance	0.00931526	0.00255413	0.122224	0.0335123	0.000265173	0.000379309
Excessive daytime sleepiness	Heel bone mineral density	-0.00440415	0.00258559	-0.0360647	0.0211729	0.0885042	0.102944
Excessive daytime sleepiness	Fracture in the last 5 years	0.00216655	0.00198333	0.0422143	0.0386443	0.274666	0.3005
Excessive daytime sleepiness	Low Forced Vital Capacity	0.00408116	0.00224094	0.0406615	0.022327	0.0685798	0.0809767
Excessive daytime sleepiness	Low Peak Expiratory Flow	-0.000126508	0.00171475	-0.00180916	0.0245222	0.941188	0.950507
Excessive daytime sleepiness	Body fat percentage	0.0135818	0.00218735	0.128001	0.0206146	5.32e-10	1.042e-09
Excessive daytime sleepiness	Reduced Stool Frequency (constipation)	-0.00128471	0.00189552	-0.0222816	0.0328753	0.497924	0.526933
Excessive daytime sleepiness	Dentures	0.00420397	0.00198832	0.0580061	0.0274346	0.0344865	0.0421467
Excessive daytime sleepiness	Poor Oral Health	0.00797475	0.00159672	0.152813	0.0305964	5.9e-07	1.00172e-06
Excessive daytime sleepiness	Pulse wave arterial stiffness index	0.0028383	0.00192183	0.0685288	0.0464014	0.13971	0.159141
Excessive daytime sleepiness	Systolic blood pressure	0.00237819	0.00202515	0.0249846	0.0212757	0.240264	0.265935
Excessive daytime sleepiness	LDL cholesterol level	0.0016707	0.0018014	0.021631	0.0233231	0.353693	0.380371
Excessive daytime sleepiness	Mean Arterial Pressure	0.00379957	0.00201566	0.0400005	0.0212202	0.0594267	0.0708631
Excessive daytime sleepiness	Wheeze/whistling in chest in past year	0.0108912	0.00197368	0.151874	0.0275224	3.42e-08	6.18679e-08
Excessive daytime sleepiness	Chest pain/discomfort	0.0137771	0.00185699	0.237501	0.0320124	1.18e-13	2.67925e-13
Excessive daytime sleepiness	Shortness of breath walking on level ground	0.0209144	0.00383807	0.233476	0.0428459	5.06e-08	9.07924e-08
Excessive daytime sleepiness	Financial situation satisfaction	0.0106111	0.00202709	0.20523	0.0392061	1.65e-07	2.88261e-07
Excessive daytime sleepiness	Financial difficulties	0.00994877	0.00200887	0.15769	0.031841	7.33e-07	1.23816e-06
Excessive daytime sleepiness	Low social/leisure activity	0.00297696	0.00173326	0.0549564	0.031997	0.0858788	0.0999784
Excessive daytime sleepiness	Frequency of friend/family visits	0.00126638	0.00131532	0.0302158	0.0313835	0.335652	0.363029
Excessive daytime sleepiness	Friendships satisfaction	0.00153825	0.00198767	0.0280049	0.0361869	0.438992	0.468306
Excessive daytime sleepiness	Family relationship satisfaction	0.00400988	0.00203083	0.0745389	0.0377507	0.0483245	0.0582529
Excessive daytime sleepiness	Unable to confide	0.00482181	0.00135513	0.110159	0.0309593	0.00037343	0.000527898
Excessive daytime sleepiness	Does not live with partner/spouse	0.00314038	0.00166792	0.072341	0.0384217	0.0597249	0.0711547
Excessive daytime sleepiness	Number of self-reported cancers	0.000488657	0.00103221	0.0236301	0.0499145	0.63592	0.660839
Excessive daytime sleepiness	Number of self-reported non-cancer illnesses	0.0106895	0.0014518	0.189928	0.025795	1.8e-13	4.08e-13
Excessive daytime sleepiness	Number of treatments/medications taken	0.0117121	0.00150502	0.206358	0.0265172	7.14e-15	1.70281e-14
Excessive daytime sleepiness	Basal metabolic rate	0.011557	0.00241535	0.0978408	0.0204481	1.71e-06	2.80626e-06
Pain experienced in the last month	Physical inactivity	0.054456	0.00393782	0.550478	0.0398061	1.7e-43	9.9304e-43
Pain experienced in the last month	Smoking initiation	0.0360606	0.00254345	0.345503	0.0243693	1.26e-45	7.84394e-45
Pain experienced in the last month	Number of cigarettes smoked per day	0.0238454	0.00235718	0.324615	0.0320889	4.69e-24	1.50216e-23
Pain experienced in the last month	Low hand grip strength	0.0191913	0.00309605	0.202602	0.032685	5.7e-10	1.10987e-09
Pain experienced in the last month	Number of falls in past year	0.0292133	0.00179327	0.573116	0.0351809	1.15e-59	1.21024e-58
Pain experienced in the last month	Falls risk	0.0372967	0.00251259	0.539585	0.0363506	7.62e-50	5.26256e-49
Pain experienced in the last month	Slow usual walking pace	0.0352402	0.00210925	0.439599	0.0263115	1.16e-62	1.30353e-61
Pain experienced in the last month	Duration of walking each day	0.0146606	0.00187237	0.240849	0.0307599	4.88e-15	1.17226e-14
Pain experienced in the last month	Long-standing illness, disability or infirmity	0.0551984	0.00269702	0.688784	0.0336543	4.28e-93	1.13506e-91
Pain experienced in the last month	Disability living/attendance/blue badge allowance	0.0687113	0.00350037	0.70128	0.0357254	8.62e-86	1.8143e-84
Pain experienced in the last month	Heel bone mineral density	-0.00524717	0.00343446	-0.0334232	0.0218767	0.126562	0.145049
Pain experienced in the last month	Fracture in the last 5 years	0.014682	0.00252366	0.222525	0.0382493	5.96e-09	1.11782e-08
Pain experienced in the last month	Low Forced Vital Capacity	0.0205947	0.00286863	0.159609	0.0222319	7.01e-13	1.57015e-12
Pain experienced in the last month	Low Peak Expiratory Flow	0.00805048	0.00228599	0.0895535	0.0254294	0.000428858	0.000604321
Pain experienced in the last month	Body fat percentage	0.0505125	0.00297222	0.370303	0.0217891	8.96e-65	1.09e-63
Pain experienced in the last month	Reduced Stool Frequency (constipation)	-0.0137856	0.00257541	-0.185981	0.0347447	8.66e-08	1.53313e-07
Pain experienced in the last month	Dentures	0.0331055	0.00280057	0.355317	0.0300581	3.04e-32	1.248e-31
Pain experienced in the last month	Poor Oral Health	0.0345249	0.00227695	0.514609	0.0339389	6.23e-52	4.8594e-51
Pain experienced in the last month	Pulse wave arterial stiffness index	0.013131	0.00255868	0.246612	0.0480543	2.87e-07	4.94879e-07
Pain experienced in the last month	Systolic blood pressure	0.00404987	0.00260087	0.0330954	0.0212543	0.119442	0.137363
Pain experienced in the last month	LDL cholesterol level	0.0121283	0.00250541	0.122146	0.0252323	1.29e-06	2.12754e-06
Pain experienced in the last month	Mean Arterial Pressure	0.0112591	0.00261943	0.0922007	0.0214506	1.72e-05	2.63972e-05
Pain experienced in the last month	Wheeze/whistling in chest in past year	0.0574789	0.00289682	0.623475	0.0314219	1.29e-87	2.80416e-86
Pain experienced in the last month	Chest pain/discomfort	0.0484822	0.00265777	0.650119	0.0356393	2.41e-74	3.63143e-73
Pain experienced in the last month	Shortness of breath walking on level ground	0.0775598	0.00523921	0.673496	0.0454951	1.39e-49	9.50072e-49
Pain experienced in the last month	Financial situation satisfaction	0.0380256	0.00285924	0.572082	0.0430163	2.34e-40	1.16211e-39
Pain experienced in the last month	Financial difficulties	0.0506768	0.00301362	0.624806	0.0371556	1.87e-63	2.17511e-62
Pain experienced in the last month	Low social/leisure activity	0.0267854	0.00238029	0.384632	0.0341804	2.24e-29	8.34337e-29
Pain experienced in the last month	Frequency of friend/family visits	-0.00915114	0.00177236	-0.169842	0.0328946	2.43e-07	4.21751e-07
Pain experienced in the last month	Friendships satisfaction	0.00266083	0.00256059	0.0376814	0.0362618	0.298736	0.326253
Pain experienced in the last month	Family relationship satisfaction	0.0113662	0.00256278	0.164349	0.0370565	9.2e-06	1.43858e-05
Pain experienced in the last month	Unable to confide	0.0165795	0.00176761	0.294633	0.0314121	6.62e-21	1.95069e-20
Pain experienced in the last month	Does not live with partner/spouse	0.00998958	0.00214537	0.178999	0.0384419	3.22e-06	5.1817e-06
Pain experienced in the last month	Number of self-reported cancers	0.00550932	0.00141386	0.207233	0.0531826	9.75e-05	0.00014381
Pain experienced in the last month	Number of self-reported non-cancer illnesses	0.0447136	0.00213295	0.617977	0.0294791	1.42e-97	4.59249e-96
Pain experienced in the last month	Number of treatments/medications taken	0.0468755	0.00222156	0.642441	0.030447	7.9e-99	2.83119e-97
Pain experienced in the last month	Basal metabolic rate	0.0360257	0.00314962	0.23724	0.0207412	2.7e-30	1.02291e-29
Physical inactivity	Smoking initiation	0.0628836	0.00394577	0.486749	0.0305421	3.51e-57	3.39727e-56
Physical inactivity	Number of cigarettes smoked per day	0.0500698	0.00347373	0.550664	0.0382038	4.23e-47	2.72281e-46
Physical inactivity	Low hand grip strength	0.0244721	0.00523388	0.208718	0.0446388	2.93e-06	4.73225e-06
Physical inactivity	Number of falls in past year	0.0270051	0.00275995	0.428011	0.0437433	1.31e-22	4.02097e-22
Physical inactivity	Falls risk	0.0292875	0.00378926	0.342311	0.0442886	1.08e-14	2.56186e-14
Physical inactivity	Slow usual walking pace	0.0666625	0.00366867	0.671812	0.0369722	8.8e-74	1.3111e-72
Physical inactivity	Duration of walking each day	0.0132152	0.0030583	0.175394	0.0405902	1.55e-05	2.38158e-05
Physical inactivity	Long-standing illness, disability or infirmity	0.0647792	0.0040568	0.653041	0.0408967	2.13e-57	2.09213e-56
Physical inactivity	Disability living/attendance/blue badge allowance	0.0947445	0.00575762	0.781206	0.0474739	7.66e-61	8.32554e-60
Physical inactivity	Heel bone mineral density	0.0148461	0.00594221	0.0763979	0.0305786	0.0124752	0.0158754
Physical inactivity	Fracture in the last 5 years	0.0184021	0.00425082	0.225325	0.0520491	1.5e-05	2.3101e-05
Physical inactivity	Low Forced Vital Capacity	0.0453063	0.00480321	0.283667	0.0300734	4e-21	1.18129e-20
Physical inactivity	Low Peak Expiratory Flow	0.0198382	0.00356759	0.178283	0.0320615	2.69e-08	4.88622e-08
Physical inactivity	Body fat percentage	0.0894156	0.00509618	0.529565	0.0301822	6.43e-69	8.88144e-68
Physical inactivity	Reduced Stool Frequency (constipation)	-2.04e-05	0.00421566	-0.000222016	0.0459469	0.996145	0.996896
Physical inactivity	Dentures	0.0507843	0.00436846	0.440345	0.0378784	3.07e-31	1.22247e-30
Physical inactivity	Poor Oral Health	0.0405124	0.00353655	0.487843	0.0425866	2.21e-30	8.42086e-30
Physical inactivity	Pulse wave arterial stiffness index	0.0210831	0.00415062	0.319889	0.0629765	3.78e-07	6.45912e-07
Physical inactivity	Systolic blood pressure	0.0259225	0.00427804	0.17114	0.0282436	1.37e-09	2.62897e-09
Physical inactivity	LDL cholesterol level	0.0140198	0.00385184	0.114069	0.0313397	0.000272898	0.000389519
Physical inactivity	Mean Arterial Pressure	0.0341017	0.00428447	0.225609	0.0283451	1.73e-15	4.24811e-15
Physical inactivity	Wheeze/whistling in chest in past year	0.0673971	0.00437352	0.590609	0.0383257	1.4e-53	1.14593e-52
Physical inactivity	Chest pain/discomfort	0.0474254	0.0039946	0.513772	0.0432746	1.65e-32	6.88019e-32
Physical inactivity	Shortness of breath walking on level ground	0.112924	0.00812229	0.792198	0.0569803	6.07e-44	3.57725e-43
Physical inactivity	Financial situation satisfaction	0.0478567	0.00437388	0.581666	0.0531615	7.3e-28	2.6021e-27
Physical inactivity	Financial difficulties	0.0676637	0.00452741	0.673969	0.0450955	1.67e-50	1.21671e-49
Physical inactivity	Low social/leisure activity	0.0537382	0.00398945	0.623417	0.0462816	2.35e-41	1.22681e-40
Physical inactivity	Frequency of friend/family visits	-0.0086442	0.00285061	-0.129612	0.0427423	0.00242618	0.00327275
Physical inactivity	Friendships satisfaction	-0.0140154	0.00439048	-0.160348	0.0502308	0.00141179	0.00194289
Physical inactivity	Family relationship satisfaction	0.00441208	0.00422748	0.0515401	0.0493837	0.29664	0.324274
Physical inactivity	Unable to confide	0.0221569	0.00297771	0.318104	0.0427506	1e-13	2.27835e-13
Physical inactivity	Does not live with partner/spouse	0.0238078	0.00362893	0.344644	0.0525328	5.36e-11	1.08675e-10
Physical inactivity	Number of self-reported cancers	0.00585485	0.00235904	0.177921	0.0716879	0.0130693	0.0165995
Physical inactivity	Number of self-reported non-cancer illnesses	0.0491701	0.00324935	0.549011	0.0362808	9.92e-52	7.64763e-51
Physical inactivity	Number of treatments/medications taken	0.0509301	0.00321583	0.563909	0.0356065	1.72e-56	1.58383e-55
Physical inactivity	Basal metabolic rate	0.0390895	0.00540585	0.207962	0.0287599	4.8e-13	1.07878e-12
Smoking initiation	Number of cigarettes smoked per day	0.0292397	0.00239645	0.304796	0.0249807	3.06e-34	1.33913e-33
Smoking initiation	Low hand grip strength	0.00498062	0.00322331	0.0402623	0.0260565	0.1223	0.140407
Smoking initiation	Number of falls in past year	0.0187728	0.00190985	0.282011	0.0286902	8.4e-23	2.58432e-22
Smoking initiation	Falls risk	0.0218728	0.00252561	0.242308	0.0279788	4.7e-18	1.24894e-17
Smoking initiation	Slow usual walking pace	0.0280312	0.00207787	0.267752	0.0198477	1.78e-41	9.32917e-41
Smoking initiation	Duration of walking each day	0.00796681	0.00210129	0.100219	0.0264334	0.000149805	0.000217332
Smoking initiation	Long-standing illness, disability or infirmity	0.0354269	0.00260849	0.338504	0.0249241	5.16e-42	2.8157e-41
Smoking initiation	Disability living/attendance/blue badge allowance	0.0614975	0.00372174	0.480612	0.029086	2.47e-61	2.72935e-60
Smoking initiation	Heel bone mineral density	0.00620773	0.0035117	0.0302781	0.0171283	0.0771067	0.0901618
Smoking initiation	Fracture in the last 5 years	0.0125389	0.00271403	0.145521	0.0314979	3.84e-06	6.13475e-06
Smoking initiation	Low Forced Vital Capacity	0.0130304	0.00283324	0.0773274	0.0168135	4.24e-06	6.7575e-06
Smoking initiation	Low Peak Expiratory Flow	0.00591051	0.00237526	0.0503454	0.0202323	0.0128331	0.0163152
Smoking initiation	Body fat percentage	0.0437469	0.00325333	0.245572	0.0182625	3.22e-41	1.6744e-40
Smoking initiation	Reduced Stool Frequency (constipation)	0.00227241	0.00261365	0.0234749	0.027	0.384607	0.412279
Smoking initiation	Dentures	0.0483763	0.00300835	0.397577	0.024724	3.49e-58	3.53263e-57
Smoking initiation	Poor Oral Health	0.0302168	0.00233858	0.344879	0.0266913	3.43e-38	1.63017e-37
Smoking initiation	Pulse wave arterial stiffness index	0.0205689	0.00262377	0.295802	0.0377325	4.53e-15	1.09214e-14
Smoking initiation	Systolic blood pressure	0.00206143	0.002769	0.0128994	0.017327	0.456593	0.48513
Smoking initiation	LDL cholesterol level	0.00578443	0.00233139	0.044608	0.0179791	0.0130975	0.0166194
Smoking initiation	Mean Arterial Pressure	0.00647713	0.00280582	0.0406152	0.0175941	0.0209734	0.0262365
Smoking initiation	Wheeze/whistling in chest in past year	0.0558589	0.00301592	0.463956	0.0250498	1.39e-76	2.27548e-75
Smoking initiation	Chest pain/discomfort	0.0276476	0.00270522	0.283885	0.0277772	1.61e-24	5.24536e-24
Smoking initiation	Shortness of breath walking on level ground	0.0558828	0.00542582	0.371578	0.0360776	7.09e-25	2.34447e-24
Smoking initiation	Financial situation satisfaction	0.0317691	0.00288449	0.365983	0.0332296	3.28e-28	1.18509e-27
Smoking initiation	Financial difficulties	0.0490553	0.00310013	0.463122	0.0292678	2.14e-56	1.95699e-55
Smoking initiation	Low social/leisure activity	0.0192027	0.00253395	0.211146	0.0278625	3.51e-14	8.16537e-14
Smoking initiation	Frequency of friend/family visits	-0.00965799	0.00191106	-0.137256	0.0271593	4.33e-07	7.361e-07
Smoking initiation	Friendships satisfaction	-0.00177555	0.00301466	-0.0192538	0.0326905	0.555879	0.58407
Smoking initiation	Family relationship satisfaction	0.0119337	0.00289714	0.13213	0.0320772	3.8e-05	5.71941e-05
Smoking initiation	Unable to confide	0.00699916	0.00192776	0.0952427	0.0262325	0.000282632	0.000401253
Smoking initiation	Does not live with partner/spouse	0.0139487	0.00224943	0.191386	0.0308639	5.61e-10	1.09395e-09
Smoking initiation	Number of self-reported cancers	0.00575186	0.00149861	0.16567	0.0431642	0.000123974	0.000181445
Smoking initiation	Number of self-reported non-cancer illnesses	0.0251624	0.00210096	0.266292	0.0222343	4.71e-33	1.97641e-32
Smoking initiation	Number of treatments/medications taken	0.028488	0.00206732	0.298966	0.0216954	3.36e-43	1.92873e-42
Smoking initiation	Basal metabolic rate	0.0310163	0.00333258	0.156401	0.0168047	1.31e-20	3.80934e-20
Number of cigarettes smoked per day	Low hand grip strength	0.00734569	0.00291093	0.0843705	0.0334341	0.0116198	0.014801
Number of cigarettes smoked per day	Number of falls in past year	0.0165164	0.00165868	0.352528	0.0354031	2.34e-23	7.3527e-23
Number of cigarettes smoked per day	Falls risk	0.0195198	0.00221703	0.307243	0.0348962	1.31e-18	3.53061e-18
Number of cigarettes smoked per day	Slow usual walking pace	0.0296554	0.00197674	0.402476	0.0268277	7.1e-51	5.25955e-50
Number of cigarettes smoked per day	Duration of walking each day	0.00886942	0.00178718	0.158528	0.0319433	6.95e-07	1.17697e-06
Number of cigarettes smoked per day	Long-standing illness, disability or infirmity	0.039878	0.0023769	0.541386	0.0322689	3.58e-63	4.09231e-62
Number of cigarettes smoked per day	Disability living/attendance/blue badge allowance	0.0502139	0.00319363	0.557576	0.0354622	1.05e-55	9.1e-55
Number of cigarettes smoked per day	Heel bone mineral density	0.00164677	0.00335254	0.0114123	0.0232334	0.623285	0.649745
Number of cigarettes smoked per day	Fracture in the last 5 years	0.0110384	0.00250808	0.182019	0.0413572	1.08e-05	1.67887e-05
Number of cigarettes smoked per day	Low Forced Vital Capacity	0.0233342	0.00270094	0.196749	0.0227737	5.66e-18	1.49804e-17
Number of cigarettes smoked per day	Low Peak Expiratory Flow	0.0109468	0.00194799	0.132485	0.0235757	1.91e-08	3.50299e-08
Number of cigarettes smoked per day	Body fat percentage	0.0468318	0.00295412	0.373522	0.0235616	1.34e-56	1.24255e-55
Number of cigarettes smoked per day	Reduced Stool Frequency (constipation)	-0.0061554	0.00219587	-0.0903474	0.0322305	0.00506035	0.00671675
Number of cigarettes smoked per day	Dentures	0.0332787	0.0025059	0.388597	0.0292615	3.02e-40	1.49422e-39
Number of cigarettes smoked per day	Poor Oral Health	0.0211937	0.00202005	0.343691	0.0327585	9.44e-26	3.15301e-25
Number of cigarettes smoked per day	Pulse wave arterial stiffness index	0.0135776	0.00234918	0.277433	0.0480011	7.48e-09	1.395e-08
Number of cigarettes smoked per day	Systolic blood pressure	0.0166763	0.00253903	0.148267	0.0225742	5.1e-11	1.03562e-10
Number of cigarettes smoked per day	LDL cholesterol level	0.00986911	0.00221253	0.108137	0.0242429	8.17e-06	1.28206e-05
Number of cigarettes smoked per day	Mean Arterial Pressure	0.0207858	0.00258254	0.185189	0.0230089	8.38e-16	2.07311e-15
Number of cigarettes smoked per day	Wheeze/whistling in chest in past year	0.034536	0.00254371	0.407568	0.030019	5.48e-42	2.97807e-41
Number of cigarettes smoked per day	Chest pain/discomfort	0.0281235	0.00234309	0.410297	0.0341836	3.44e-33	1.45269e-32
Number of cigarettes smoked per day	Shortness of breath walking on level ground	0.0496518	0.00464355	0.469084	0.0438699	1.1e-26	3.76899e-26
Number of cigarettes smoked per day	Financial situation satisfaction	0.0176327	0.00250213	0.288614	0.0409553	1.83e-12	4.03086e-12
Number of cigarettes smoked per day	Financial difficulties	0.0298265	0.00275637	0.400087	0.0369735	2.74e-27	9.56116e-27
Number of cigarettes smoked per day	Low social/leisure activity	0.021838	0.00218118	0.341175	0.0340765	1.35e-23	4.27232e-23
Number of cigarettes smoked per day	Frequency of friend/family visits	-0.00356272	0.00161335	-0.0719398	0.0325774	0.0272251	0.0336759
Number of cigarettes smoked per day	Friendships satisfaction	0.00175346	0.00253667	0.0270161	0.0390832	0.489411	0.518338
Number of cigarettes smoked per day	Family relationship satisfaction	0.00442646	0.00241697	0.0696349	0.0380226	0.0670392	0.0794405
Number of cigarettes smoked per day	Unable to confide	0.00817211	0.00161078	0.158002	0.0311433	3.91e-07	6.67266e-07
Number of cigarettes smoked per day	Does not live with partner/spouse	0.0100049	0.00202504	0.195044	0.0394779	7.79e-07	1.30754e-06
Number of cigarettes smoked per day	Number of self-reported cancers	0.00382487	0.00134031	0.156529	0.0548511	0.00432116	0.00574134
Number of cigarettes smoked per day	Number of self-reported non-cancer illnesses	0.0283387	0.0019017	0.426117	0.0285951	3.21e-50	2.28842e-49
Number of cigarettes smoked per day	Number of treatments/medications taken	0.0274784	0.00193187	0.409729	0.0288059	6.52e-46	4.0974e-45
Number of cigarettes smoked per day	Basal metabolic rate	0.0349503	0.00303401	0.250406	0.0217375	1.05e-30	4.08299e-30
Low hand grip strength	Number of falls in past year	0.0142939	0.00226392	0.236596	0.037473	2.72e-10	5.37514e-10
Low hand grip strength	Falls risk	0.0180932	0.00311255	0.220852	0.0379928	6.14e-09	1.14995e-08
Low hand grip strength	Slow usual walking pace	0.0344302	0.00298651	0.36237	0.0314324	9.47e-31	3.71515e-30
Low hand grip strength	Duration of walking each day	0.000810164	0.00258994	0.0112295	0.0358986	0.754424	0.774277
Low hand grip strength	Long-standing illness, disability or infirmity	0.026303	0.00328969	0.276921	0.0346343	1.29e-15	3.18536e-15
Low hand grip strength	Disability living/attendance/blue badge allowance	0.0291096	0.00468592	0.250666	0.040351	5.23e-10	1.02588e-09
Low hand grip strength	Heel bone mineral density	-1.77e-05	0.00522674	-9.5e-05	0.0280898	0.9973	0.9973
Low hand grip strength	Fracture in the last 5 years	0.00727523	0.00382369	0.0930325	0.0488957	0.0570833	0.0681301
Low hand grip strength	Low Forced Vital Capacity	0.076614	0.00486043	0.500962	0.0317813	5.61e-56	4.95924e-55
Low hand grip strength	Low Peak Expiratory Flow	0.0475904	0.00383926	0.446659	0.0360332	2.76e-35	1.23641e-34
Low hand grip strength	Body fat percentage	0.0366236	0.00408916	0.226524	0.0252923	3.36e-19	9.2627e-19
Low hand grip strength	Reduced Stool Frequency (constipation)	-0.0179122	0.00368171	-0.203886	0.041907	1.14e-06	1.89666e-06
Low hand grip strength	Dentures	0.0154389	0.00386721	0.139806	0.0350194	6.54e-05	9.76581e-05
Low hand grip strength	Poor Oral Health	0.0179598	0.0032101	0.225861	0.0403699	2.21e-08	4.04201e-08
Low hand grip strength	Pulse wave arterial stiffness index	0.00121523	0.00359262	0.0192562	0.0569277	0.73517	0.755686
Low hand grip strength	Systolic blood pressure	0.00948512	0.0039069	0.0653981	0.0269373	0.0151913	0.0192027
Low hand grip strength	LDL cholesterol level	0.00828422	0.00348646	0.0703923	0.029625	0.0174961	0.0219903
Low hand grip strength	Mean Arterial Pressure	0.0108044	0.00385565	0.0746494	0.0266394	0.0050753	0.00672985
Low hand grip strength	Wheeze/whistling in chest in past year	0.0248267	0.00376268	0.227209	0.0344352	4.16e-11	8.47336e-11
Low hand grip strength	Chest pain/discomfort	0.0210212	0.00364586	0.237828	0.0412484	8.13e-09	1.51197e-08
Low hand grip strength	Shortness of breath walking on level ground	0.0469887	0.00698209	0.344261	0.0511539	1.7e-11	3.52219e-11
Low hand grip strength	Financial situation satisfaction	0.0178862	0.00374395	0.227036	0.0475234	1.78e-06	2.91393e-06
Low hand grip strength	Financial difficulties	0.018532	0.00380021	0.192776	0.039531	1.08e-06	1.80136e-06
Low hand grip strength	Low social/leisure activity	0.00899197	0.00341625	0.108942	0.0413897	0.00848548	0.0109029
Low hand grip strength	Frequency of friend/family visits	-0.00431504	0.00240168	-0.0675695	0.0376081	0.072387	0.0850179
Low hand grip strength	Friendships satisfaction	0.00501836	0.00383634	0.0599607	0.0458376	0.190835	0.214084
Low hand grip strength	Family relationship satisfaction	0.00313625	0.00376884	0.0382612	0.0459787	0.405324	0.434135
Low hand grip strength	Unable to confide	0.011863	0.00244828	0.177869	0.0367086	1.26e-06	2.08845e-06
Low hand grip strength	Does not live with partner/spouse	0.00632386	0.00300834	0.0956051	0.0454806	0.0355438	0.0433988
Low hand grip strength	Number of self-reported cancers	-0.000163383	0.00207094	-0.0051852	0.0657241	0.937117	0.94784
Low hand grip strength	Number of self-reported non-cancer illnesses	0.0255076	0.00279091	0.297438	0.0325442	6.27e-20	1.7803e-19
Low hand grip strength	Number of treatments/medications taken	0.0276781	0.0027301	0.320051	0.031569	3.74e-24	1.2037e-23
Low hand grip strength	Basal metabolic rate	-0.0446759	0.00567414	-0.248224	0.0315261	3.45e-15	8.34799e-15
Number of falls in past year	Falls risk	0.0434429	0.00235237	0.985426	0.0533595	3.76e-76	6.0802e-75
Number of falls in past year	Slow usual walking pace	0.0196251	0.00153616	0.383836	0.0300448	2.25e-37	1.04318e-36
Number of falls in past year	Duration of walking each day	0.00752017	0.00140361	0.193703	0.036154	8.43e-08	1.49641e-07
Number of falls in past year	Long-standing illness, disability or infirmity	0.0318693	0.00186678	0.623511	0.036523	2.41e-65	2.95894e-64
Number of falls in past year	Disability living/attendance/blue badge allowance	0.0419004	0.00261278	0.670499	0.0418102	7.08e-58	7.05871e-57
Number of falls in past year	Heel bone mineral density	0.00308721	0.00251759	0.0308321	0.0251433	0.220102	0.244435
Number of falls in past year	Fracture in the last 5 years	0.0243471	0.00202958	0.57857	0.0482298	3.72e-33	1.56594e-32
Number of falls in past year	Low Forced Vital Capacity	0.0145509	0.00209415	0.176811	0.0254463	3.69e-12	7.96896e-12
Number of falls in past year	Low Peak Expiratory Flow	0.00552073	0.00159373	0.0962883	0.0277966	0.000532151	0.000746701
Number of falls in past year	Body fat percentage	0.0333199	0.00224328	0.382981	0.0257844	6.63e-50	4.62704e-49
Number of falls in past year	Reduced Stool Frequency (constipation)	-0.010375	0.00181026	-0.219456	0.0382912	9.97e-09	1.84898e-08
Number of falls in past year	Dentures	0.0186987	0.00197517	0.314661	0.033238	2.88e-21	8.52429e-21
Number of falls in past year	Poor Oral Health	0.0199126	0.00153177	0.465358	0.0357975	1.23e-38	5.90935e-38
Number of falls in past year	Pulse wave arterial stiffness index	0.00364322	0.00179354	0.10728	0.0528135	0.0422248	0.0512261
Number of falls in past year	Systolic blood pressure	0.00358124	0.0018588	0.0458855	0.0238164	0.0540244	0.0647122
Number of falls in past year	LDL cholesterol level	0.0049435	0.00172015	0.07806	0.0271619	0.00405457	0.00540882
Number of falls in past year	Mean Arterial Pressure	0.00819764	0.0018778	0.105254	0.02411	1.27e-05	1.96273e-05
Number of falls in past year	Wheeze/whistling in chest in past year	0.0306666	0.0019938	0.521546	0.0339086	2.2e-53	1.77878e-52
Number of falls in past year	Chest pain/discomfort	0.0261852	0.00193489	0.550532	0.0406802	9.96e-42	5.304e-41
Number of falls in past year	Shortness of breath walking on level ground	0.0410693	0.00386585	0.559155	0.0526331	2.31e-26	7.81393e-26
Number of falls in past year	Financial situation satisfaction	0.0183659	0.00192765	0.433221	0.0454701	1.61e-21	4.79744e-21
Number of falls in past year	Financial difficulties	0.0268128	0.00210829	0.518315	0.040755	4.71e-37	2.16106e-36
Number of falls in past year	Low social/leisure activity	0.0101006	0.00166556	0.227411	0.0374993	1.32e-09	2.5367e-09
Number of falls in past year	Frequency of friend/family visits	-0.00562413	0.00122711	-0.16366	0.0357084	4.58e-06	7.27315e-06
Number of falls in past year	Friendships satisfaction	0.00686577	0.00196882	0.152446	0.043715	0.000487996	0.000686196
Number of falls in past year	Family relationship satisfaction	0.0106731	0.00199266	0.241969	0.0451755	8.5e-08	1.50682e-07
Number of falls in past year	Unable to confide	0.00666235	0.00125274	0.185633	0.034905	1.05e-07	1.84411e-07
Number of falls in past year	Does not live with partner/spouse	0.0070384	0.0015743	0.19774	0.044229	7.79e-06	1.22388e-05
Number of falls in past year	Number of self-reported cancers	0.00396474	0.00100082	0.233826	0.0590245	7.45e-05	0.000110748
Number of falls in past year	Number of self-reported non-cancer illnesses	0.0225009	0.00148961	0.487583	0.0322791	1.5e-51	1.14971e-50
Number of falls in past year	Number of treatments/medications taken	0.0230769	0.00146711	0.495885	0.0315258	9.5e-56	8.2875e-55
Number of falls in past year	Basal metabolic rate	0.0202697	0.00233638	0.209285	0.0241232	4.11e-18	1.09655e-17
Falls risk	Slow usual walking pace	0.0236835	0.00210672	0.341593	0.0303857	2.54e-29	9.43429e-29
Falls risk	Duration of walking each day	0.00749036	0.00195533	0.142279	0.0371413	0.00012776	0.000186369
Falls risk	Long-standing illness, disability or infirmity	0.0406762	0.00259334	0.586869	0.0374162	1.92e-55	1.64253e-54
Falls risk	Disability living/attendance/blue badge allowance	0.050314	0.00358907	0.59374	0.0423535	1.2e-44	7.23273e-44
Falls risk	Heel bone mineral density	0.00729959	0.00340132	0.0537606	0.0250503	0.0318647	0.0390865
Falls risk	Fracture in the last 5 years	0.034206	0.00284666	0.59943	0.0498853	2.92e-33	1.241e-32
Falls risk	Low Forced Vital Capacity	0.0164277	0.00289764	0.147205	0.0259651	1.43e-08	2.6446e-08
Falls risk	Low Peak Expiratory Flow	0.00539375	0.00224081	0.0693738	0.0288211	0.016082	0.0202707
Falls risk	Body fat percentage	0.0435599	0.00313006	0.369224	0.0265311	5.02e-44	2.97166e-43
Falls risk	Reduced Stool Frequency (constipation)	-0.0114985	0.00243428	-0.179361	0.0379715	2.32e-06	3.77463e-06
Falls risk	Dentures	0.0215468	0.00273301	0.267388	0.0339156	3.17e-15	7.69857e-15
Falls risk	Poor Oral Health	0.0247888	0.00216154	0.427213	0.0372522	1.91e-30	7.31983e-30
Falls risk	Pulse wave arterial stiffness index	0.00463892	0.00255752	0.100734	0.0555366	0.0697031	0.0821567
Falls risk	Systolic blood pressure	0.00226488	0.00260175	0.0214001	0.0245831	0.384015	0.411978
Falls risk	LDL cholesterol level	0.00580077	0.00236501	0.0675472	0.0275395	0.0141772	0.0179551
Falls risk	Mean Arterial Pressure	0.00804006	0.00263873	0.0761265	0.0249845	0.00231182	0.00312804
Falls risk	Wheeze/whistling in chest in past year	0.03873	0.00275382	0.485738	0.0345374	6.31e-45	3.82058e-44
Falls risk	Chest pain/discomfort	0.0322881	0.00267538	0.500608	0.0414801	1.55e-33	6.60868e-33
Falls risk	Shortness of breath walking on level ground	0.0504689	0.00538651	0.506718	0.0540817	7.29e-21	2.14336e-20
Falls risk	Financial situation satisfaction	0.0219047	0.00264681	0.381033	0.0460415	1.28e-16	3.25774e-16
Falls risk	Financial difficulties	0.0341537	0.00293363	0.486875	0.0418202	2.52e-31	1.00952e-30
Falls risk	Low social/leisure activity	0.00877498	0.00232071	0.145692	0.0385312	0.0001561	0.00022597
Falls risk	Frequency of friend/family visits	-0.00615125	0.00171181	-0.132001	0.0367343	0.000326376	0.000462366
Falls risk	Friendships satisfaction	0.0116164	0.00270566	0.190206	0.0443024	1.76e-05	2.69487e-05
Falls risk	Family relationship satisfaction	0.015097	0.0027855	0.252399	0.0465694	5.96e-08	1.06653e-07
Falls risk	Unable to confide	0.00767856	0.00175567	0.157774	0.0360745	1.22e-05	1.88765e-05
Falls risk	Does not live with partner/spouse	0.0082154	0.00219778	0.170206	0.0455335	0.000185456	0.000267299
Falls risk	Number of self-reported cancers	0.00463915	0.00140585	0.201764	0.0611427	0.000967229	0.00134157
Falls risk	Number of self-reported non-cancer illnesses	0.0275702	0.00207762	0.440571	0.0332004	3.45e-40	1.70063e-39
Falls risk	Number of treatments/medications taken	0.0289215	0.00203767	0.458303	0.0322898	1.01e-45	6.31726e-45
Falls risk	Basal metabolic rate	0.0262613	0.00324375	0.199956	0.0246983	5.68e-16	1.42107e-15
Slow usual walking pace	Duration of walking each day	0.0125347	0.00171405	0.205296	0.0280731	2.61e-13	5.88582e-13
Slow usual walking pace	Long-standing illness, disability or infirmity	0.0432681	0.00226813	0.538266	0.0282162	3.96e-81	7.293e-80
Slow usual walking pace	Disability living/attendance/blue badge allowance	0.0622542	0.00327636	0.633439	0.0333371	1.67e-80	2.87587e-79
Slow usual walking pace	Heel bone mineral density	-0.00520604	0.00328433	-0.03306	0.0208565	0.11294	0.129998
Slow usual walking pace	Fracture in the last 5 years	0.00541653	0.00223678	0.0818438	0.0337978	0.0154534	0.0194969
Slow usual walking pace	Low Forced Vital Capacity	0.0457504	0.0026379	0.353483	0.0203814	2.21e-67	2.90145e-66
Slow usual walking pace	Low Peak Expiratory Flow	0.023318	0.00197747	0.258598	0.0219302	4.3e-32	1.7544e-31
Slow usual walking pace	Body fat percentage	0.0901128	0.00322993	0.658593	0.0236061	2.72e-171	9.0168e-169
Slow usual walking pace	Reduced Stool Frequency (constipation)	-0.000378532	0.00225855	-0.00509117	0.030377	0.866898	0.8795
Slow usual walking pace	Dentures	0.0395636	0.00249304	0.423335	0.0266757	1.03e-56	9.61817e-56
Slow usual walking pace	Poor Oral Health	0.0266798	0.0019549	0.39646	0.0290497	2.09e-42	1.15956e-41
Slow usual walking pace	Pulse wave arterial stiffness index	0.0126865	0.00227815	0.237536	0.0426552	2.57e-08	4.67465e-08
Slow usual walking pace	Systolic blood pressure	0.0317928	0.00240237	0.259017	0.0195722	5.59e-40	2.72513e-39
Slow usual walking pace	LDL cholesterol level	0.0124966	0.00212247	0.125471	0.0213105	3.91e-09	7.37505e-09
Slow usual walking pace	Mean Arterial Pressure	0.0389258	0.00250164	0.317791	0.0204235	1.36e-54	1.14137e-53
Slow usual walking pace	Wheeze/whistling in chest in past year	0.0442281	0.00243944	0.478279	0.0263799	1.83e-73	2.6962e-72
Slow usual walking pace	Chest pain/discomfort	0.0313786	0.00231767	0.419485	0.0309839	9.23e-42	4.93507e-41
Slow usual walking pace	Shortness of breath walking on level ground	0.0843098	0.00472313	0.729876	0.0408885	2.87e-71	4.04853e-70
Slow usual walking pace	Financial situation satisfaction	0.0249062	0.00232001	0.373561	0.0347972	6.94e-27	2.39024e-26
Slow usual walking pace	Financial difficulties	0.0339326	0.00243436	0.417086	0.0299222	3.67e-44	2.18225e-43
Slow usual walking pace	Low social/leisure activity	0.026477	0.0021224	0.379043	0.0303841	1.02e-35	4.60041e-35
Slow usual walking pace	Frequency of friend/family visits	-0.013826	0.00159654	-0.255823	0.0295409	4.72e-18	1.25174e-17
Slow usual walking pace	Friendships satisfaction	-0.00828026	0.00240057	-0.116903	0.0338919	0.000562059	0.000787833
Slow usual walking pace	Family relationship satisfaction	-0.00405858	0.00232792	-0.0585059	0.0335579	0.0812581	0.0948488
Slow usual walking pace	Unable to confide	0.0105078	0.00156032	0.186165	0.0276439	1.65e-11	3.42931e-11
Slow usual walking pace	Does not live with partner/spouse	0.00767895	0.0018648	0.137176	0.0333127	3.82e-05	5.74299e-05
Slow usual walking pace	Number of self-reported cancers	0.00259492	0.00119491	0.0973103	0.0448092	0.0298816	0.036785
Slow usual walking pace	Number of self-reported non-cancer illnesses	0.0359422	0.00185362	0.495233	0.0255403	9.33e-84	1.79298e-82
Slow usual walking pace	Number of treatments/medications taken	0.0384568	0.00183767	0.525452	0.0251089	3.04e-97	9.59771e-96
Slow usual walking pace	Basal metabolic rate	0.0382002	0.003131	0.250792	0.0205557	3.08e-34	1.34345e-33
Duration of walking each day	Long-standing illness, disability or infirmity	0.00834433	0.00189741	0.136709	0.031086	1.09e-05	1.69244e-05
Duration of walking each day	Disability living/attendance/blue badge allowance	0.0227598	0.00272186	0.304985	0.0364734	6.17e-17	1.58248e-16
Duration of walking each day	Heel bone mineral density	0.00326091	0.00291103	0.0272715	0.0243454	0.262632	0.289005
Duration of walking each day	Fracture in the last 5 years	0.0010123	0.00212952	0.0201441	0.0423762	0.634528	0.659909
Duration of walking each day	Low Forced Vital Capacity	0.0110259	0.00223082	0.112192	0.0226994	7.71e-07	1.29739e-06
Duration of walking each day	Low Peak Expiratory Flow	0.00276227	0.00179273	0.0403436	0.0261831	0.12336	0.141501
Duration of walking each day	Body fat percentage	0.0137106	0.00231162	0.131966	0.0222496	3.01e-09	5.7018e-09
Duration of walking each day	Reduced Stool Frequency (constipation)	0.00162788	0.00206568	0.0288345	0.0365892	0.430662	0.46053
Duration of walking each day	Dentures	0.0225092	0.00218992	0.317192	0.0308597	8.81e-25	2.90599e-24
Duration of walking each day	Poor Oral Health	0.00836408	0.00169751	0.163685	0.0332204	8.34e-07	1.39808e-06
Duration of walking each day	Pulse wave arterial stiffness index	0.00611663	0.00203631	0.150826	0.0502121	0.00266651	0.00358236
Duration of walking each day	Systolic blood pressure	0.0148248	0.00212829	0.159061	0.0228352	3.27e-12	7.0966e-12
Duration of walking each day	LDL cholesterol level	0.00273734	0.00184426	0.0361955	0.0243864	0.137743	0.157319
Duration of walking each day	Mean Arterial Pressure	0.015368	0.00217447	0.165233	0.0233794	1.58e-12	3.4918e-12
Duration of walking each day	Wheeze/whistling in chest in past year	0.0142113	0.00214181	0.202391	0.0305027	3.24e-11	6.64025e-11
Duration of walking each day	Chest pain/discomfort	0.00641195	0.00204119	0.112888	0.035937	0.00168212	0.00230423
Duration of walking each day	Shortness of breath walking on level ground	0.0245402	0.0039611	0.279784	0.0451608	5.82e-10	1.13157e-09
Duration of walking each day	Financial situation satisfaction	0.0144217	0.00221256	0.28487	0.0437044	7.12e-11	1.43264e-10
Duration of walking each day	Financial difficulties	0.0178118	0.00225489	0.28833	0.0365013	2.81e-15	6.83681e-15
Duration of walking each day	Low social/leisure activity	0.0179625	0.00184103	0.338659	0.0347101	1.73e-22	5.27352e-22
Duration of walking each day	Frequency of friend/family visits	-0.0132724	0.00146013	-0.323421	0.0355804	9.92e-20	2.80467e-19
Duration of walking each day	Friendships satisfaction	-0.00568831	0.00216603	-0.105765	0.0402736	0.00863571	0.0110744
Duration of walking each day	Family relationship satisfaction	-0.00586526	0.00213107	-0.111349	0.0404573	0.0059184	0.0077778
Duration of walking each day	Unable to confide	0.00542659	0.00135292	0.126615	0.0315669	6.05e-05	9.05451e-05
Duration of walking each day	Does not live with partner/spouse	0.00523423	0.00167301	0.123141	0.0393594	0.00175621	0.00239828
Duration of walking each day	Number of self-reported cancers	-0.000382041	0.00110638	-0.0188677	0.0546402	0.729863	0.750813
Duration of walking each day	Number of self-reported non-cancer illnesses	0.00754425	0.0015487	0.136898	0.0281027	1.11e-06	1.84907e-06
Duration of walking each day	Number of treatments/medications taken	0.0103185	0.00158308	0.185675	0.0284863	7.12e-11	1.43264e-10
Duration of walking each day	Basal metabolic rate	-0.00119981	0.00248195	-0.0103738	0.0214593	0.6288	0.654465
Long-standing illness, disability or infirmity	Disability living/attendance/blue badge allowance	0.0782633	0.003766	0.796585	0.0383314	6.36e-96	1.96125e-94
Long-standing illness, disability or infirmity	Heel bone mineral density	0.00198574	0.00350903	0.0126141	0.0222905	0.571465	0.598549
Long-standing illness, disability or infirmity	Fracture in the last 5 years	0.0210984	0.00270236	0.318899	0.0408457	5.84e-15	1.39781e-14
Long-standing illness, disability or infirmity	Low Forced Vital Capacity	0.0297615	0.00290877	0.230021	0.0224813	1.43e-24	4.68193e-24
Long-standing illness, disability or infirmity	Low Peak Expiratory Flow	0.0129686	0.00224857	0.143868	0.0249446	8.05e-09	1.4992e-08
Long-standing illness, disability or infirmity	Body fat percentage	0.0706419	0.00336915	0.516454	0.0246315	1.31e-97	4.34265e-96
Long-standing illness, disability or infirmity	Reduced Stool Frequency (constipation)	-0.0173213	0.00262291	-0.233042	0.0352888	4.01e-11	8.1804e-11
Long-standing illness, disability or infirmity	Dentures	0.0377916	0.00290617	0.404502	0.0311062	1.16e-38	5.61372e-38
Long-standing illness, disability or infirmity	Poor Oral Health	0.0309012	0.00229019	0.459337	0.0340429	1.72e-41	9.05048e-41
Long-standing illness, disability or infirmity	Pulse wave arterial stiffness index	0.0169317	0.00265883	0.317123	0.0497987	1.91e-10	3.81425e-10
Long-standing illness, disability or infirmity	Systolic blood pressure	0.036932	0.00276501	0.300982	0.0225338	1.08e-40	5.508e-40
Long-standing illness, disability or infirmity	LDL cholesterol level	0.013631	0.0023061	0.136904	0.0231616	3.4e-09	6.43138e-09
Long-standing illness, disability or infirmity	Mean Arterial Pressure	0.0420411	0.0027723	0.343335	0.0226404	6.06e-52	4.75477e-51
Long-standing illness, disability or infirmity	Wheeze/whistling in chest in past year	0.0647544	0.00293631	0.700472	0.0317631	8.94e-108	4.5594e-106
Long-standing illness, disability or infirmity	Chest pain/discomfort	0.0561741	0.00273345	0.751204	0.0365538	7.59e-94	2.05395e-92
Long-standing illness, disability or infirmity	Shortness of breath walking on level ground	0.0866427	0.00542181	0.750312	0.046952	1.75e-57	1.73172e-56
Long-standing illness, disability or infirmity	Financial situation satisfaction	0.0342314	0.00289395	0.513592	0.0434195	2.78e-32	1.14481e-31
Long-standing illness, disability or infirmity	Financial difficulties	0.0506531	0.00311919	0.622806	0.038352	2.66e-59	2.75559e-58
Long-standing illness, disability or infirmity	Low social/leisure activity	0.0288028	0.00246519	0.41247	0.0353028	1.54e-31	6.22573e-31
Long-standing illness, disability or infirmity	Frequency of friend/family visits	-0.00527105	0.00169545	-0.0975616	0.0313811	0.00187766	0.00255886
Long-standing illness, disability or infirmity	Friendships satisfaction	0.00647344	0.00274938	0.091423	0.038829	0.0185474	0.0232676
Long-standing illness, disability or infirmity	Family relationship satisfaction	0.0174383	0.00272156	0.251459	0.0392448	1.48e-10	2.96447e-10
Long-standing illness, disability or infirmity	Unable to confide	0.0122322	0.00177785	0.216784	0.0315077	5.97e-12	1.26863e-11
Long-standing illness, disability or infirmity	Does not live with partner/spouse	0.0156467	0.0022434	0.2796	0.0400887	3.07e-12	6.67348e-12
Long-standing illness, disability or infirmity	Number of self-reported cancers	0.00479914	0.00143734	0.180026	0.0539179	0.00084111	0.00117278
Long-standing illness, disability or infirmity	Number of self-reported non-cancer illnesses	0.0632957	0.00237647	0.872404	0.0327548	2.72e-156	4.00747e-154
Long-standing illness, disability or infirmity	Number of treatments/medications taken	0.0594723	0.0022816	0.812854	0.0311845	8.86e-150	1.06803e-147
Long-standing illness, disability or infirmity	Basal metabolic rate	0.0462585	0.00346778	0.303794	0.0227739	1.36e-40	6.90943e-40
Disability living/attendance/blue badge allowance	Heel bone mineral density	0.00698423	0.00632884	0.0362876	0.0328824	0.269786	0.296139
Disability living/attendance/blue badge allowance	Fracture in the last 5 years	0.029155	0.00372664	0.360433	0.0460711	5.14e-15	1.23248e-14
Disability living/attendance/blue badge allowance	Low Forced Vital Capacity	0.0411461	0.00416038	0.260105	0.0262998	4.6e-23	1.43183e-22
Disability living/attendance/blue badge allowance	Low Peak Expiratory Flow	0.0268819	0.00358498	0.243915	0.0325286	6.46e-14	1.48973e-13
Disability living/attendance/blue badge allowance	Body fat percentage	0.0854742	0.00466145	0.511106	0.0278739	4.24e-75	6.53749e-74
Disability living/attendance/blue badge allowance	Reduced Stool Frequency (constipation)	-0.0154643	0.00365283	-0.170173	0.0401966	2.3e-05	3.50149e-05
Disability living/attendance/blue badge allowance	Dentures	0.0692934	0.00436597	0.606631	0.038222	1e-56	9.40426e-56
Disability living/attendance/blue badge allowance	Poor Oral Health	0.0448475	0.00328615	0.545256	0.039953	2.09e-42	1.15956e-41
Disability living/attendance/blue badge allowance	Pulse wave arterial stiffness index	0.0225931	0.00356116	0.346107	0.054554	2.23e-10	4.4134e-10
Disability living/attendance/blue badge allowance	Systolic blood pressure	0.0374932	0.00452432	0.249918	0.0301577	1.16e-16	2.958e-16
Disability living/attendance/blue badge allowance	LDL cholesterol level	0.0178798	0.00347606	0.146879	0.0285551	2.69e-07	4.65051e-07
Disability living/attendance/blue badge allowance	Mean Arterial Pressure	0.0437893	0.00468939	0.292495	0.0313232	9.82e-21	2.86813e-20
Disability living/attendance/blue badge allowance	Wheeze/whistling in chest in past year	0.0802591	0.00421289	0.710106	0.0372742	6.46e-81	1.15756e-79
Disability living/attendance/blue badge allowance	Chest pain/discomfort	0.0557968	0.00375664	0.610292	0.0410893	6.67e-50	4.63059e-49
Disability living/attendance/blue badge allowance	Shortness of breath walking on level ground	0.111812	0.00772969	0.791965	0.0547492	2.01e-47	1.3065e-46
Disability living/attendance/blue badge allowance	Financial situation satisfaction	0.0479237	0.00404547	0.588099	0.0496443	2.25e-32	9.29439e-32
Disability living/attendance/blue badge allowance	Financial difficulties	0.0637995	0.00422449	0.641609	0.0424843	1.56e-51	1.18883e-50
Disability living/attendance/blue badge allowance	Low social/leisure activity	0.0447437	0.00363499	0.524078	0.0425763	8.09e-35	3.57578e-34
Disability living/attendance/blue badge allowance	Frequency of friend/family visits	-0.0193786	0.00235905	-0.293367	0.0357129	2.13e-16	5.39004e-16
Disability living/attendance/blue badge allowance	Friendships satisfaction	-0.00822896	0.00378048	-0.0950544	0.0436691	0.0295033	0.036392
Disability living/attendance/blue badge allowance	Family relationship satisfaction	0.00793209	0.00389277	0.0935533	0.0459124	0.0415853	0.0504965
Disability living/attendance/blue badge allowance	Unable to confide	0.0155016	0.00243738	0.224702	0.0353307	2.02e-10	4.0218e-10
Disability living/attendance/blue badge allowance	Does not live with partner/spouse	0.0158387	0.00320518	0.231494	0.0468462	7.75e-07	1.30247e-06
Disability living/attendance/blue badge allowance	Number of self-reported cancers	0.0103795	0.00204285	0.318462	0.0626782	3.76e-07	6.43324e-07
Disability living/attendance/blue badge allowance	Number of self-reported non-cancer illnesses	0.0579112	0.00295524	0.652849	0.0333152	1.67e-85	3.46003e-84
Disability living/attendance/blue badge allowance	Number of treatments/medications taken	0.0632223	0.00294101	0.706765	0.0328776	1.67e-102	7.63593e-101
Disability living/attendance/blue badge allowance	Basal metabolic rate	0.0528856	0.00492478	0.284073	0.0264533	6.7e-27	2.31359e-26
Heel bone mineral density	Fracture in the last 5 years	0.0599842	0.00570969	0.462813	0.0440537	8.13e-26	2.72232e-25
Heel bone mineral density	Low Forced Vital Capacity	-0.00707132	0.0052092	-0.0278984	0.0205518	0.174632	0.196406
Heel bone mineral density	Low Peak Expiratory Flow	0.00074597	0.00420947	0.00422434	0.0238378	0.859342	0.872502
Heel bone mineral density	Body fat percentage	-0.0208302	0.00467718	-0.0777371	0.017455	8.44e-06	1.3213e-05
Heel bone mineral density	Reduced Stool Frequency (constipation)	0.00129009	0.00427847	0.00886009	0.0293837	0.76301	0.782484
Heel bone mineral density	Dentures	0.00895609	0.00492717	0.048934	0.0269209	0.0691108	0.081531
Heel bone mineral density	Poor Oral Health	0.00548169	0.00366696	0.0415944	0.0278245	0.134945	0.154256
Heel bone mineral density	Pulse wave arterial stiffness index	0.00615873	0.00474038	0.0588823	0.0453217	0.193873	0.217308
Heel bone mineral density	Systolic blood pressure	-0.01017	0.00546917	-0.0423081	0.0227523	0.0629547	0.0748011
Heel bone mineral density	LDL cholesterol level	0.00271007	0.00438058	0.0138943	0.0224588	0.536143	0.565233
Heel bone mineral density	Mean Arterial Pressure	-0.0114764	0.00567228	-0.0478425	0.0236465	0.0430483	0.0521298
Heel bone mineral density	Wheeze/whistling in chest in past year	-0.000104793	0.00445984	-0.000578658	0.0246267	0.981254	0.984223
Heel bone mineral density	Chest pain/discomfort	0.000335792	0.00373822	0.00229223	0.0255183	0.928425	0.940482
Heel bone mineral density	Shortness of breath walking on level ground	-0.00200188	0.00770811	-0.0088494	0.034074	0.795087	0.814119
Heel bone mineral density	Financial situation satisfaction	0.00658004	0.00438501	0.050395	0.0335838	0.133466	0.152697
Heel bone mineral density	Financial difficulties	0.00434795	0.00431312	0.0272896	0.027071	0.313418	0.34065
Heel bone mineral density	Low social/leisure activity	0.0103333	0.00416734	0.0755374	0.0304637	0.0131534	0.0166744
Heel bone mineral density	Frequency of friend/family visits	-0.000566234	0.00261792	-0.00534987	0.0247346	0.828761	0.844686
Heel bone mineral density	Friendships satisfaction	0.00486023	0.00418017	0.0350383	0.0301356	0.244957	0.270677
Heel bone mineral density	Family relationship satisfaction	0.00514241	0.00417972	0.0378527	0.0307664	0.218576	0.242943
Heel bone mineral density	Unable to confide	0.00708126	0.00273104	0.0640617	0.0247068	0.0095176	0.0121936
Heel bone mineral density	Does not live with partner/spouse	0.00881369	0.00329336	0.0803966	0.0300414	0.00744627	0.00964233
Heel bone mineral density	Number of self-reported cancers	0.000540672	0.00237401	0.0103531	0.0454591	0.819843	0.837529
Heel bone mineral density	Number of self-reported non-cancer illnesses	0.00297038	0.00305081	0.0208988	0.0214647	0.330238	0.357758
Heel bone mineral density	Number of treatments/medications taken	0.00239416	0.00317718	0.0167039	0.0221669	0.451121	0.480085
Heel bone mineral density	Basal metabolic rate	-0.00804213	0.00589686	-0.0269602	0.0197685	0.172631	0.19432
Fracture in the last 5 years	Low Forced Vital Capacity	0.000174249	0.00335532	0.00163575	0.031498	0.958583	0.965867
Fracture in the last 5 years	Low Peak Expiratory Flow	-0.00266866	0.00256922	-0.0359585	0.0346186	0.298942	0.326253
Fracture in the last 5 years	Body fat percentage	0.0111469	0.00326931	0.0989831	0.0290309	0.000650647	0.000909123
Fracture in the last 5 years	Reduced Stool Frequency (constipation)	-0.00289308	0.00286595	-0.0472769	0.0468336	0.312752	0.340204
Fracture in the last 5 years	Dentures	0.0119395	0.00284003	0.15522	0.036922	2.62e-05	3.97497e-05
Fracture in the last 5 years	Poor Oral Health	0.0120515	0.00227781	0.217586	0.0411253	1.22e-07	2.13984e-07
Fracture in the last 5 years	Pulse wave arterial stiffness index	0.00586989	0.00304192	0.133535	0.0692008	0.0536478	0.0643192
Fracture in the last 5 years	Systolic blood pressure	-0.0030521	0.00310837	-0.0302115	0.0307686	0.326152	0.35362
Fracture in the last 5 years	LDL cholesterol level	0.00442689	0.00275266	0.0540038	0.0335798	0.107787	0.124283
Fracture in the last 5 years	Mean Arterial Pressure	0.000103788	0.00309672	0.0010295	0.0307171	0.973264	0.976947
Fracture in the last 5 years	Wheeze/whistling in chest in past year	0.0218563	0.00302929	0.287167	0.0398015	5.39e-13	1.20933e-12
Fracture in the last 5 years	Chest pain/discomfort	0.0172895	0.00272371	0.280828	0.0442405	2.18e-10	4.3209e-10
Fracture in the last 5 years	Shortness of breath walking on level ground	0.0303306	0.00543464	0.319026	0.0571632	2.39e-08	4.3592e-08
Fracture in the last 5 years	Financial situation satisfaction	0.014516	0.00296931	0.264531	0.054111	1.02e-06	1.70343e-06
Fracture in the last 5 years	Financial difficulties	0.0201814	0.00296947	0.301393	0.0443467	1.07e-11	2.24497e-11
Fracture in the last 5 years	Low social/leisure activity	0.00606469	0.00257646	0.105488	0.0448143	0.0185783	0.0232844
Fracture in the last 5 years	Frequency of friend/family visits	-0.00366604	0.00191325	-0.0824167	0.0430121	0.0553487	0.0661192
Fracture in the last 5 years	Friendships satisfaction	0.00350862	0.00301548	0.0601857	0.0517264	0.244611	0.270521
Fracture in the last 5 years	Family relationship satisfaction	0.00964156	0.00308079	0.168868	0.0539588	0.00175059	0.00239307
Fracture in the last 5 years	Unable to confide	0.00353606	0.00193617	0.0761164	0.0416775	0.0678024	0.0802016
Fracture in the last 5 years	Does not live with partner/spouse	0.00502075	0.00235066	0.108973	0.05102	0.0326883	0.0400598
Fracture in the last 5 years	Number of self-reported cancers	0.00431112	0.0015884	0.196426	0.0723718	0.0066451	0.00867264
Fracture in the last 5 years	Number of self-reported non-cancer illnesses	0.0156394	0.00219264	0.261818	0.0367069	9.84e-13	2.18557e-12
Fracture in the last 5 years	Number of treatments/medications taken	0.015098	0.00216178	0.250641	0.0358877	2.87e-12	6.24897e-12
Fracture in the last 5 years	Basal metabolic rate	0.0107824	0.00376752	0.0860076	0.0300524	0.00421075	0.00560588
Low Forced Vital Capacity	Low Peak Expiratory Flow	0.0879533	0.0041551	0.605995	0.0286285	1.9e-99	7.19829e-98
Low Forced Vital Capacity	Body fat percentage	0.0584203	0.00399732	0.265264	0.0181503	2.26e-48	1.49093e-47
Low Forced Vital Capacity	Reduced Stool Frequency (constipation)	-0.0170265	0.00330984	-0.142273	0.027657	2.69e-07	4.65051e-07
Low Forced Vital Capacity	Dentures	0.0297635	0.00330694	0.197859	0.0219836	2.25e-19	6.28105e-19
Low Forced Vital Capacity	Poor Oral Health	0.0207018	0.00255998	0.191121	0.023634	6.13e-16	1.52789e-15
Low Forced Vital Capacity	Pulse wave arterial stiffness index	0.00228174	0.0031812	0.0265423	0.0370053	0.473215	0.502388
Low Forced Vital Capacity	Systolic blood pressure	0.0325479	0.00357359	0.164743	0.0180879	8.4e-20	2.38e-19
Low Forced Vital Capacity	LDL cholesterol level	0.0180887	0.00320207	0.112834	0.019974	1.61e-08	2.96508e-08
Low Forced Vital Capacity	Mean Arterial Pressure	0.0324856	0.00362658	0.16477	0.0183944	3.32e-19	9.1715e-19
Low Forced Vital Capacity	Wheeze/whistling in chest in past year	0.0472368	0.00330458	0.317356	0.0222016	2.37e-46	1.49649e-45
Low Forced Vital Capacity	Chest pain/discomfort	0.0243981	0.00305442	0.202639	0.0253686	1.37e-15	3.37662e-15
Low Forced Vital Capacity	Shortness of breath walking on level ground	0.0714486	0.00589408	0.384281	0.0317008	8.07e-34	3.46305e-33
Low Forced Vital Capacity	Financial situation satisfaction	0.0221915	0.00323851	0.206788	0.0301775	7.26e-12	1.53537e-11
Low Forced Vital Capacity	Financial difficulties	0.0225524	0.00334171	0.17222	0.0255188	1.49e-11	3.10163e-11
Low Forced Vital Capacity	Low social/leisure activity	0.0171201	0.00292952	0.152268	0.0260555	5.1e-09	9.59234e-09
Low Forced Vital Capacity	Frequency of friend/family visits	-0.0106609	0.00225351	-0.122552	0.0259052	2.24e-06	3.65343e-06
Low Forced Vital Capacity	Friendships satisfaction	-0.00182606	0.00334941	-0.016017	0.0293788	0.585624	0.611928
Low Forced Vital Capacity	Family relationship satisfaction	0.00163671	0.00337226	0.0146582	0.0302016	0.627431	0.653553
Low Forced Vital Capacity	Unable to confide	0.00924616	0.00204231	0.101772	0.0224796	5.97e-06	9.42407e-06
Low Forced Vital Capacity	Does not live with partner/spouse	0.00688418	0.00258817	0.0764033	0.0287245	0.00781718	0.0100931
Low Forced Vital Capacity	Number of self-reported cancers	-0.00308605	0.00183852	-0.0718988	0.0428338	0.0932395	0.108073
Low Forced Vital Capacity	Number of self-reported non-cancer illnesses	0.0272753	0.0025164	0.233485	0.0215411	2.25e-27	7.89286e-27
Low Forced Vital Capacity	Number of treatments/medications taken	0.0300393	0.0024587	0.254996	0.0208713	2.5e-34	1.09768e-33
Low Forced Vital Capacity	Basal metabolic rate	-0.0741371	0.00645369	-0.30239	0.0263233	1.52e-30	5.84209e-30
Low Peak Expiratory Flow	Body fat percentage	0.0173879	0.00280151	0.113324	0.0182585	5.41e-10	1.0565e-09
Low Peak Expiratory Flow	Reduced Stool Frequency (constipation)	-0.00567652	0.0026208	-0.0680832	0.0314334	0.0303148	0.0372544
Low Peak Expiratory Flow	Dentures	0.0173137	0.00278868	0.165204	0.0266091	5.35e-10	1.04633e-09
Low Peak Expiratory Flow	Poor Oral Health	0.0144838	0.00215133	0.191929	0.028508	1.67e-11	3.46545e-11
Low Peak Expiratory Flow	Pulse wave arterial stiffness index	0.00047427	0.00263875	0.00791877	0.0440586	0.857363	0.871159
Low Peak Expiratory Flow	Systolic blood pressure	0.0109739	0.0028878	0.0797268	0.0209802	0.000144639	0.000210297
Low Peak Expiratory Flow	LDL cholesterol level	0.0049765	0.00248288	0.0445572	0.0222305	0.0450356	0.0543872
Low Peak Expiratory Flow	Mean Arterial Pressure	0.00968882	0.00293305	0.0705372	0.0213534	0.000955446	0.00132662
Low Peak Expiratory Flow	Wheeze/whistling in chest in past year	0.0301702	0.00274786	0.29094	0.0264985	4.8e-28	1.72022e-27
Low Peak Expiratory Flow	Chest pain/discomfort	0.015359	0.00244	0.1831	0.0290882	3.08e-10	6.0775e-10
Low Peak Expiratory Flow	Shortness of breath walking on level ground	0.041703	0.00451695	0.321944	0.0348706	2.64e-20	7.57714e-20
Low Peak Expiratory Flow	Financial situation satisfaction	0.0160806	0.0025833	0.21508	0.0345519	4.82e-10	9.46862e-10
Low Peak Expiratory Flow	Financial difficulties	0.0116685	0.00253925	0.127899	0.0278328	4.32e-06	6.86849e-06
Low Peak Expiratory Flow	Low social/leisure activity	0.00925547	0.0023335	0.118157	0.02979	7.3e-05	0.00010864
Low Peak Expiratory Flow	Frequency of friend/family visits	-0.00447252	0.00168828	-0.073797	0.0278567	0.00806912	0.010388
Low Peak Expiratory Flow	Friendships satisfaction	0.0050246	0.00256711	0.0632596	0.0323199	0.0503128	0.0605397
Low Peak Expiratory Flow	Family relationship satisfaction	0.00598128	0.00265415	0.0768888	0.0341188	0.0242238	0.0301039
Low Peak Expiratory Flow	Unable to confide	0.008282	0.0016204	0.130847	0.0256006	3.2e-07	5.49637e-07
Low Peak Expiratory Flow	Does not live with partner/spouse	0.0101397	0.00209385	0.161526	0.0333552	1.28e-06	2.11631e-06
Low Peak Expiratory Flow	Number of self-reported cancers	-0.00145991	0.00142427	-0.0488206	0.0476289	0.305353	0.332962
Low Peak Expiratory Flow	Number of self-reported non-cancer illnesses	0.009591	0.00189486	0.117845	0.0232822	4.16e-07	7.09018e-07
Low Peak Expiratory Flow	Number of treatments/medications taken	0.0114286	0.00185175	0.13925	0.0225624	6.75e-10	1.31047e-09
Low Peak Expiratory Flow	Basal metabolic rate	-0.044187	0.00399028	-0.258693	0.0233612	1.68e-28	6.12e-28
Body fat percentage	Reduced Stool Frequency (constipation)	-0.00479364	0.00323718	-0.0378896	0.0255871	0.138658	0.158091
Body fat percentage	Dentures	0.0540184	0.00359461	0.33968	0.0226037	4.84e-51	3.6259e-50
Body fat percentage	Poor Oral Health	0.0350509	0.00274282	0.306095	0.0239527	2.14e-37	9.95663e-37
Body fat percentage	Pulse wave arterial stiffness index	0.022839	0.00328604	0.251308	0.0361578	3.64e-12	7.8738e-12
Body fat percentage	Systolic blood pressure	0.0461479	0.00370549	0.220949	0.0177413	1.33e-35	5.97824e-35
Body fat percentage	LDL cholesterol level	0.0187883	0.00323563	0.110861	0.0190919	6.37e-09	1.19134e-08
Body fat percentage	Mean Arterial Pressure	0.0587985	0.00381782	0.282105	0.0183173	1.61e-53	1.30973e-52
Body fat percentage	Wheeze/whistling in chest in past year	0.0703106	0.00348424	0.446832	0.0221427	1.48e-90	3.70279e-89
Body fat percentage	Chest pain/discomfort	0.0419303	0.00301615	0.329422	0.023696	6.16e-44	3.61423e-43
Body fat percentage	Shortness of breath walking on level ground	0.125698	0.0067681	0.639498	0.0344333	5.41e-77	8.96708e-76
Body fat percentage	Financial situation satisfaction	0.032203	0.00332624	0.283851	0.029319	3.61e-22	1.09289e-21
Body fat percentage	Financial difficulties	0.0492061	0.00351856	0.355441	0.0254163	1.93e-44	1.15278e-43
Body fat percentage	Low social/leisure activity	0.0295085	0.00294749	0.24826	0.0247977	1.36e-23	4.29371e-23
Body fat percentage	Frequency of friend/family visits	-0.0193698	0.00228148	-0.210624	0.0248085	2.07e-17	5.37147e-17
Body fat percentage	Friendships satisfaction	-0.0168922	0.00338399	-0.140155	0.028077	5.98e-07	1.014e-06
Body fat percentage	Family relationship satisfaction	-0.00802052	0.00330506	-0.0679467	0.0279992	0.0152353	0.01924
Body fat percentage	Unable to confide	0.0042551	0.00211425	0.0443031	0.0220131	0.0441586	0.0533768
Body fat percentage	Does not live with partner/spouse	0.00686839	0.00261479	0.072106	0.0274507	0.00862047	0.0110656
Body fat percentage	Number of self-reported cancers	0.000570502	0.00179615	0.0125728	0.0395837	0.750769	0.771123
Body fat percentage	Number of self-reported non-cancer illnesses	0.0574345	0.0028164	0.46507	0.0228055	1.93e-92	5.018e-91
Body fat percentage	Number of treatments/medications taken	0.0584681	0.00273531	0.469482	0.0219638	2.27e-101	9.40631e-100
Body fat percentage	Basal metabolic rate	0.120948	0.00526057	0.466646	0.0202965	5.67e-117	3.95706e-115
Reduced Stool Frequency (constipation)	Dentures	0.00239712	0.00304711	0.0277397	0.0352615	0.431466	0.460998
Reduced Stool Frequency (constipation)	Poor Oral Health	-0.0044171	0.00246199	-0.0709869	0.0395665	0.0727943	0.0854206
Reduced Stool Frequency (constipation)	Pulse wave arterial stiffness index	-0.00122676	0.00267952	-0.0248413	0.0542588	0.647075	0.671904
Reduced Stool Frequency (constipation)	Systolic blood pressure	-0.0053694	0.00302655	-0.0473096	0.0266669	0.0760469	0.0890797
Reduced Stool Frequency (constipation)	LDL cholesterol level	-0.000114405	0.00263817	-0.00124228	0.0286469	0.96541	0.970534
Reduced Stool Frequency (constipation)	Mean Arterial Pressure	-0.00437855	0.00308649	-0.0386598	0.0272518	0.156011	0.176964
Reduced Stool Frequency (constipation)	Wheeze/whistling in chest in past year	-0.0138206	0.00302946	-0.161635	0.0354301	5.06e-06	8.0162e-06
Reduced Stool Frequency (constipation)	Chest pain/discomfort	-0.0165874	0.00279209	-0.239821	0.040368	2.84e-09	5.39519e-09
Reduced Stool Frequency (constipation)	Shortness of breath walking on level ground	-0.0141466	0.00526429	-0.132449	0.0492873	0.00720368	0.00934646
Reduced Stool Frequency (constipation)	Financial situation satisfaction	-0.00985276	0.00297944	-0.159822	0.0483296	0.000943276	0.00131109
Reduced Stool Frequency (constipation)	Financial difficulties	-0.0110171	0.00316021	-0.146453	0.0420096	0.000489975	0.000688249
Reduced Stool Frequency (constipation)	Low social/leisure activity	0.00373926	0.00253257	0.0578935	0.0392108	0.139818	0.159141
Reduced Stool Frequency (constipation)	Frequency of friend/family visits	0.00287704	0.00190708	0.0575724	0.0381625	0.131399	0.150461
Reduced Stool Frequency (constipation)	Friendships satisfaction	-0.00527243	0.0028278	-0.080504	0.0431773	0.0622518	0.0740321
Reduced Stool Frequency (constipation)	Family relationship satisfaction	-0.00538737	0.00287898	-0.0839898	0.0448838	0.0613071	0.0729742
Reduced Stool Frequency (constipation)	Unable to confide	0.00344321	0.00190761	0.0659739	0.036551	0.0710774	0.0835537
Reduced Stool Frequency (constipation)	Does not live with partner/spouse	-0.00344103	0.00242914	-0.0664797	0.0469303	0.156611	0.177492
Reduced Stool Frequency (constipation)	Number of self-reported cancers	-0.00353676	0.00149178	-0.143438	0.0605011	0.0177481	0.022286
Reduced Stool Frequency (constipation)	Number of self-reported non-cancer illnesses	-0.0162659	0.00209694	-0.242386	0.0312474	8.7e-15	2.06742e-14
Reduced Stool Frequency (constipation)	Number of treatments/medications taken	-0.0156906	0.00205725	-0.231859	0.0303998	2.4e-14	5.6127e-14
Reduced Stool Frequency (constipation)	Basal metabolic rate	0.00232289	0.00377992	0.016493	0.0268383	0.538863	0.567539
Dentures	Poor Oral Health	0.0605852	0.00310283	0.774605	0.0396709	6.63e-85	1.33203e-83
Dentures	Pulse wave arterial stiffness index	0.0150418	0.00310821	0.242319	0.0500722	1.3e-06	2.14137e-06
Dentures	Systolic blood pressure	0.0251919	0.00357724	0.176587	0.0250752	1.89e-12	4.15612e-12
Dentures	LDL cholesterol level	0.0113523	0.00296046	0.098069	0.0255745	0.000125749	0.00018384
Dentures	Mean Arterial Pressure	0.0276567	0.00361733	0.194268	0.0254091	2.08e-14	4.88156e-14
Dentures	Wheeze/whistling in chest in past year	0.0472196	0.00335652	0.439342	0.0312299	5.97e-45	3.63129e-44
Dentures	Chest pain/discomfort	0.0312032	0.00283286	0.358905	0.0325841	3.24e-28	1.17384e-27
Dentures	Shortness of breath walking on level ground	0.0626076	0.00582179	0.466332	0.0433636	5.67e-27	1.96303e-26
Dentures	Financial situation satisfaction	0.0259073	0.00316863	0.33433	0.0408906	2.93e-16	7.38627e-16
Dentures	Financial difficulties	0.0363059	0.0031984	0.383957	0.033825	7.31e-30	2.74591e-29
Dentures	Low social/leisure activity	0.0358909	0.00290559	0.44208	0.0357891	4.73e-35	2.11178e-34
Dentures	Frequency of friend/family visits	-0.0138947	0.00201839	-0.221203	0.0321326	5.82e-12	1.23874e-11
Dentures	Friendships satisfaction	-0.011496	0.00314406	-0.139645	0.0381918	0.000255768	0.000366647
Dentures	Family relationship satisfaction	-0.00488815	0.00304684	-0.0606271	0.0377897	0.108641	0.125159
Dentures	Unable to confide	0.00769885	0.00202652	0.117357	0.030891	0.000145251	0.000210956
Dentures	Does not live with partner/spouse	0.00388521	0.00240258	0.0597155	0.0369276	0.105857	0.122377
Dentures	Number of self-reported cancers	0.00180175	0.00164697	0.0581333	0.0531396	0.273967	0.299983
Dentures	Number of self-reported non-cancer illnesses	0.0303473	0.00229166	0.359768	0.0271677	4.99e-40	2.45064e-39
Dentures	Number of treatments/medications taken	0.0321737	0.00235672	0.378232	0.0277054	1.97e-42	1.1022e-41
Dentures	Basal metabolic rate	0.0275636	0.00387041	0.155697	0.0218626	1.07e-12	2.37261e-12
Poor Oral Health	Pulse wave arterial stiffness index	0.00998251	0.00240063	0.223334	0.0537083	3.21e-05	4.8479e-05
Poor Oral Health	Systolic blood pressure	0.0107229	0.00263537	0.104385	0.0256548	4.72e-05	7.08e-05
Poor Oral Health	LDL cholesterol level	0.0110027	0.00236503	0.132001	0.0283736	3.28e-06	5.25911e-06
Poor Oral Health	Mean Arterial Pressure	0.0142284	0.00267258	0.138799	0.0260712	1.02e-07	1.79379e-07
Poor Oral Health	Wheeze/whistling in chest in past year	0.0409849	0.002593	0.529582	0.0335053	2.83e-56	2.55278e-55
Poor Oral Health	Chest pain/discomfort	0.0322685	0.0023361	0.515452	0.0373165	2.13e-43	1.23876e-42
Poor Oral Health	Shortness of breath walking on level ground	0.0507757	0.00474983	0.525235	0.0491333	1.13e-26	3.8618e-26
Poor Oral Health	Financial situation satisfaction	0.0244887	0.00255028	0.438881	0.0457056	7.81e-22	2.343e-21
Poor Oral Health	Financial difficulties	0.0357034	0.00262387	0.524378	0.038537	3.63e-42	1.99725e-41
Poor Oral Health	Low social/leisure activity	0.0228963	0.00223719	0.391661	0.038269	1.39e-24	4.56223e-24
Poor Oral Health	Frequency of friend/family visits	-0.0072998	0.00155785	-0.161392	0.0344425	2.79e-06	4.51163e-06
Poor Oral Health	Friendships satisfaction	0.00446463	0.00246753	0.0753172	0.0416265	0.0703956	0.0828257
Poor Oral Health	Family relationship satisfaction	0.00871131	0.00244409	0.15005	0.0420988	0.00036493	0.000516432
Poor Oral Health	Unable to confide	0.0108583	0.00162407	0.229865	0.0343808	2.3e-11	4.72837e-11
Poor Oral Health	Does not live with partner/spouse	0.00826892	0.00195855	0.176503	0.0418059	2.42e-05	3.67995e-05
Poor Oral Health	Number of self-reported cancers	0.00177937	0.00134855	0.0797308	0.0604266	0.187014	0.209975
Poor Oral Health	Number of self-reported non-cancer illnesses	0.0264039	0.00179343	0.43471	0.0295267	4.62e-49	3.094e-48
Poor Oral Health	Number of treatments/medications taken	0.0257978	0.00186809	0.421181	0.0304989	2.23e-43	1.29126e-42
Poor Oral Health	Basal metabolic rate	0.0121104	0.00311009	0.095002	0.0243977	9.86e-05	0.000145271
Pulse wave arterial stiffness index	Systolic blood pressure	0.0199472	0.00333458	0.244669	0.0409015	2.21e-09	4.21649e-09
Pulse wave arterial stiffness index	LDL cholesterol level	-0.00173378	0.0027936	-0.0262086	0.0422293	0.534846	0.564654
Pulse wave arterial stiffness index	Mean Arterial Pressure	0.0243437	0.00348393	0.299219	0.0428226	2.8e-12	6.10658e-12
Pulse wave arterial stiffness index	Wheeze/whistling in chest in past year	0.0195111	0.00298211	0.317662	0.0485519	6.04e-11	1.22275e-10
Pulse wave arterial stiffness index	Chest pain/discomfort	0.0102456	0.00281101	0.206214	0.0565775	0.000267597	0.000382364
Pulse wave arterial stiffness index	Shortness of breath walking on level ground	0.0251812	0.00541091	0.328206	0.0705245	3.26e-06	5.23337e-06
Pulse wave arterial stiffness index	Financial situation satisfaction	0.00506405	0.00293986	0.114354	0.0663866	0.0849699	0.0990071
Pulse wave arterial stiffness index	Financial difficulties	0.00855471	0.00299263	0.158311	0.055381	0.00425529	0.00565949
Pulse wave arterial stiffness index	Low social/leisure activity	0.0110354	0.00258541	0.237851	0.0557247	1.97e-05	3.01294e-05
Pulse wave arterial stiffness index	Frequency of friend/family visits	-0.00536859	0.00192687	-0.149555	0.0536777	0.0053334	0.00705094
Pulse wave arterial stiffness index	Friendships satisfaction	-0.00371134	0.00285966	-0.0788881	0.0607849	0.194348	0.217657
Pulse wave arterial stiffness index	Family relationship satisfaction	-0.00217863	0.00277136	-0.0472833	0.0601474	0.431795	0.460998
Pulse wave arterial stiffness index	Unable to confide	0.00245933	0.00182948	0.0655993	0.0487989	0.178859	0.200989
Pulse wave arterial stiffness index	Does not live with partner/spouse	0.0014384	0.00239136	0.0386859	0.0643163	0.54751	0.575732
Pulse wave arterial stiffness index	Number of self-reported cancers	0.0035308	0.00158877	0.199345	0.0897005	0.0262602	0.032543
Pulse wave arterial stiffness index	Number of self-reported non-cancer illnesses	0.0156035	0.00224657	0.323687	0.046604	3.77e-12	8.12849e-12
Pulse wave arterial stiffness index	Number of treatments/medications taken	0.0179622	0.00222514	0.369504	0.0457737	6.89e-16	1.7141e-15
Pulse wave arterial stiffness index	Basal metabolic rate	0.0330061	0.00393975	0.326243	0.0389417	5.4e-17	1.39037e-16
Systolic blood pressure	LDL cholesterol level	0.00680976	0.00305301	0.0447911	0.0200811	0.0257137	0.0318956
Systolic blood pressure	Mean Arterial Pressure	0.175686	0.00677145	0.939619	0.0362156	2.06e-148	2.2763e-146
Systolic blood pressure	Wheeze/whistling in chest in past year	0.0192528	0.00324106	0.136391	0.0229604	2.85e-09	5.40644e-09
Systolic blood pressure	Chest pain/discomfort	0.0202761	0.00288318	0.177573	0.0252502	2.03e-12	4.45659e-12
Systolic blood pressure	Shortness of breath walking on level ground	0.0421498	0.00567197	0.239043	0.0321673	1.08e-13	2.4564e-13
Systolic blood pressure	Financial situation satisfaction	0.00839697	0.00329449	0.0825062	0.0323707	0.0108096	0.0137955
Systolic blood pressure	Financial difficulties	0.0026978	0.00306096	0.0217233	0.0246476	0.378125	0.405987
Systolic blood pressure	Low social/leisure activity	0.0180863	0.00300317	0.169621	0.0281649	1.72e-09	3.29108e-09
Systolic blood pressure	Frequency of friend/family visits	-0.00744396	0.00204811	-0.0902312	0.024826	0.000278464	0.000396609
Systolic blood pressure	Friendships satisfaction	-0.0135031	0.00301255	-0.124889	0.0278629	7.39e-06	1.16241e-05
Systolic blood pressure	Family relationship satisfaction	-0.0141651	0.00301365	-0.133769	0.0284595	2.6e-06	4.21983e-06
Systolic blood pressure	Unable to confide	-0.00112075	0.00202248	-0.0130077	0.0234735	0.57948	0.605986
Systolic blood pressure	Does not live with partner/spouse	-0.00280799	0.00238629	-0.032861	0.027926	0.239309	0.265321
Systolic blood pressure	Number of self-reported cancers	0.00232847	0.00168992	0.0572024	0.0415154	0.168247	0.190192
Systolic blood pressure	Number of self-reported non-cancer illnesses	0.0549676	0.00274683	0.496159	0.0247939	4.39e-89	1.00364e-87
Systolic blood pressure	Number of treatments/medications taken	0.0567974	0.00273471	0.50839	0.0244782	8.24e-96	2.48324e-94
Systolic blood pressure	Basal metabolic rate	0.0112204	0.00436922	0.0482576	0.0187915	0.0102271	0.0130773
LDL cholesterol level	Mean Arterial Pressure	0.00850368	0.00314662	0.0560495	0.02074	0.00688248	0.008956
LDL cholesterol level	Wheeze/whistling in chest in past year	0.0133873	0.0028058	0.116879	0.0244963	1.83e-06	2.99208e-06
LDL cholesterol level	Chest pain/discomfort	0.0139274	0.00267333	0.150319	0.0288533	1.89e-07	3.2889e-07
LDL cholesterol level	Shortness of breath walking on level ground	0.0183868	0.00525414	0.12851	0.0367226	0.00046616	0.000656187
LDL cholesterol level	Financial situation satisfaction	0.0102735	0.0026717	0.124404	0.0323522	0.000120406	0.000176613
LDL cholesterol level	Financial difficulties	0.0105172	0.00263987	0.104369	0.026197	6.78e-05	0.000101128
LDL cholesterol level	Low social/leisure activity	0.0070919	0.00230849	0.0819676	0.0266813	0.00212562	0.00289084
LDL cholesterol level	Frequency of friend/family visits	-0.00477701	0.00175071	-0.0713609	0.0261529	0.00636021	0.008309
LDL cholesterol level	Friendships satisfaction	-0.00442558	0.00261215	-0.0504444	0.0297742	0.0902212	0.104758
LDL cholesterol level	Family relationship satisfaction	-0.00568436	0.00271549	-0.0661557	0.0316034	0.0363213	0.0442666
LDL cholesterol level	Unable to confide	0.00342151	0.00176379	0.0489398	0.0252285	0.0523966	0.0629328
LDL cholesterol level	Does not live with partner/spouse	0.00107182	0.00204516	0.0154581	0.029496	0.600227	0.626201
LDL cholesterol level	Number of self-reported cancers	0.0018805	0.00150289	0.0569337	0.0455012	0.210841	0.235135
LDL cholesterol level	Number of self-reported non-cancer illnesses	0.0159559	0.00217138	0.177496	0.0241547	2.01e-13	4.54823e-13
LDL cholesterol level	Number of treatments/medications taken	0.0171902	0.00217313	0.189628	0.023972	2.57e-15	6.26437e-15
LDL cholesterol level	Basal metabolic rate	-0.0112109	0.00382512	-0.0594222	0.0202747	0.00338028	0.0045184
Mean Arterial Pressure	Wheeze/whistling in chest in past year	0.0267714	0.00331867	0.19005	0.0235592	7.21e-16	1.787e-15
Mean Arterial Pressure	Chest pain/discomfort	0.0244638	0.00291704	0.214695	0.0256	5.01e-17	1.29246e-16
Mean Arterial Pressure	Shortness of breath walking on level ground	0.0526252	0.00563595	0.299074	0.0320297	9.87e-21	2.8764e-20
Mean Arterial Pressure	Financial situation satisfaction	0.0117747	0.00331004	0.115936	0.0325913	0.000374735	0.000529178
Mean Arterial Pressure	Financial difficulties	0.00855039	0.00308982	0.0689935	0.0249319	0.00565258	0.00744321
Mean Arterial Pressure	Low social/leisure activity	0.0207038	0.00308791	0.194573	0.0290201	2.02e-11	4.15919e-11
Mean Arterial Pressure	Frequency of friend/family visits	-0.00981866	0.0020905	-0.119264	0.0253927	2.64e-06	4.27951e-06
Mean Arterial Pressure	Friendships satisfaction	-0.0134191	0.0030588	-0.124371	0.0283496	1.15e-05	1.78143e-05
Mean Arterial Pressure	Family relationship satisfaction	-0.0116335	0.00308048	-0.11009	0.0291514	0.000159043	0.000229979
Mean Arterial Pressure	Unable to confide	-7.3e-05	0.00201958	-0.000849536	0.0234888	0.971149	0.975563
Mean Arterial Pressure	Does not live with partner/spouse	-0.000108685	0.00237142	-0.00127456	0.0278099	0.963445	0.969293
Mean Arterial Pressure	Number of self-reported cancers	0.0024783	0.0017112	0.0610102	0.0421259	0.147538	0.167497
Mean Arterial Pressure	Number of self-reported non-cancer illnesses	0.0606233	0.00275453	0.548351	0.0249153	2.38e-107	1.1271e-105
Mean Arterial Pressure	Number of treatments/medications taken	0.0618869	0.00276766	0.555101	0.0248249	9.5e-111	5.24875e-109
Mean Arterial Pressure	Basal metabolic rate	0.024518	0.00443422	0.105669	0.0191108	3.22e-08	5.84093e-08
Wheeze/whistling in chest in past year	Chest pain/discomfort	0.0644643	0.00334414	0.749369	0.0388742	8.42e-83	1.59499e-81
Wheeze/whistling in chest in past year	Shortness of breath walking on level ground	0.104551	0.00633309	0.787033	0.0476738	3.18e-61	3.48486e-60
Wheeze/whistling in chest in past year	Financial situation satisfaction	0.0397739	0.00327502	0.518735	0.0427132	6.13e-34	2.65633e-33
Wheeze/whistling in chest in past year	Financial difficulties	0.0542842	0.0034177	0.580195	0.0365287	8.28e-57	7.84234e-56
Wheeze/whistling in chest in past year	Low social/leisure activity	0.0265599	0.00269752	0.330627	0.0335796	7.13e-23	2.19869e-22
Wheeze/whistling in chest in past year	Frequency of friend/family visits	-0.0139429	0.00204769	-0.224331	0.0329458	9.82e-12	2.06688e-11
Wheeze/whistling in chest in past year	Friendships satisfaction	0.00128249	0.00320449	0.0157445	0.03934	0.688998	0.713759
Wheeze/whistling in chest in past year	Family relationship satisfaction	0.0145207	0.00309472	0.182014	0.0387917	2.7e-06	4.37143e-06
Wheeze/whistling in chest in past year	Unable to confide	0.0123855	0.00190197	0.190805	0.0293009	7.42e-11	1.49075e-10
Wheeze/whistling in chest in past year	Does not live with partner/spouse	0.0140222	0.00249441	0.217814	0.0387469	1.89e-08	3.47111e-08
Wheeze/whistling in chest in past year	Number of self-reported cancers	0.00431067	0.00157157	0.140563	0.0512461	0.00608972	0.00797922
Wheeze/whistling in chest in past year	Number of self-reported non-cancer illnesses	0.053286	0.00264716	0.638427	0.031716	4.07e-90	9.8124e-89
Wheeze/whistling in chest in past year	Number of treatments/medications taken	0.0518305	0.00250114	0.615797	0.029716	2.16e-95	6.22643e-94
Wheeze/whistling in chest in past year	Basal metabolic rate	0.0415842	0.00380896	0.237394	0.0217444	9.51e-28	3.36274e-27
Chest pain/discomfort	Shortness of breath walking on level ground	0.0772526	0.0057955	0.718915	0.0539331	1.55e-40	7.81483e-40
Chest pain/discomfort	Financial situation satisfaction	0.034398	0.00299082	0.554601	0.0482212	1.3e-30	5.04035e-30
Chest pain/discomfort	Financial difficulties	0.045722	0.00306768	0.604124	0.0405332	3.08e-50	2.20761e-49
Chest pain/discomfort	Low social/leisure activity	0.0221693	0.00249095	0.341165	0.0383334	5.59e-19	1.53465e-18
Chest pain/discomfort	Frequency of friend/family visits	-0.00361758	0.00183664	-0.0719541	0.036531	0.048876	0.0588643
Chest pain/discomfort	Friendships satisfaction	0.0112636	0.00297321	0.170944	0.0451233	0.000151634	0.000219745
Chest pain/discomfort	Family relationship satisfaction	0.018056	0.00294264	0.279795	0.0455991	8.46e-10	1.63527e-09
Chest pain/discomfort	Unable to confide	0.0103593	0.0018787	0.197292	0.0357796	3.51e-08	6.34095e-08
Chest pain/discomfort	Does not live with partner/spouse	0.0111291	0.00231824	0.213712	0.0445171	1.58e-06	2.59613e-06
Chest pain/discomfort	Number of self-reported cancers	0.00400006	0.00143629	0.161248	0.0578989	0.0053529	0.00706966
Chest pain/discomfort	Number of self-reported non-cancer illnesses	0.0472576	0.00220334	0.699954	0.0326347	4.75e-102	2.03177e-100
Chest pain/discomfort	Number of treatments/medications taken	0.0424765	0.0020912	0.62388	0.0307148	1.01e-91	2.5755e-90
Chest pain/discomfort	Basal metabolic rate	0.0190136	0.00355527	0.134185	0.0250907	8.89e-08	1.57175e-07
Shortness of breath walking on level ground	Financial situation satisfaction	0.0474975	0.00586083	0.495914	0.061192	5.31e-16	1.33101e-15
Shortness of breath walking on level ground	Financial difficulties	0.0744316	0.00619881	0.636863	0.0530392	3.25e-33	1.37684e-32
Shortness of breath walking on level ground	Low social/leisure activity	0.0444935	0.00496374	0.443401	0.0494663	3.14e-19	8.71054e-19
Shortness of breath walking on level ground	Frequency of friend/family visits	-0.0197416	0.00369547	-0.254277	0.0475986	9.19e-08	1.61832e-07
Shortness of breath walking on level ground	Friendships satisfaction	-0.00573207	0.00581171	-0.0563345	0.0571172	0.323988	0.351561
Shortness of breath walking on level ground	Family relationship satisfaction	0.00934833	0.00580195	0.0938081	0.0582211	0.107128	0.123658
Shortness of breath walking on level ground	Unable to confide	0.0186095	0.0038285	0.229508	0.0472165	1.17e-06	1.9417e-06
Shortness of breath walking on level ground	Does not live with partner/spouse	0.014798	0.00463799	0.184018	0.0576749	0.00141976	0.00195088
Shortness of breath walking on level ground	Number of self-reported cancers	0.00355909	0.00281651	0.0929081	0.0735235	0.206355	0.230519
Shortness of breath walking on level ground	Number of self-reported non-cancer illnesses	0.0706915	0.00437915	0.678036	0.0420025	1.28e-58	1.31572e-57
Shortness of breath walking on level ground	Number of treatments/medications taken	0.0735291	0.00422662	0.699357	0.0402006	8.74e-68	1.18258e-66
Shortness of breath walking on level ground	Basal metabolic rate	0.0765046	0.00716863	0.349636	0.0327616	1.37e-26	4.658e-26
Financial situation satisfaction	Financial difficulties	0.0564814	0.0036305	0.837295	0.0538195	1.42e-54	1.18423e-53
Financial situation satisfaction	Low social/leisure activity	0.0263626	0.00278379	0.455169	0.0480641	2.8e-21	8.30604e-21
Financial situation satisfaction	Frequency of friend/family visits	0.00114139	0.00195312	0.0254708	0.0435849	0.558955	0.586836
Financial situation satisfaction	Friendships satisfaction	0.0172476	0.00331089	0.293681	0.0563757	1.9e-07	3.30197e-07
Financial situation satisfaction	Family relationship satisfaction	0.0200606	0.00315735	0.348765	0.0548924	2.1e-10	4.17481e-10
Financial situation satisfaction	Unable to confide	0.0191809	0.00207377	0.409844	0.0443109	2.26e-20	6.50056e-20
Financial situation satisfaction	Does not live with partner/spouse	0.0196393	0.00257292	0.423123	0.0554327	2.29e-14	5.36491e-14
Financial situation satisfaction	Number of self-reported cancers	0.00559038	0.00157596	0.252837	0.0712763	0.000389229	0.000549061
Financial situation satisfaction	Number of self-reported non-cancer illnesses	0.026713	0.00230534	0.443907	0.0383093	4.77e-31	1.88807e-30
Financial situation satisfaction	Number of treatments/medications taken	0.028355	0.00233998	0.467254	0.0385599	8.52e-34	3.64436e-33
Financial situation satisfaction	Basal metabolic rate	0.0162714	0.00368383	0.128836	0.0291684	1e-05	1.56e-05
Financial difficulties	Low social/leisure activity	0.0253746	0.00286648	0.359034	0.0405589	8.58e-19	2.33137e-18
Financial difficulties	Frequency of friend/family visits	-0.00437339	0.00201228	-0.0799796	0.0368002	0.0297543	0.0366675
Financial difficulties	Friendships satisfaction	0.0102039	0.00325201	0.142385	0.0453786	0.00170271	0.00233003
Financial difficulties	Family relationship satisfaction	0.021751	0.00321916	0.309901	0.0458654	1.41e-11	2.93972e-11
Financial difficulties	Unable to confide	0.016327	0.00217702	0.285895	0.0381211	6.4e-14	1.47847e-13
Financial difficulties	Does not live with partner/spouse	0.025336	0.0026722	0.447333	0.0471805	2.51e-21	7.46247e-21
Financial difficulties	Number of self-reported cancers	0.00582646	0.00157324	0.215952	0.0583104	0.000212659	0.000305841
Financial difficulties	Number of self-reported non-cancer illnesses	0.0357621	0.00247131	0.487018	0.033655	1.85e-47	1.20842e-46
Financial difficulties	Number of treatments/medications taken	0.0355342	0.00244722	0.47987	0.0330484	9.02e-48	5.92105e-47
Financial difficulties	Basal metabolic rate	0.0325349	0.00366466	0.211113	0.0237793	6.81e-19	1.86187e-18
Low social/leisure activity	Frequency of friend/family visits	0.0053499	0.00176737	0.113951	0.0376444	0.00246964	0.00332462
Low social/leisure activity	Friendships satisfaction	0.00566079	0.00271497	0.0920001	0.0441241	0.0370665	0.0451333
Low social/leisure activity	Family relationship satisfaction	0.00390082	0.00265188	0.0647307	0.0440056	0.1413	0.16069
Low social/leisure activity	Unable to confide	0.0165279	0.00170439	0.337077	0.0347601	3.1e-22	9.40641e-22
Low social/leisure activity	Does not live with partner/spouse	0.0133373	0.0021706	0.274266	0.044636	8.02e-10	1.55248e-09
Low social/leisure activity	Number of self-reported cancers	0.00352121	0.00137653	0.152004	0.0594222	0.0105265	0.0134471
Low social/leisure activity	Number of self-reported non-cancer illnesses	0.0216987	0.00193232	0.344166	0.0306488	2.93e-29	1.08222e-28
Low social/leisure activity	Number of treatments/medications taken	0.0227372	0.00196682	0.357623	0.0309353	6.54e-31	2.58096e-30
Low social/leisure activity	Basal metabolic rate	0.00995412	0.0032508	0.0752281	0.0245679	0.00219829	0.00298355
Frequency of friend/family visits	Friendships satisfaction	0.0208038	0.00222243	0.436997	0.0466834	7.91e-21	2.3205e-20
Frequency of friend/family visits	Family relationship satisfaction	0.0169117	0.00207302	0.362716	0.0444613	3.41e-16	8.58e-16
Frequency of friend/family visits	Unable to confide	0.0109416	0.00142738	0.288414	0.0376252	1.78e-14	4.18489e-14
Frequency of friend/family visits	Does not live with partner/spouse	0.0120289	0.00160513	0.31971	0.0426619	6.68e-14	1.53779e-13
Frequency of friend/family visits	Number of self-reported cancers	-0.00115496	0.00103654	-0.0644399	0.0578326	0.265172	0.291558
Frequency of friend/family visits	Number of self-reported non-cancer illnesses	-0.0070192	0.00148996	-0.143895	0.0305446	2.47e-06	4.01375e-06
Frequency of friend/family visits	Number of treatments/medications taken	-0.00953608	0.00149277	-0.193857	0.0303463	1.68e-10	3.36e-10
Frequency of friend/family visits	Basal metabolic rate	-0.00876697	0.00240097	-0.0856349	0.0234524	0.000260783	0.000373432
Friendships satisfaction	Family relationship satisfaction	0.0521917	0.00383121	0.854119	0.062698	2.93e-42	1.61883e-41
Friendships satisfaction	Unable to confide	0.0212514	0.00207711	0.427428	0.0417769	1.44e-24	4.70305e-24
Friendships satisfaction	Does not live with partner/spouse	0.0182636	0.00249086	0.370387	0.0505145	2.26e-13	5.10521e-13
Friendships satisfaction	Number of self-reported cancers	0.000907865	0.00159576	0.0386498	0.067935	0.569408	0.597338
Friendships satisfaction	Number of self-reported non-cancer illnesses	0.000785084	0.0022155	0.0122804	0.0346553	0.72307	0.744403
Friendships satisfaction	Number of treatments/medications taken	-0.00433119	0.00225172	-0.0671828	0.0349273	0.0544165	0.065123
Friendships satisfaction	Basal metabolic rate	-0.00499641	0.00365102	-0.037239	0.0272116	0.171156	0.192987
Family relationship satisfaction	Unable to confide	0.0240027	0.00216235	0.492923	0.0444065	1.25e-28	4.56612e-28
Family relationship satisfaction	Does not live with partner/spouse	0.0250341	0.00257422	0.518375	0.0533037	2.36e-22	7.17743e-22
Family relationship satisfaction	Number of self-reported cancers	0.00368229	0.00162653	0.160062	0.0707021	0.0235809	0.0293323
Family relationship satisfaction	Number of self-reported non-cancer illnesses	0.00808217	0.00222257	0.129083	0.0354973	0.000276463	0.000394183
Family relationship satisfaction	Number of treatments/medications taken	0.00236796	0.00215134	0.0375032	0.0340725	0.271031	0.29726
Family relationship satisfaction	Basal metabolic rate	-0.00107127	0.00373618	-0.00815236	0.0284323	0.77432	0.793469
Unable to confide	Does not live with partner/spouse	0.0219349	0.00177798	0.55822	0.0452478	5.73e-35	2.54966e-34
Unable to confide	Number of self-reported cancers	0.00156311	0.0010724	0.0835057	0.0572908	0.144957	0.164707
Unable to confide	Number of self-reported non-cancer illnesses	0.00656194	0.00145996	0.128805	0.0286576	6.97e-06	1.09765e-05
Unable to confide	Number of treatments/medications taken	0.00699993	0.00147835	0.136253	0.028776	2.19e-06	3.57628e-06
Unable to confide	Basal metabolic rate	-0.000184524	0.00238469	-0.00172582	0.0223036	0.938322	0.948335
Does not live with partner/spouse	Number of self-reported cancers	0.00242996	0.00125532	0.130894	0.0676201	0.0529021	0.0634826
Does not live with partner/spouse	Number of self-reported non-cancer illnesses	0.00784092	0.00177879	0.155188	0.0352059	1.04e-05	1.61859e-05
Does not live with partner/spouse	Number of treatments/medications taken	0.00498678	0.00181944	0.0978736	0.0357094	0.00612829	0.00802182
Does not live with partner/spouse	Basal metabolic rate	-0.00178305	0.00288287	-0.0168151	0.0271869	0.536246	0.565233
Number of self-reported cancers	Number of self-reported non-cancer illnesses	0.00256382	0.00113099	0.106521	0.0469902	0.0233974	0.0291315
Number of self-reported cancers	Number of treatments/medications taken	0.0042199	0.00115213	0.173862	0.0474684	0.000249573	0.000358153
Number of self-reported cancers	Basal metabolic rate	0.00593714	0.00185234	0.117536	0.0366702	0.00134965	0.00186227
Number of self-reported non-cancer illnesses	Number of treatments/medications taken	0.0603491	0.00207173	0.913576	0.0313623	1.51e-186	2.00226e-183
Number of self-reported non-cancer illnesses	Basal metabolic rate	0.0304027	0.00281505	0.221144	0.0204762	3.44e-27	1.19409e-26
Number of treatments/medications taken	Basal metabolic rate	0.0282426	0.00277027	0.203714	0.019982	2.09e-24	6.7925e-24

### Sheet: Table S3
Table S3: Genome-wide factor analysis results for the bifactor frailty model
Left-hand side parameter (lhs)	Operator	Right-hand side parameter (rhs)	Unstandardized Estimate	Unstandardized Estimate Standard Error	Standardized Genotype Estimate	Standardized Genotype Estimate Standard Error	Standardized All	P-value
GF	=~	Freqency of tiredness/lethargy in the last 2 weeks	0.211577	0.00564858	0.86728	0.0231366	0.86728	4.67457e-307
GF	=~	Frequency of unenthusiasm/disinterest in the last 2 weeks	0.163415	0.0056505	0.808062	0.0279442	0.808062	6.60333e-184
GF	=~	Overall health rating	0.273027	0.0055719	0.867982	0.0176808	0.867982	< 5e-300
GF	=~	Chest pain/discomfort	0.218265	0.00645999	0.827416	0.0244816	0.827416	3.04617e-250
GF	=~	Diagnosis of eye disorder or problem	0.0746302	0.0102816	0.328303	0.0447797	0.328304	3.91065e-13
GF	=~	Wheeze/whistling in chest in past year	0.257245	0.00724957	0.788849	0.0222268	0.788849	8.62004e-276
GF	=~	Fracture in the last 5 years	0.0767732	0.00740587	0.329243	0.0317114	0.329243	3.52112e-25
GF	=~	Insomnia	0.175133	0.00767774	0.605527	0.0265421	0.605527	3.60347e-115
GF	=~	Number of falls in past year	0.121063	0.00456482	0.671646	0.0253282	0.671646	5.55348e-155
GF	=~	Age-related hearing loss	0.0965344	0.00598458	0.389524	0.0241192	0.389524	1.55663e-58
GF	=~	Pain experienced in the last month	0.232527	0.00616193	0.822872	0.0217945	0.822872	< 5e-300
GF	=~	Poor oral health	0.151116	0.00585308	0.636246	0.0246425	0.636246	5.54052e-147
GF	=~	Long-standing illness, disability or infirmity	0.233576	0.00637284	0.829044	0.0223955	0.829044	4.2797e-294
GF	=~	Number of self-reported non-cancer illnesses	0.174172	0.00516426	0.693698	0.0200549	0.693698	2.37322e-249
GF	=~	Loneliness/isolation	0.206761	0.00812	0.692415	0.0271907	0.692415	5.05108e-143
GF	=~	Major depressive disorder	0.345171	0.017647	0.683009	0.0348957	0.683009	3.40751e-85
GF	=~	Unable to confide	0.0810881	0.00522842	0.402903	0.0262187	0.402903	3.01047e-54
GF	=~	Does not live with partner/spouse	0.0757562	0.00701976	0.37944	0.0354574	0.37944	3.76175e-27
GF	=~	Physical inactivity	0.248255	0.0106783	0.709456	0.0303905	0.709456	1.46835e-119
GF	=~	Financial difficulties	0.221563	0.008162	0.772595	0.0284489	0.772595	2.84924e-162
GF	=~	Number of cigarettes smoked per day	0.122743	0.00610226	0.47348	0.0234817	0.47348	5.53309e-90
GF	=~	Pulse wave arterial stiffness index	0.0459046	0.00691317	0.241956	0.0367269	0.241957	3.13346e-11
GF	=~	Low social/leisure activity	0.131221	0.00723998	0.531681	0.0293517	0.531681	2.04213e-73
GF	=~	Body fat percentage	0.202905	0.00848799	0.421609	0.017572	0.421609	2.72109e-126
GF	=~	Shortness of breath walking on level ground	0.34386	0.0147496	0.843593	0.0362074	0.843593	3.26018e-120
GF	=~	Basal metabolic rate	0.101951	0.0090081	0.191418	0.0167436	0.191418	1.07236e-29
GF	=~	Low hand grip strength	0.105433	0.00870268	0.314538	0.0259719	0.314538	8.79968e-34
GF	=~	Mean arterial pressure	0.0832013	0.00779189	0.166831	0.0179365	0.166831	1.29109e-26
GF	=~	Slow usual walking pace	0.15639	0.00566402	0.549406	0.0199557	0.549406	8.19769e-168
GF	=~	Low fluid intelligence score	0.145637	0.0105147	0.308533	0.0225169	0.308533	1.25859e-43
F1	=~	Unable to confide	0.125666	0.0142224	0.636665	0.0753717	0.636665	9.93732e-19
F1	=~	Does not live with partner/spouse	0.125666	0.0140775	0.636665	0.0741495	0.636665	4.38861e-19
F2	=~	Pulse wave arterial stiffness index	0.0844129	0.0111776	0.457774	0.0597611	0.457775	4.28634e-14
F2	=~	Physical inactivity	0.15586	0.0166102	0.443769	0.047169	0.443769	6.38633e-21
F2	=~	Number of cigarettes smoked per day	0.104949	0.0108453	0.397823	0.0414813	0.397823	3.78009e-22
F3	=~	Mean arterial pressure	0.214783	0.0129786	0.657739	0.0321232	0.65774	1.62697e-61
F3	=~	Number of self-reported non-cancer illnesses	0.214783	0.00991032	0.657739	0.0294156	0.657739	3.71738e-104
F4	=~	Body fat percentage	0.379045	0.0122606	0.785483	0.0256064	0.785483	7.32676e-210
F4	=~	Shortness of breath walking on level ground	0.170563	0.0157563	0.42233	0.0387948	0.42233	2.61799e-27
F4	=~	Basal metabolic rate	0.237312	0.012568	0.438974	0.023517	0.438974	1.59568e-79
F4	=~	Slow usual walking pace	0.135838	0.00697702	0.478291	0.0248395	0.478291	1.99966e-84
F5	=~	Low fluid intelligence score	0.2226	0.01958	0.480357	0.0411978	0.480357	5.9836e-30
F5	=~	Overall health rating	0.136768	0.01091	0.429151	0.032962	0.429151	4.73859e-36
F5	=~	Slow usual walking pace	0.0925822	0.0087906	0.337355	0.0305171	0.337355	6.15414e-26
F6	=~	Long-standing illness, disability or infirmity	0.142961	0.0119827	0.487492	0.0429253	0.487492	8.20284e-33
F6	=~	Diagnosis of eye disorder or problem	0.0869041	0.0142825	0.379508	0.0627024	0.37951	1.16743e-09
F6	=~	Overall health rating	0.100365	0.00995413	0.309994	0.030716	0.309994	6.58824e-24
F1	~~	F2	-0.0179189	0.0726476	-0.0109426	0.0724633	-0.0109426	0.805175
F1	~~	F3	-0.248218	0.0407468	-0.225022	0.0405454	-0.225022	1.117e-09
F1	~~	F4	-0.24597	0.0410349	-0.242246	0.0406987	-0.242246	2.0452e-09
F1	~~	F5	0.0354263	0.0609293	0.0456485	0.0606265	0.0456485	0.560949
F1	~~	F6	-0.259489	0.0704521	-0.261444	0.0714066	-0.261444	0.000230326
F2	~~	F3	0.371657	0.0567595	0.413831	0.058905	0.413831	5.83409e-11
F2	~~	F4	0.652269	0.0541242	0.651767	0.0543611	0.651767	1.90816e-33
F2	~~	F5	0.152785	0.077306	0.163572	0.0771233	0.163572	0.0481134
F2	~~	F6	0.548502	0.0896179	0.552841	0.0921015	0.552841	9.33095e-10
F3	~~	F4	0.346344	0.0282677	0.373326	0.0279961	0.373326	1.63369e-34
F3	~~	F5	0.137625	0.0462309	0.208714	0.0468241	0.208714	0.00291179
F3	~~	F6	0.690964	0.0588914	0.693582	0.0624461	0.693582	8.64888e-32
F4	~~	F5	0.111218	0.0467254	0.112143	0.0469541	0.112143	0.0173005
F4	~~	F6	0.542869	0.0542293	0.551164	0.0557178	0.551164	1.36888e-23
F5	~~	F6	-0.412228	0.0690477	-0.407397	0.0694873	-0.407397	2.36982e-09
Frequency of unenthusiasm/disinterest in the last 2 weeks	~~	Frequency of unenthusiasm/disinterest in the last 2 weeks	0.0141284	0.00158553	0.347037	0.0387702	0.347037	5.0636e-19
Overall health rating	~~	Overall health rating	0.00710953	0.00192209	0.0747352	0.0186037	0.0747352	0.00021658
Freqency of tiredness/lethargy in the last 2 weeks	~~	Freqency of tiredness/lethargy in the last 2 weeks	0.014771	0.00155283	0.247825	0.0260467	0.247825	1.86451e-21
Chest pain/discomfort	~~	Chest pain/discomfort	0.0219468	0.00295953	0.315383	0.0424911	0.315383	1.21026e-13
Diagnosis of eye disorder or problem	~~	Diagnosis of eye disorder or problem	0.039384	0.00847145	0.748184	0.161535	0.748189	3.33498e-06
Wheeze/whistling in chest in past year	~~	Wheeze/whistling in chest in past year	0.0401717	0.00401478	0.377718	0.0376993	0.377718	1.43514e-23
Fracture in the last 5 years	~~	Fracture in the last 5 years	0.0485763	0.00514213	0.891599	0.0944004	0.891599	3.49599e-21
Insomnia	~~	Insomnia	0.0529612	0.00452729	0.633337	0.0541274	0.633337	1.30184e-31
Number of falls in past year	~~	Number of falls in past year	0.0178541	0.00151224	0.548891	0.0464816	0.548891	3.61902e-32
Age-related hearing loss	~~	Age-related hearing loss	0.0522188	0.00363756	0.848271	0.059116	0.848271	9.85162e-47
Pain experienced in the last month	~~	Pain experienced in the last month	0.025851	0.0025506	0.322881	0.0318878	0.322881	3.85267e-24
Poor oral health	~~	Poor oral health	0.0334832	0.00251988	0.595191	0.0447409	0.595191	2.73211e-40
Long-standing illness, disability or infirmity	~~	Long-standing illness, disability or infirmity	0.00536303	0.00347602	0.0750378	0.0430449	0.0750379	0.122863
Number of self-reported non-cancer illnesses	~~	Number of self-reported non-cancer illnesses	-0.0109616	0.0038938	0.0861629	0.0331971	0.0861628	0.00487562
Loneliness/isolation	~~	Loneliness/isolation	0.0463118	0.00395686	0.520561	0.0443794	0.520561	1.21342e-31
Major depressive disorder	~~	Major depressive disorder	0.136392	0.017888	0.533498	0.0699782	0.533498	2.4442e-14
Unable to confide	~~	Unable to confide	0.0172534	0.00343732	0.432327	0.0919662	0.432327	5.18226e-07
Does not live with partner/spouse	~~	Does not live with partner/spouse	0.0174398	0.00384171	0.450683	0.102659	0.450683	5.63628e-06
Physical inactivity	~~	Physical inactivity	0.0365266	0.00751779	0.299741	0.0612254	0.299741	1.18167e-06
Financial difficulties	~~	Financial difficulties	0.033224	0.00368764	0.403097	0.0447732	0.403097	2.06876e-19
Number of cigarettes smoked per day	~~	Number of cigarettes smoked per day	0.0414381	0.0043846	0.617554	0.0646718	0.617554	3.36191e-21
Pulse wave arterial stiffness index	~~	Pulse wave arterial stiffness index	0.0262414	0.00457578	0.731896	0.128808	0.731899	9.76034e-09
Low social/leisure activity	~~	Low social/leisure activity	0.0434619	0.00303602	0.717315	0.0500624	0.717315	1.75284e-46
Body fat percentage	~~	Body fat percentage	0.0479792	0.00759465	0.205262	0.033	0.205262	2.65828e-10
Shortness of breath walking on level ground	~~	Shortness of breath walking on level ground	0.0186071	0.0121808	0.109988	0.0734147	0.109988	0.126617
Basal metabolic rate	~~	Basal metabolic rate	0.221821	0.0107214	0.770661	0.0372328	0.770661	4.29968e-95
Low hand grip strength	~~	Low hand grip strength	0.101154	0.00740171	0.901066	0.0659244	0.901066	1.61369e-42
Mean arterial pressure	~~	Mean arterial pressure	0.133532	0.00582218	0.539545	0.0352036	0.539546	2.07348e-116
Slow usual walking pace	~~	Slow usual walking pace	0.0261314	0.00222617	0.319393	0.0280834	0.319393	8.11131e-32
Low fluid intelligence score	~~	Low fluid intelligence score	0.146221	0.0108234	0.674065	0.0493301	0.674064	1.36986e-41
GF	~~	F1	0		0		0	<NA>
GF	~~	F2	0		0		0	<NA>
GF	~~	F3	0		0		0	<NA>
GF	~~	F4	0		0		0	<NA>
GF	~~	F5	0		0		0	<NA>
GF	~~	F6	0		0		0	<NA>
GF	~~	GF	1		1		1	<NA>
F1	~~	F1	1		1		1	<NA>
F2	~~	F2	1		1		1	<NA>
F3	~~	F3	1		1		1	<NA>
F4	~~	F4	1		1		1	<NA>
F5	~~	F5	1		1		1	<NA>
F6	~~	F6	1		1		1	<NA>

### Sheet: Table S4
Table S4: Summary of the aging-related health outcome GWAS samples and their SNP-based heritability estimates used in the genetic correlation analyses with the latent factors
Aging-Related Outcome	Type of measure	Total Sample size (cases vs. controls)	Sum of Effective Sample size	Source of data	Sample Prevalence	Population Prevalence	Reference for pop prev	Detailed description of phenotype	Author	Liability/Observed Scale	SNP-based heritability (SE)	Heritability Z-statistic
Alzheimer's Disease	Binary	63,926 (21,982 vs. 41,944)	41723.1	ADGC; CHARGE; EADI; GERAD	0.5	0.05	Niu et al 2017	Clinically diagnosed Alzheimer's disease.	Kunkle et al (2019)	Liability	0.0759 (0.0148)	5.13
Parkinson's disease	Binary	27,693 (15,056 vs. 12,637)	26723.3	IPDGC, SGPD (UK Biobank and 23andMe excluded)	0.5	0.001	Ou et al. (2021)	Clinically cases of diagnosed Parkinson's disease only (proxy cases, 23andMe data and UK Biobank data was excluded from this sample)	Nalls et al (2019)	Liability	0.0788 (0.0079)	9.98
Amyotrophic lateral sclerosis	Binary	138,086 (27,205 vs. 110,881)	80712.8	European ancestry cohorts	0.5	0.0001	Wolfson et al. (2023)	Clinically diagnosed cases of amyotrophic lateral sclerosis.	van Rheenen (2021)	Liability	0.0164 (0.0018)	9.11
Cerebral small vessel disease - fractional anisotropy	Continuous	17663	NA	UK Biobank	NA	NA	NA	First principal component on fractional anisotropy (FA) measures in 48 brain regions	Persyn et al (2020)	Observed	0.3123 (0.0344)	9.07
Cerebral small vessel disease - mean diffusivity	Continuous	17467	NA	UK Biobank	NA	NA	NA	First principal component on mean diffusivity (MD) measures in 48 brain regions	Persyn et al (2020)	Observed	0.2627 (0.0343)	7.65
Cerebral small vessel disease - white matter hyperintensities volume	Continuous	18381	NA	UK Biobank	NA	NA	NA	White matter hyperintensities (WMH) volume in UK Biobank (after logarithmic transformation and normalization by intracranial volume)	Persyn et al (2020)	Observed	0.2275 (0.0309)	7.36
Resting state fluctuation amplitudes	Continuous	36150	NA	UK Biobank	NA	NA	NA	Whole brain average of 55 area-specific resting state fluctuation amplitudes measured by fMRI	Bell et al (2022)	Observed	0.1984 (0.0235)	8.43
Brain Age	Continuous	45615	NA	42 cohorts (including UK Biobank)	NA	NA	NA	The brain age algorithm (gradient tree boosting) predicts age based on 1,118 structural brain imaging features. The phenotype for which this GWAS is calculated is the brain age gap (i.e., chronological age minus predicted age).	Kaufmann et al. (2019)	Observed	0.1041 (0.0123)	8.49
Grey matter volume	Continuous	36778	NA	UK Biobank	NA	NA	NA	Principal component extracted from 83 brain-wide cortical and subcortical grey matter volumes	Fürtjes et al. (2023)	Observed	0.2971 (0.0248)	12
Intrahemispheric connectivity	Continuous	26333	NA	UK Biobank	NA	NA	NA	Overall intra-hemispheric connectivity by averaging the entries connecting any parcel in the left hemisphere to any parcel in the right hemisphere.	Wainberg et al. (2024)	Observed	0.2489 (0.0221)	11.3
Lacunar stroke	Binary	254,959 (6,030 vs. 248,929)	16678.5	International Stroke Genetics Consortium cohorts	0.5	0.0005	Traylor et al. (2021) presume lacunar stroke is 20% of ischemic stroke	Clinically diagnosed cases of lacunar stroke (rather than other subtypes) by MRI or clinical investigation	Traylor et al (2021)	Liability	0.0444 (0.011)	4.04
Ischemic Stroke	Binary	1,296,908 (62,100 vs. 1,234,808)	195804	GIGASTROKE	0.5	0.01	GBD 2019 Stroke Collaborators (2021)	For 29 of the population-based cohorts/biobanks incident stroke was ascertained from linked medical data/questionnaire items and for 25 clinic-based cohorts cases were defined as being diagnosed with stroke.	Mishra et al (2022)	Liability	0.0233 (0.0019)	12.26
Frailty Index	Continuous	175226	NA	UK Biobank & TwinGene	NA	NA	NA	Construction of the frailty index (FI) in UK Biobank was based on 49 frailty deficits, whereas the FI construction in TwinGene was based on 44 deficits. FI scores were quantile normalized for GWAS.	Atkins et al (2021)	Observed	0.1097 (0.0047)	23.5
Fried Frailty Score	Ordinal	386565	NA	UK Biobank & HRS	NA	NA	NA	Frailty score based on self-report answers or physical measures of weight loss, exhaustion, physical activity, walking speed and grip strength. Phenotype was coded as an ordinal variable.	Ye et al (2023)	Observed	0.0622 (0.0025)	24.4
Parental Lifespan	Continuous	1012240	NA	UK Biobank and 26 LifeGen cohorts	NA	NA	NA	GWAS was an association analysis between genotype and parent survival (i.e. calculated using age and alive/dead status) in residualised Cox models.	Timmers et al (2019)	Observed	0.0144 (9e-04)	16
Longevity (90th Percentile)	Binary	44,289 (13,819 vs. 30,470)	28484.5	21 cohorts (including UK Biobank)	0.5	0.1	Since based on precentiles	Cases were defined as individuals who lived to an age above the 90th percentile, which was based on cohort life tables from census data for the relevant country, sex and birth cohort. Controls were individuals who died before, or who were younger than, the age at the 60th percentile.	Deelen et al (2019)	Liability	0.1185 (0.018)	6.58
Longevity (99th percentile)	Binary	35,865 (5,395 vs. 30,470)	13396.5	21 cohorts (including UK Biobank)	0.5	0.01	Since based on precentiles	Cases were defined as individuals who lived to an age above the 99th percentile, which was based on cohort life tables from census data for the relevant country, sex and birth cohort. Controls were individuals who died before, or who were younger than, the age at the 60th percentile.	Deelen et al (2019)	Liability	0.1158 (0.0206)	5.62
Hip fracture	Binary	735,354 (11,516 vs. 723,838)	42974	HUNT, UK Biobank, UFO, Estonian Biobank, FinnGen	0.5	0.002	Dong et al. (2023)	Hip fracture that is clinically diagnosed above age 30 years (i.e. no self-report).	Nethander et al (2022)	Liability	0.0287 (0.0049)	5.86
Sepsis	Binary	682,462 (18,931 vs. 663,531)	73609.3	FinnGen & UK Biobank	0.5	0.005	Rudd et al. (2020)	Cases were defined from ICD-10 codes in FinnGen and UK Biobank.	Butler-Laporte (2023)	Liability	0.0129 (0.003)	4.3
Urinary tract infection	Binary	440,244 (21,812 vs. 418,432)	NA	UK Biobank	0.05	0.05	Used the sample prevalence	Cases were defined from ICD-10 codes in UK Biobank.	Butler-Laporte (2023)	Liability	0.0396 (0.005)	7.92
Any infection (hospital admission)	Binary	700,649 (123,508 vs. 577,141)	392659	FinnGen & UK Biobank	0.5	0.18	Used the sample prevalence	Cases were defined from ICD-10 codes in FinnGen and UK Biobank.	Butler-Laporte (2023)	Liability	0.0257 (0.0019)	13.53
Pneumonia	Binary	832,234 (77,431 vs. 754,803)	268864	UK Biobank & FinnGen	0.5	0.093	Used the sample prevalence	For the PanUKB data a phecode was created for pneumonia (Phecode 480) by the Neale lab based on ICD-10 codes in linked medical records in UK Biobank participants; the FinnGen data was also based on diagnosis of pneumonia from ICD-10 codes	FinnGen release 10 & PanUKB	Liability	0.0082 (0.002)	4.1
Heart failure	Binary	1,366,492 (95,524 vs. 1,270,968)	343120	6 cohorts (including Global Biobank Meta-Anaysis Initiative)	0.5	0.017	Savarese et al. (2022)	All-cause heart failure was defined using cohort-specific coding (e.g. phecodes or ICD-10 codes) extracted from linked electronic health records.	Levin et al (2022)	Liability	0.0258 (0.0014)	18.43
COVID-19 Hospitalization	Binary	2,095,324 (32,519 vs. 2,062,805)	105688	COVID-19 Host Genetics Initiative	0.5	0.0155	Used the sample prevalence	Cases were defined as individuals who were hospitalized due to symptoms associated with COVID-19 infection, controls were individuals from the population who had not been hospitalized owing to COVID-19	Pathak et al (2022)	Liability	0.0397 (0.0049)	8.1
C-Reactive Protein	Continuous	575531	NA	UK Biobank & CHARGE cohorts	NA	NA	NA	Serum CRP levels that are natural log transformed. Individuals on immune-modulating treatments were excluded from the sample.	Said et al (2022)	Observed	0.1146 (0.0087)	13.2
Albumin	Continuous	367192	NA	UK Biobank	NA	NA	NA	Albumin levels measured in blood using BCG analysis on a Beckman Coulter AU5800 (UK Biobank data field 30600)	PanUKB (Neale lab)	Observed	0.0427 (0.0042)	10.2
Blood Urea Nitrogen	Continuous	852678	NA	UK Biobank & CKDGen consortium	NA	NA	NA	Blood urea was measured by GLDH, kinetic analysis on a Beckman Coulter AU5800 for UKB (UKB data field 30670) and other cohort-specific tests. These measures in mg/dL were then multipled by 2.8 and natural log transformed to create the Blood Urea Nitrogen measure.	Stanzick et al 2021	Observed	0.0438 (0.0032)	13.8
Total Calcium	Continuous	367050	NA	UK Biobank	NA	NA	NA	Blood assay of total calcium levels measured by Arsenazo III analysis on a Beckman Coulter AU5800 (UK Biobank data field 30680).	PanUKB (Neale lab)	Observed	0.0417 (0.0044)	9.49
Total cholesterol	Continuous	400963	NA	UK Biobank	NA	NA	NA	Blood assay of total cholesterol measured by CHO-POD analysis on a Beckman Coulter AU5800 (UK Biobank data field 30690).	PanUKB (Neale lab)	Observed	0.0432 (0.0068)	6.36
Creatinine	Continuous	400761	NA	UK Biobank	NA	NA	NA	Blood assay of creatinine measured by enzymatic analysis on a Beckman Coulter AU5800 (UK Biobank data field 30700).	PanUKB (Neale lab)	Observed	0.084 (0.0077)	10.9
Estimated glomerular filtration rate (eGFR)	Continuous	1004040	NA	UK Biobank & CKDGen consortium	NA	NA	NA	Estimated glomerular filtration rate (eGFR) was estimated from serum creatinine measures using the CKD-EPI formula or the Schwartz formula. In all studies, the eGFR was wonorized at 15 or 200ml/min/1.73m2 and then natural log transformed.	Stanzick et al 2021	Observed	0.0746 (0.0048)	15.7
Red Blood Cell Count	Continuous	407995	NA	UK Biobank	NA	NA	NA	Number of erythrocytes (red blood cells) present in the blood sample collected during the assessment centre visit (UK Biobank data field 30010).	PanUKB (Neale lab)	Observed	0.0748 (0.0072)	10.4
Glucose	Continuous	459772	NA	17 cohorts (including UK Biobank)	NA	NA	NA	Random glucose was measured in plasma or whole blood (corrected to plasma level using correction factor of 1.13). Individuals with type 2 diabetes or who were taking diabetes treatment were excluded.	Lagou et al (2023)	Observed	0.0428 (0.0033)	13.2
Glycated haemoglobin (HbA1c)	Continuous	400825	NA	UK Biobank	NA	NA	NA	Blood assay measured by HPLC analysis on a Bio-Rad VARIANT II Turbo (UK Biobank data field 30750).	PanUKB (Neale lab)	Observed	0.077 (0.0085)	9.1
HDL cholesterol	Continuous	367021	NA	UK Biobank	NA	NA	NA	Blood assay measured by enzyme immunoinhibition analysis on a Beckman Coulter AU5800 (UK Biobank data field 30760).	PanUKB (Neale lab)	Observed	0.075 (0.0084)	8.93
Direct LDL cholesterol	Continuous	400223	NA	UK Biobank	NA	NA	NA	Blood assay measured by enzymatic protective selection analysis on a Beckman Coulter AU5800 (UK Biobank data field 30780).	PanUKB (Neale lab)	Observed	0.033 (0.0054)	6.09
Hemoglobin concentration	Continuous	407994	NA	UK Biobank	NA	NA	NA	Result of the "Hemoglobin Concentration" assay performed on the blood sample collected at assessment centre visit (UK Biobank data field 30020).	PanUKB (Neale lab)	Observed	0.0531 (0.0071)	7.5
Ferritin	Continuous	246139	NA	DBDS, INTERVAL, deCODE	NA	NA	NA	Serum ferritin was measured using study-specific assays.	Bell et al (2021)	Observed	0.0573 (0.0059)	9.74
Serum Iron Levels	Continuous	163511	NA	DBDS, INTERVAL, deCODE	NA	NA	NA	Serum iron levels were measured using colorimetric methods.	Bell et al (2021)	Observed	0.0266 (0.0049)	5.39
Total Iron Binding Capacity	Continuous	135430	NA	DBDS, INTERVAL, deCODE	NA	NA	NA	Total iron binding capacity (TIBC) was measured from serum samples using colorimetric and photometric methods.	Bell et al (2021)	Observed	0.0407 (0.0045)	9.04
Transferrin Saturation	Continuous	131471	NA	DBDS, INTERVAL, deCODE	NA	NA	NA	Transferrin saturation (TSAT) was calculated by dividing the serum iron concentration by the TIBC concentration.	Bell et al (2021)	Observed	0.0283 (0.0052)	5.49
Mean corpuscular volume	Continuous	407993	NA	UK Biobank	NA	NA	NA	Calculated from blood sample collected at the assessment centre visit. Mean corpuscular hemoglobin concentration (pg) is the weight of hemoglobin in the average red blood cell, computed by the formula: MCH = (hemoglobin/red blood cells) x 10 (UK Biobank data field 30040)	PanUKB (Neale lab)	Observed	0.0854 (0.0095)	8.97
Neutrophil percentage	Continuous	407282	NA	UK Biobank	NA	NA	NA	Calculated from blood sample collected at assessment centre visit. Calculated as the proportion of neutrophils in the total leukocytes (white blood cells).	PanUKB (Neale lab)	Observed	0.053 (0.0049)	10.7
Platelet count	Continuous	407992	NA	UK Biobank	NA	NA	NA	Calculated from blood sample collected at assessment centre visit. Platelet count is defined as the number of thrombocytes derived from the platelet histogram (UK Biobank 30080).	PanUKB (Neale lab)	Observed	0.0997 (0.0078)	12.7
Total Protein	Continuous	366758	NA	UK Biobank	NA	NA	NA	Blood assay measured by biuret analysis on a Beckman Coulter AU5800 (UK Biobank data field 30860).	PanUKB (Neale lab)	Observed	0.0482 (0.0052)	9.3
Red cell distribution width	Continuous	407993	NA	UK Biobank	NA	NA	NA	Calculated from the blood sample collected during the assessment centre visit. Red blood cell (RBC) distribution width is the size distribution spread (i.e. coefficient of variation expressed in % of RBC size) of the red blood cell population derived from the red blood cell histogram (UK Biobank data field 30070).	PanUKB (Neale lab)	Observed	0.0783 (0.0109)	7.2
Urinary Sodium	Continuous	407610	NA	UK Biobank	NA	NA	NA	Urine assay measured by ion selective electrode analysis using Beckman Coulter AU5400 (UK Biobank data field 30530).	PanUKB (Neale lab)	Observed	0.0247 (0.0015)	17
Urinary Potassium	Continuous	407598	NA	UK Biobank	NA	NA	NA	Urine assay measured by ion selective electrode analysis using Beckman Coulter AU5400 (UK Biobank data field 30520).	PanUKB (Neale lab)	Observed	0.0151 (0.001)	15.2
Triglycerides	Continuous	400639	NA	UK Biobank	NA	NA	NA	Blood assay measured by GPO-POD analysis on a Beckman Coulter AU5800 (UK Biobank data field 30870).	PanUKB (Neale lab)	Observed	0.068 (0.0098)	6.94
Vitamin D	Continuous	383324	NA	UK Biobank	NA	NA	NA	Blood assay measured by CLIA analysis on a DiaSorin Ltd. LIASON XL (UK Biobank data field 30890).	PanUKB (Neale lab)	Observed	0.0284 (0.0046)	6.17
White Blood Cell Count	Continuous	407990	NA	UK Biobank	NA	NA	NA	Calculated from blood sample collected at the assessment centre visit. White blood cell count is the total number of leukocytes in the sample (UK Biobank data field 30000).	PanUKB (Neale lab)	Observed	0.0708 (0.006)	11.7
Low household income	Continuous	286301	NA	UK Biobank	NA	NA	NA	Based on a 5-point scale of self-reported household income, where individuals answering "Do not know" or "Prefer not to answer" were excluded. We flipped the effect estimate to reflect lower income as the phenotype of interest.	Hill et al (2019)	Observed	0.1484 (0.005)	29.7

### Sheet: Table S5
Table S5: Genetic correlation results for the aging-related health outcomes and the frailty bifactor model latent factors
Latent Factor	Operator	Aging-related Health Outcome	Genetic Correlation	Genetic Correlation Standard Error	P-value	FDR-adjusted p-value
General Frailty Factor	~~	Alzheimer's disease	0.037	0.041	0.3605	0.4789
Factor 1 (Social Isolation)	~~	Alzheimer's disease	0.074	0.081	0.3652	0.4834
Factor 2 (Unhealthy Lifestyle)	~~	Alzheimer's disease	-0.052	0.091	0.5587	0.6785
Factor 3 (Multimorbidity)	~~	Alzheimer's disease	-0.136	0.053	0.013	0.0277
Factor 4 (Metabolic/Respiratory Problems)	~~	Alzheimer's disease	-0.102	0.051	0.0495	0.0879
Factor 5 (Poorer Cognition)	~~	Alzheimer's disease	0.322	0.071	5.58e-06	2.26e-05
Factor 6 (Disability)	~~	Alzheimer's disease	-0.244	0.088	0.0061	0.0142
General Frailty Factor	~~	Parkinson's disease	0.01	0.034	0.753	0.84
Factor 1 (Social Isolation)	~~	Parkinson's disease	-0.024	0.062	0.6886	0.7907
Factor 2 (Unhealthy Lifestyle)	~~	Parkinson's disease	-0.031	0.072	0.6539	0.7604
Factor 3 (Multimorbidity)	~~	Parkinson's disease	-0.04	0.044	0.3049	0.4109
Factor 4 (Metabolic/Respiratory Problems)	~~	Parkinson's disease	-0.074	0.043	0.0815	0.1386
Factor 5 (Poorer Cognition)	~~	Parkinson's disease	0.004	0.056	0.9571	0.9786
Factor 6 (Disability)	~~	Parkinson's disease	-0.029	0.068	0.6471	0.7574
General Frailty Factor	~~	Amyotrophic lateral sclerosis	-0.032	0.037	0.4087	0.5313
Factor 1 (Social Isolation)	~~	Amyotrophic lateral sclerosis	0.128	0.07	0.0684	0.1174
Factor 2 (Unhealthy Lifestyle)	~~	Amyotrophic lateral sclerosis	-0.102	0.078	0.1806	0.2728
Factor 3 (Multimorbidity)	~~	Amyotrophic lateral sclerosis	-0.01	0.051	0.6506	0.759
Factor 4 (Metabolic/Respiratory Problems)	~~	Amyotrophic lateral sclerosis	-0.013	0.043	0.7653	0.8467
Factor 5 (Poorer Cognition)	~~	Amyotrophic lateral sclerosis	0.377	0.063	1.67e-09	1.07e-08
Factor 6 (Disability)	~~	Amyotrophic lateral sclerosis	-0.162	0.074	0.0245	0.0491
General Frailty Factor	~~	Cerebral small vessel disease - fractional anisotropy	-0.04	0.035	0.2513	0.3545
Factor 1 (Social Isolation)	~~	Cerebral small vessel disease - fractional anisotropy	-0.038	0.062	0.5322	0.6523
Factor 2 (Unhealthy Lifestyle)	~~	Cerebral small vessel disease - fractional anisotropy	0.105	0.079	0.188	0.2805
Factor 3 (Multimorbidity)	~~	Cerebral small vessel disease - fractional anisotropy	-0.054	0.047	0.2463	0.3516
Factor 4 (Metabolic/Respiratory Problems)	~~	Cerebral small vessel disease - fractional anisotropy	0.048	0.042	0.2545	0.3577
Factor 5 (Poorer Cognition)	~~	Cerebral small vessel disease - fractional anisotropy	-0.083	0.056	0.1352	0.2085
Factor 6 (Disability)	~~	Cerebral small vessel disease - fractional anisotropy	0.063	0.071	0.377	0.4936
General Frailty Factor	~~	Cerebral small vessel disease - mean diffusivity	-0.024	0.037	0.5268	0.6478
Factor 1 (Social Isolation)	~~	Cerebral small vessel disease - mean diffusivity	0.068	0.067	0.3059	0.4109
Factor 2 (Unhealthy Lifestyle)	~~	Cerebral small vessel disease - mean diffusivity	-0.049	0.087	0.5932	0.708
Factor 3 (Multimorbidity)	~~	Cerebral small vessel disease - mean diffusivity	0.089	0.054	0.1199	0.1898
Factor 4 (Metabolic/Respiratory Problems)	~~	Cerebral small vessel disease - mean diffusivity	-0.088	0.044	0.0467	0.0846
Factor 5 (Poorer Cognition)	~~	Cerebral small vessel disease - mean diffusivity	0.023	0.061	0.7052	0.8013
Factor 6 (Disability)	~~	Cerebral small vessel disease - mean diffusivity	-0.013	0.08	0.857	0.9202
General Frailty Factor	~~	White matter hyperintensities	0.121	0.038	0.0014	0.0039
Factor 1 (Social Isolation)	~~	White matter hyperintensities	0.003	0.07	0.9766	0.982
Factor 2 (Unhealthy Lifestyle)	~~	White matter hyperintensities	0.207	0.09	0.0213	0.0438
Factor 3 (Multimorbidity)	~~	White matter hyperintensities	0.136	0.06	0.0295	0.0568
Factor 4 (Metabolic/Respiratory Problems)	~~	White matter hyperintensities	0.073	0.049	0.1351	0.2085
Factor 5 (Poorer Cognition)	~~	White matter hyperintensities	0.012	0.067	0.8639	0.9222
Factor 6 (Disability)	~~	White matter hyperintensities	0.061	0.082	0.4558	0.5842
General Frailty Factor	~~	Resting state fluctuation amplitudes	0.023	0.032	0.4701	0.5962
Factor 1 (Social Isolation)	~~	Resting state fluctuation amplitudes	0.036	0.059	0.5467	0.6678
Factor 2 (Unhealthy Lifestyle)	~~	Resting state fluctuation amplitudes	0.187	0.076	0.0137	0.029
Factor 3 (Multimorbidity)	~~	Resting state fluctuation amplitudes	-0.082	0.049	0.1065	0.1723
Factor 4 (Metabolic/Respiratory Problems)	~~	Resting state fluctuation amplitudes	0.073	0.04	0.0642	0.1108
Factor 5 (Poorer Cognition)	~~	Resting state fluctuation amplitudes	0.015	0.055	0.793	0.8642
Factor 6 (Disability)	~~	Resting state fluctuation amplitudes	-0.02	0.065	0.7745	0.8502
General Frailty Factor	~~	Brain age	0.102	0.038	0.0073	0.0163
Factor 1 (Social Isolation)	~~	Brain age	0.042	0.071	0.5611	0.6785
Factor 2 (Unhealthy Lifestyle)	~~	Brain age	0.038	0.084	0.6376	0.7487
Factor 3 (Multimorbidity)	~~	Brain age	0.042	0.061	0.4936	0.6153
Factor 4 (Metabolic/Respiratory Problems)	~~	Brain age	-0.059	0.044	0.1772	0.2688
Factor 5 (Poorer Cognition)	~~	Brain age	-0.01	0.07	0.8747	0.931
Factor 6 (Disability)	~~	Brain age	0.029	0.08	0.7063	0.8013
General Frailty Factor	~~	Grey matter volume	-0.182	0.029	3.31e-10	2.23e-09
Factor 1 (Social Isolation)	~~	Grey matter volume	-0.038	0.051	0.4878	0.6119
Factor 2 (Unhealthy Lifestyle)	~~	Grey matter volume	-0.007	0.065	0.9285	0.9629
Factor 3 (Multimorbidity)	~~	Grey matter volume	-0.095	0.035	0.049	0.0879
Factor 4 (Metabolic/Respiratory Problems)	~~	Grey matter volume	0.051	0.033	0.1124	0.1802
Factor 5 (Poorer Cognition)	~~	Grey matter volume	-0.337	0.047	1.1e-12	9.53e-12
Factor 6 (Disability)	~~	Grey matter volume	0.195	0.061	0.0015	0.0041
General Frailty Factor	~~	Intrahemispheric connectivity	-0.001	0.034	0.9763	0.982
Factor 1 (Social Isolation)	~~	Intrahemispheric connectivity	0.01	0.062	0.8621	0.9222
Factor 2 (Unhealthy Lifestyle)	~~	Intrahemispheric connectivity	0.018	0.072	0.8104	0.8779
Factor 3 (Multimorbidity)	~~	Intrahemispheric connectivity	0.047	0.046	0.3165	0.4236
Factor 4 (Metabolic/Respiratory Problems)	~~	Intrahemispheric connectivity	-0.025	0.036	0.489	0.6119
Factor 5 (Poorer Cognition)	~~	Intrahemispheric connectivity	0.001	0.054	0.9748	0.982
Factor 6 (Disability)	~~	Intrahemispheric connectivity	0.063	0.071	0.3713	0.4897
General Frailty Factor	~~	Lacunar stroke	0.172	0.051	0.0006	0.0018
Factor 1 (Social Isolation)	~~	Lacunar stroke	0.005	0.101	0.973	0.982
Factor 2 (Unhealthy Lifestyle)	~~	Lacunar stroke	0.22	0.124	0.0821	0.139
Factor 3 (Multimorbidity)	~~	Lacunar stroke	0.384	0.085	0.0001	0.0003
Factor 4 (Metabolic/Respiratory Problems)	~~	Lacunar stroke	0.02	0.064	0.7588	0.8421
Factor 5 (Poorer Cognition)	~~	Lacunar stroke	0.254	0.087	0.004	0.0098
Factor 6 (Disability)	~~	Lacunar stroke	0.017	0.111	0.8938	0.9485
General Frailty Factor	~~	Ischemic Stroke	0.286	0.03	5.34e-21	7.78e-20
Factor 1 (Social Isolation)	~~	Ischemic Stroke	0.023	0.058	0.7088	0.8013
Factor 2 (Unhealthy Lifestyle)	~~	Ischemic Stroke	0.336	0.074	4.39e-06	1.84e-05
Factor 3 (Multimorbidity)	~~	Ischemic Stroke	0.45	0.048	4.61e-19	6.21e-18
Factor 4 (Metabolic/Respiratory Problems)	~~	Ischemic Stroke	0.156	0.035	5.46e-06	2.23e-05
Factor 5 (Poorer Cognition)	~~	Ischemic Stroke	0.099	0.049	0.0494	0.0879
Factor 6 (Disability)	~~	Ischemic Stroke	0.282	0.07	3.82e-05	0.00014
General Frailty Factor	~~	Frailty index	0.933	0.021	5e-300	9.1e-298
Factor 1 (Social Isolation)	~~	Frailty index	-0.241	0.034	4.68e-13	4.48e-12
Factor 2 (Unhealthy Lifestyle)	~~	Frailty index	-0.084	0.051	0.1056	0.1721
Factor 3 (Multimorbidity)	~~	Frailty index	0.3	0.025	1.98e-35	3.79e-34
Factor 4 (Metabolic/Respiratory Problems)	~~	Frailty index	0.067	0.02	0.0008	0.0023
Factor 5 (Poorer Cognition)	~~	Frailty index	-0.082	0.032	0.0065	0.0149
Factor 6 (Disability)	~~	Frailty index	0.186	0.038	2.03e-07	1.06e-06
General Frailty Factor	~~	Fried Frailty Score	0.829	0.022	5e-300	9.1e-298
Factor 1 (Social Isolation)	~~	Fried Frailty Score	-0.044	0.031	0.1117	0.1799
Factor 2 (Unhealthy Lifestyle)	~~	Fried Frailty Score	0.347	0.053	9.09e-11	6.62e-10
Factor 3 (Multimorbidity)	~~	Fried Frailty Score	0.173	0.022	1.4e-13	1.46e-12
Factor 4 (Metabolic/Respiratory Problems)	~~	Fried Frailty Score	0.368	0.021	1.43e-68	5.21e-67
Factor 5 (Poorer Cognition)	~~	Fried Frailty Score	0.161	0.032	1.99e-06	8.94e-06
Factor 6 (Disability)	~~	Fried Frailty Score	0.184	0.04	1.45e-06	6.6e-06
General Frailty Factor	~~	Parental lifespan	-0.442	0.026	7.85e-64	2.6e-62
Factor 1 (Social Isolation)	~~	Parental lifespan	-0.058	0.048	0.2564	0.359
Factor 2 (Unhealthy Lifestyle)	~~	Parental lifespan	-0.58	0.071	2.63e-16	2.9e-15
Factor 3 (Multimorbidity)	~~	Parental lifespan	-0.574	0.041	1.86e-35	3.76e-34
Factor 4 (Metabolic/Respiratory Problems)	~~	Parental lifespan	-0.349	0.033	2.16e-26	3.57e-25
Factor 5 (Poorer Cognition)	~~	Parental lifespan	-0.312	0.05	5.21e-10	3.39e-09
Factor 6 (Disability)	~~	Parental lifespan	-0.314	0.064	6.75e-07	3.23e-06
General Frailty Factor	~~	Longevity (90th percentile)	-0.308	0.043	8.56e-13	7.6e-12
Factor 1 (Social Isolation)	~~	Longevity (90th percentile)	0.162	0.084	0.0517	0.0909
Factor 2 (Unhealthy Lifestyle)	~~	Longevity (90th percentile)	-0.379	0.098	0.0001	0.0003
Factor 3 (Multimorbidity)	~~	Longevity (90th percentile)	-0.486	0.064	4.35e-13	4.28e-12
Factor 4 (Metabolic/Respiratory Problems)	~~	Longevity (90th percentile)	-0.209	0.051	3.29e-05	0.00012097
Factor 5 (Poorer Cognition)	~~	Longevity (90th percentile)	-0.14	0.071	0.0535	0.0936
Factor 6 (Disability)	~~	Longevity (90th percentile)	-0.27	0.095	0.0043	0.0104
General Frailty Factor	~~	Longevity (99th percentile)	-0.19	0.047	0.0001	0.0003
Factor 1 (Social Isolation)	~~	Longevity (99th percentile)	0.105	0.087	0.2218	0.3214
Factor 2 (Unhealthy Lifestyle)	~~	Longevity (99th percentile)	-0.277	0.102	0.0063	0.0145
Factor 3 (Multimorbidity)	~~	Longevity (99th percentile)	-0.409	0.064	1.93e-09	1.21e-08
Factor 4 (Metabolic/Respiratory Problems)	~~	Longevity (99th percentile)	-0.211	0.055	0.0001	0.0003
Factor 5 (Poorer Cognition)	~~	Longevity (99th percentile)	-0.04	0.077	0.6129	0.7243
Factor 6 (Disability)	~~	Longevity (99th percentile)	-0.294	0.099	0.0028	0.0072
General Frailty Factor	~~	Hip fracture	0.182	0.044	2.95e-05	0.00011
Factor 1 (Social Isolation)	~~	Hip fracture	-0.007	0.087	0.9246	0.9616
Factor 2 (Unhealthy Lifestyle)	~~	Hip fracture	0.177	0.102	0.0851	0.1414
Factor 3 (Multimorbidity)	~~	Hip fracture	-0.085	0.07	0.2217	0.3214
Factor 4 (Metabolic/Respiratory Problems)	~~	Hip fracture	0.045	0.056	0.4308	0.5541
Factor 5 (Poorer Cognition)	~~	Hip fracture	-0.168	0.084	0.0436	0.0794
Factor 6 (Disability)	~~	Hip fracture	0.117	0.094	0.2054	0.3015
General Frailty Factor	~~	Sepsis	0.452	0.052	5.15e-18	6.7e-17
Factor 1 (Social Isolation)	~~	Sepsis	-0.217	0.099	0.0267	0.052
Factor 2 (Unhealthy Lifestyle)	~~	Sepsis	0.594	0.127	2.22e-06	9.74e-06
Factor 3 (Multimorbidity)	~~	Sepsis	0.234	0.086	0.004	0.0098
Factor 4 (Metabolic/Respiratory Problems)	~~	Sepsis	0.466	0.067	2.19e-12	1.77e-11
Factor 5 (Poorer Cognition)	~~	Sepsis	0.073	0.098	0.4669	0.5962
Factor 6 (Disability)	~~	Sepsis	0.295	0.114	0.0079	0.0175
General Frailty Factor	~~	Urinary tract infection	0.624	0.04	3.15e-53	8.82e-52
Factor 1 (Social Isolation)	~~	Urinary tract infection	-0.187	0.073	0.0094	0.0204
Factor 2 (Unhealthy Lifestyle)	~~	Urinary tract infection	0.235	0.09	0.008	0.0176
Factor 3 (Multimorbidity)	~~	Urinary tract infection	0.277	0.054	6.26e-08	3.62e-07
Factor 4 (Metabolic/Respiratory Problems)	~~	Urinary tract infection	0.227	0.045	3.56e-07	1.75e-06
Factor 5 (Poorer Cognition)	~~	Urinary tract infection	0.153	0.07	0.0297	0.0569
Factor 6 (Disability)	~~	Urinary tract infection	0.223	0.083	0.0053	0.0126
General Frailty Factor	~~	Any infection (hospital admission)	0.778	0.03	5.71e-144	4.16e-142
Factor 1 (Social Isolation)	~~	Any infection (hospital admission)	-0.234	0.058	4.4e-05	0.0002
Factor 2 (Unhealthy Lifestyle)	~~	Any infection (hospital admission)	0.336	0.074	4.74e-06	1.96e-05
Factor 3 (Multimorbidity)	~~	Any infection (hospital admission)	0.219	0.043	6.6e-08	3.75e-07
Factor 4 (Metabolic/Respiratory Problems)	~~	Any infection (hospital admission)	0.153	0.034	4.37e-06	1.84e-05
Factor 5 (Poorer Cognition)	~~	Any infection (hospital admission)	0.252	0.048	1.69e-07	8.92e-07
Factor 6 (Disability)	~~	Any infection (hospital admission)	0.188	0.067	0.003	0.0076
General Frailty Factor	~~	Pneumonia	0.719	0.044	2.93e-60	8.89e-59
Factor 1 (Social Isolation)	~~	Pneumonia	-0.189	0.078	0.013	0.0277
Factor 2 (Unhealthy Lifestyle)	~~	Pneumonia	0.667	0.112	2.59e-09	1.6e-08
Factor 3 (Multimorbidity)	~~	Pneumonia	0.253	0.072	0.0002	0.0006
Factor 4 (Metabolic/Respiratory Problems)	~~	Pneumonia	0.274	0.059	2.99e-06	1.28e-05
Factor 5 (Poorer Cognition)	~~	Pneumonia	0.282	0.08	0.0005	0.0015
Factor 6 (Disability)	~~	Pneumonia	0.179	0.092	0.0432	0.079
General Frailty Factor	~~	Heart failure	0.456	0.026	1.15e-69	4.65e-68
Factor 1 (Social Isolation)	~~	Heart failure	-0.106	0.048	0.0244	0.0491
Factor 2 (Unhealthy Lifestyle)	~~	Heart failure	0.462	0.063	2.31e-13	2.34e-12
Factor 3 (Multimorbidity)	~~	Heart failure	0.57	0.037	2.97e-44	7.21e-43
Factor 4 (Metabolic/Respiratory Problems)	~~	Heart failure	0.549	0.031	2.47e-70	1.12e-68
Factor 5 (Poorer Cognition)	~~	Heart failure	0.149	0.047	0.002	0.0053
Factor 6 (Disability)	~~	Heart failure	0.425	0.061	2.02e-12	1.67e-11
General Frailty Factor	~~	COVID-19 hospitalization	0.319	0.031	4.51e-25	7.14e-24
Factor 1 (Social Isolation)	~~	COVID-19 hospitalization	-0.059	0.056	0.2735	0.3814
Factor 2 (Unhealthy Lifestyle)	~~	COVID-19 hospitalization	0.232	0.075	0.002	0.0053
Factor 3 (Multimorbidity)	~~	COVID-19 hospitalization	0.1	0.043	0.0365	0.0674
Factor 4 (Metabolic/Respiratory Problems)	~~	COVID-19 hospitalization	0.338	0.038	2.87e-19	4.02e-18
Factor 5 (Poorer Cognition)	~~	COVID-19 hospitalization	0.168	0.051	0.001	0.003
Factor 6 (Disability)	~~	COVID-19 hospitalization	0.118	0.063	0.061	0.106
General Frailty Factor	~~	C-reative protein	0.349	0.016	1.2e-108	7.28e-107
Factor 1 (Social Isolation)	~~	C-reative protein	-0.103	0.029	0.0002	0.0006
Factor 2 (Unhealthy Lifestyle)	~~	C-reative protein	0.393	0.047	4.08e-17	5.12e-16
Factor 3 (Multimorbidity)	~~	C-reative protein	0.27	0.024	1.38e-23	2.09e-22
Factor 4 (Metabolic/Respiratory Problems)	~~	C-reative protein	0.53	0.019	2.47e-172	2.25e-170
Factor 5 (Poorer Cognition)	~~	C-reative protein	0.172	0.032	1.15e-07	6.34e-07
Factor 6 (Disability)	~~	C-reative protein	0.275	0.042	1.86e-11	1.41e-10
General Frailty Factor	~~	Albumin	-0.121	0.022	8.76e-08	4.91e-07
Factor 1 (Social Isolation)	~~	Albumin	-0.01	0.037	0.8029	0.8724
Factor 2 (Unhealthy Lifestyle)	~~	Albumin	-0.144	0.05	0.0038	0.0094
Factor 3 (Multimorbidity)	~~	Albumin	0.091	0.04	0.0408	0.075
Factor 4 (Metabolic/Respiratory Problems)	~~	Albumin	-0.203	0.029	1.27e-12	1.08e-11
Factor 5 (Poorer Cognition)	~~	Albumin	0.051	0.037	0.1585	0.2424
Factor 6 (Disability)	~~	Albumin	-0.003	0.042	0.906	0.9517
General Frailty Factor	~~	Blood Urea Nitrogen	-0.037	0.018	0.0362	0.0674
Factor 1 (Social Isolation)	~~	Blood Urea Nitrogen	-0.076	0.036	0.0357	0.0672
Factor 2 (Unhealthy Lifestyle)	~~	Blood Urea Nitrogen	-0.003	0.043	0.9409	0.973
Factor 3 (Multimorbidity)	~~	Blood Urea Nitrogen	0.091	0.029	0.0024	0.0062
Factor 4 (Metabolic/Respiratory Problems)	~~	Blood Urea Nitrogen	0.141	0.022	4.41e-11	3.28e-10
Factor 5 (Poorer Cognition)	~~	Blood Urea Nitrogen	0.075	0.032	0.015	0.0316
Factor 6 (Disability)	~~	Blood Urea Nitrogen	0.052	0.04	0.1937	0.2878
General Frailty Factor	~~	Total Calcium	0.023	0.021	0.2836	0.3881
Factor 1 (Social Isolation)	~~	Total Calcium	-0.015	0.039	0.6844	0.7884
Factor 2 (Unhealthy Lifestyle)	~~	Total Calcium	0.049	0.047	0.2941	0.398
Factor 3 (Multimorbidity)	~~	Total Calcium	0.176	0.031	2.22e-07	1.12e-06
Factor 4 (Metabolic/Respiratory Problems)	~~	Total Calcium	-0.031	0.027	0.2439	0.3495
Factor 5 (Poorer Cognition)	~~	Total Calcium	0.133	0.04	0.0008	0.0023
Factor 6 (Disability)	~~	Total Calcium	0.048	0.041	0.2496	0.3545
General Frailty Factor	~~	Total cholesterol	-0.048	0.023	0.0341	0.0646
Factor 1 (Social Isolation)	~~	Total cholesterol	0.034	0.033	0.2817	0.3869
Factor 2 (Unhealthy Lifestyle)	~~	Total cholesterol	-0.214	0.054	0.0001	0.0003
Factor 3 (Multimorbidity)	~~	Total cholesterol	-0.194	0.043	4.14e-05	0.0001
Factor 4 (Metabolic/Respiratory Problems)	~~	Total cholesterol	-0.193	0.035	2.88e-08	1.72e-07
Factor 5 (Poorer Cognition)	~~	Total cholesterol	-0.003	0.039	0.9749	0.982
Factor 6 (Disability)	~~	Total cholesterol	-0.161	0.05	0.0013	0.0036
General Frailty Factor	~~	Creatinine	-0.026	0.02	0.2018	0.2986
Factor 1 (Social Isolation)	~~	Creatinine	0.01	0.033	0.7687	0.8479
Factor 2 (Unhealthy Lifestyle)	~~	Creatinine	-0.022	0.057	0.7082	0.8013
Factor 3 (Multimorbidity)	~~	Creatinine	0.008	0.038	0.7871	0.8604
Factor 4 (Metabolic/Respiratory Problems)	~~	Creatinine	0.05	0.029	0.0832	0.1396
Factor 5 (Poorer Cognition)	~~	Creatinine	0.001	0.046	0.9664	0.982
Factor 6 (Disability)	~~	Creatinine	0.003	0.043	0.9486	0.9754
General Frailty Factor	~~	Estimated glomerular filtration rate	0.01	0.016	0.5187	0.6422
Factor 1 (Social Isolation)	~~	Estimated glomerular filtration rate	-0.01	0.03	0.7431	0.8323
Factor 2 (Unhealthy Lifestyle)	~~	Estimated glomerular filtration rate	0	0.039	0.9815	0.9839
Factor 3 (Multimorbidity)	~~	Estimated glomerular filtration rate	-0.058	0.026	0.0205	0.0424
Factor 4 (Metabolic/Respiratory Problems)	~~	Estimated glomerular filtration rate	-0.078	0.02	5.98e-05	0.0002
Factor 5 (Poorer Cognition)	~~	Estimated glomerular filtration rate	-0.014	0.028	0.6037	0.7181
Factor 6 (Disability)	~~	Estimated glomerular filtration rate	-0.041	0.033	0.2244	0.3229
General Frailty Factor	~~	Red Blood Cell Count	0.014	0.021	0.4697	0.5962
Factor 1 (Social Isolation)	~~	Red Blood Cell Count	-0.028	0.032	0.3752	0.493
Factor 2 (Unhealthy Lifestyle)	~~	Red Blood Cell Count	0.164	0.053	0.0025	0.0065
Factor 3 (Multimorbidity)	~~	Red Blood Cell Count	0.173	0.04	9.64e-05	0.0003
Factor 4 (Metabolic/Respiratory Problems)	~~	Red Blood Cell Count	0.109	0.027	5.97e-05	0.0002
Factor 5 (Poorer Cognition)	~~	Red Blood Cell Count	0.11	0.032	0.0006	0.0018
Factor 6 (Disability)	~~	Red Blood Cell Count	0.1	0.041	0.0152	0.0318
General Frailty Factor	~~	Blood glucose	0.067	0.022	0.002	0.0053
Factor 1 (Social Isolation)	~~	Blood glucose	0.006	0.043	0.9073	0.9517
Factor 2 (Unhealthy Lifestyle)	~~	Blood glucose	0.177	0.053	0.0008	0.0023
Factor 3 (Multimorbidity)	~~	Blood glucose	0.301	0.032	7.51e-17	9.11e-16
Factor 4 (Metabolic/Respiratory Problems)	~~	Blood glucose	0.175	0.027	1.39e-10	9.73e-10
Factor 5 (Poorer Cognition)	~~	Blood glucose	0.066	0.038	0.0827	0.1394
Factor 6 (Disability)	~~	Blood glucose	0.272	0.052	2.63e-07	1.31e-06
General Frailty Factor	~~	Glycated haemoglobin (HbA1c)	0.192	0.024	4.99e-16	5.34e-15
Factor 1 (Social Isolation)	~~	Glycated haemoglobin (HbA1c)	-0.009	0.035	0.7755	0.8502
Factor 2 (Unhealthy Lifestyle)	~~	Glycated haemoglobin (HbA1c)	0.238	0.049	1.14e-06	5.25e-06
Factor 3 (Multimorbidity)	~~	Glycated haemoglobin (HbA1c)	0.198	0.042	2.06e-06	9.14e-06
Factor 4 (Metabolic/Respiratory Problems)	~~	Glycated haemoglobin (HbA1c)	0.231	0.028	8.48e-17	9.96e-16
Factor 5 (Poorer Cognition)	~~	Glycated haemoglobin (HbA1c)	0.044	0.044	0.3302	0.4403
Factor 6 (Disability)	~~	Glycated haemoglobin (HbA1c)	0.26	0.05	1.18e-07	6.41e-07
General Frailty Factor	~~	HDL cholesterol	-0.26	0.022	8.06e-32	1.4e-30
Factor 1 (Social Isolation)	~~	HDL cholesterol	0.123	0.036	0.0006	0.0018
Factor 2 (Unhealthy Lifestyle)	~~	HDL cholesterol	-0.337	0.047	5.9e-13	5.51e-12
Factor 3 (Multimorbidity)	~~	HDL cholesterol	-0.233	0.033	6.21e-13	5.65e-12
Factor 4 (Metabolic/Respiratory Problems)	~~	HDL cholesterol	-0.379	0.03	1.66e-37	3.78e-36
Factor 5 (Poorer Cognition)	~~	HDL cholesterol	-0.072	0.045	0.1177	0.1871
Factor 6 (Disability)	~~	HDL cholesterol	-0.286	0.046	2.14e-10	1.47e-09
General Frailty Factor	~~	Direct LDL cholesterol	-0.006	0.023	0.7546	0.84
Factor 1 (Social Isolation)	~~	Direct LDL cholesterol	-0.009	0.035	0.8168	0.8822
Factor 2 (Unhealthy Lifestyle)	~~	Direct LDL cholesterol	-0.16	0.059	0.0072	0.0162
Factor 3 (Multimorbidity)	~~	Direct LDL cholesterol	-0.142	0.048	0.0067	0.0152
Factor 4 (Metabolic/Respiratory Problems)	~~	Direct LDL cholesterol	-0.111	0.04	0.0055	0.0129
Factor 5 (Poorer Cognition)	~~	Direct LDL cholesterol	0.027	0.04	0.4863	0.6119
Factor 6 (Disability)	~~	Direct LDL cholesterol	-0.099	0.052	0.0605	0.1054
General Frailty Factor	~~	Hemoglobin concentration	0.005	0.027	0.8451	0.9101
Factor 1 (Social Isolation)	~~	Hemoglobin concentration	-0.044	0.033	0.1869	0.28
Factor 2 (Unhealthy Lifestyle)	~~	Hemoglobin concentration	0.185	0.058	0.0018	0.0049
Factor 3 (Multimorbidity)	~~	Hemoglobin concentration	0.174	0.062	0.0094	0.0204
Factor 4 (Metabolic/Respiratory Problems)	~~	Hemoglobin concentration	0.054	0.024	0.0262	0.0513
Factor 5 (Poorer Cognition)	~~	Hemoglobin concentration	0.169	0.032	2.11e-07	1.08e-06
Factor 6 (Disability)	~~	Hemoglobin concentration	0.079	0.05	0.1174	0.1871
General Frailty Factor	~~	Ferritin	-0.047	0.025	0.0513	0.0906
Factor 1 (Social Isolation)	~~	Ferritin	-0.108	0.048	0.0255	0.0502
Factor 2 (Unhealthy Lifestyle)	~~	Ferritin	0.07	0.058	0.2036	0.3
Factor 3 (Multimorbidity)	~~	Ferritin	0.07	0.035	0.0231	0.047
Factor 4 (Metabolic/Respiratory Problems)	~~	Ferritin	0.147	0.03	7e-07	3.31e-06
Factor 5 (Poorer Cognition)	~~	Ferritin	0.059	0.04	0.1335	0.2077
Factor 6 (Disability)	~~	Ferritin	0.107	0.052	0.0364	0.0674
General Frailty Factor	~~	Serum Iron Levels	-0.157	0.041	0.0001	0.0003
Factor 1 (Social Isolation)	~~	Serum Iron Levels	-0.037	0.067	0.5913	0.708
Factor 2 (Unhealthy Lifestyle)	~~	Serum Iron Levels	-0.242	0.09	0.0072	0.0162
Factor 3 (Multimorbidity)	~~	Serum Iron Levels	-0.098	0.052	0.104	0.1705
Factor 4 (Metabolic/Respiratory Problems)	~~	Serum Iron Levels	-0.284	0.044	1.12e-10	7.99e-10
Factor 5 (Poorer Cognition)	~~	Serum Iron Levels	0.003	0.068	0.9445	0.9739
Factor 6 (Disability)	~~	Serum Iron Levels	-0.116	0.076	0.1298	0.2028
General Frailty Factor	~~	Total Iron Binding Capacity	0.09	0.032	0.0054	0.0128
Factor 1 (Social Isolation)	~~	Total Iron Binding Capacity	-0.048	0.062	0.4274	0.5517
Factor 2 (Unhealthy Lifestyle)	~~	Total Iron Binding Capacity	0.035	0.08	0.6781	0.7836
Factor 3 (Multimorbidity)	~~	Total Iron Binding Capacity	0.211	0.048	5e-05	0.0002
Factor 4 (Metabolic/Respiratory Problems)	~~	Total Iron Binding Capacity	0.004	0.038	0.9226	0.9616
Factor 5 (Poorer Cognition)	~~	Total Iron Binding Capacity	0.125	0.056	0.0246	0.0491
Factor 6 (Disability)	~~	Total Iron Binding Capacity	0.024	0.067	0.7249	0.8169
General Frailty Factor	~~	Transferrin Saturation	-0.149	0.041	0.0003	0.0009
Factor 1 (Social Isolation)	~~	Transferrin Saturation	-0.052	0.072	0.4892	0.6119
Factor 2 (Unhealthy Lifestyle)	~~	Transferrin Saturation	-0.215	0.097	0.0272	0.0527
Factor 3 (Multimorbidity)	~~	Transferrin Saturation	-0.183	0.058	0.0038	0.0094
Factor 4 (Metabolic/Respiratory Problems)	~~	Transferrin Saturation	-0.17	0.049	0.0005	0.0015
Factor 5 (Poorer Cognition)	~~	Transferrin Saturation	-0.08	0.072	0.2794	0.3852
Factor 6 (Disability)	~~	Transferrin Saturation	-0.105	0.078	0.1846	0.2777
General Frailty Factor	~~	Mean corpuscular volume	-0.009	0.019	0.6264	0.7379
Factor 1 (Social Isolation)	~~	Mean corpuscular volume	0.013	0.034	0.6959	0.7966
Factor 2 (Unhealthy Lifestyle)	~~	Mean corpuscular volume	-0.065	0.045	0.1583	0.2424
Factor 3 (Multimorbidity)	~~	Mean corpuscular volume	-0.099	0.028	0.0012	0.0034
Factor 4 (Metabolic/Respiratory Problems)	~~	Mean corpuscular volume	-0.091	0.023	9.76e-05	0.0003
Factor 5 (Poorer Cognition)	~~	Mean corpuscular volume	0.021	0.031	0.5	0.6212
Factor 6 (Disability)	~~	Mean corpuscular volume	-0.085	0.037	0.0221	0.0452
General Frailty Factor	~~	Neutrophil percentage	0.023	0.021	0.2763	0.3831
Factor 1 (Social Isolation)	~~	Neutrophil percentage	0.058	0.034	0.0898	0.1486
Factor 2 (Unhealthy Lifestyle)	~~	Neutrophil percentage	-0.068	0.055	0.2214	0.3214
Factor 3 (Multimorbidity)	~~	Neutrophil percentage	-0.02	0.045	0.6757	0.7833
Factor 4 (Metabolic/Respiratory Problems)	~~	Neutrophil percentage	-0.062	0.028	0.0299	0.057
Factor 5 (Poorer Cognition)	~~	Neutrophil percentage	0.005	0.04	0.903	0.9517
Factor 6 (Disability)	~~	Neutrophil percentage	-0.016	0.044	0.7366	0.8275
General Frailty Factor	~~	Platelet count	0.071	0.016	1.09e-05	4.22e-05
Factor 1 (Social Isolation)	~~	Platelet count	-0.002	0.031	0.9128	0.9548
Factor 2 (Unhealthy Lifestyle)	~~	Platelet count	-0.09	0.04	0.0247	0.0491
Factor 3 (Multimorbidity)	~~	Platelet count	0.047	0.026	0.1059	0.1721
Factor 4 (Metabolic/Respiratory Problems)	~~	Platelet count	-0.05	0.021	0.018	0.0374
Factor 5 (Poorer Cognition)	~~	Platelet count	0.066	0.029	0.025	0.0495
Factor 6 (Disability)	~~	Platelet count	-0.074	0.035	0.0358	0.0672
General Frailty Factor	~~	Total protein	0.012	0.022	0.5603	0.6785
Factor 1 (Social Isolation)	~~	Total protein	-0.061	0.04	0.1254	0.1976
Factor 2 (Unhealthy Lifestyle)	~~	Total protein	0.112	0.066	0.0943	0.1553
Factor 3 (Multimorbidity)	~~	Total protein	0.236	0.048	2.76e-06	1.2e-05
Factor 4 (Metabolic/Respiratory Problems)	~~	Total protein	0.065	0.042	0.1262	0.198
Factor 5 (Poorer Cognition)	~~	Total protein	0.292	0.056	1.55e-07	8.3e-07
Factor 6 (Disability)	~~	Total protein	0.153	0.049	0.0021	0.0055
General Frailty Factor	~~	Red cell distribution width	0.095	0.019	6.65e-07	3.23e-06
Factor 1 (Social Isolation)	~~	Red cell distribution width	-0.003	0.033	0.9036	0.9517
Factor 2 (Unhealthy Lifestyle)	~~	Red cell distribution width	0.199	0.068	0.0031	0.0078
Factor 3 (Multimorbidity)	~~	Red cell distribution width	0.05	0.045	0.2894	0.3931
Factor 4 (Metabolic/Respiratory Problems)	~~	Red cell distribution width	0.177	0.042	2.56e-05	0.0001
Factor 5 (Poorer Cognition)	~~	Red cell distribution width	0.059	0.053	0.2768	0.3831
Factor 6 (Disability)	~~	Red cell distribution width	0.13	0.047	0.0053	0.0126
General Frailty Factor	~~	Urinary Sodium	0.301	0.025	5.3e-34	9.65e-33
Factor 1 (Social Isolation)	~~	Urinary Sodium	-0.034	0.042	0.3793	0.4949
Factor 2 (Unhealthy Lifestyle)	~~	Urinary Sodium	0.117	0.058	0.0478	0.0861
Factor 3 (Multimorbidity)	~~	Urinary Sodium	0.025	0.04	0.6076	0.7204
Factor 4 (Metabolic/Respiratory Problems)	~~	Urinary Sodium	0.222	0.033	1.45e-11	1.12e-10
Factor 5 (Poorer Cognition)	~~	Urinary Sodium	0.268	0.046	6.77e-09	4.11e-08
Factor 6 (Disability)	~~	Urinary Sodium	-0.031	0.054	0.5757	0.6916
General Frailty Factor	~~	Urinary Potassium	0.023	0.028	0.4156	0.5384
Factor 1 (Social Isolation)	~~	Urinary Potassium	0.056	0.046	0.2225	0.3214
Factor 2 (Unhealthy Lifestyle)	~~	Urinary Potassium	0.073	0.068	0.2878	0.3924
Factor 3 (Multimorbidity)	~~	Urinary Potassium	-0.087	0.046	0.0837	0.1398
Factor 4 (Metabolic/Respiratory Problems)	~~	Urinary Potassium	0.248	0.036	2.69e-12	2.13e-11
Factor 5 (Poorer Cognition)	~~	Urinary Potassium	-0.028	0.049	0.5755	0.6916
Factor 6 (Disability)	~~	Urinary Potassium	-0.003	0.058	0.9839	0.9839
General Frailty Factor	~~	Triglycerides	0.276	0.018	2.22e-51	5.77e-50
Factor 1 (Social Isolation)	~~	Triglycerides	-0.076	0.03	0.0097	0.0209
Factor 2 (Unhealthy Lifestyle)	~~	Triglycerides	0.173	0.066	0.0083	0.0182
Factor 3 (Multimorbidity)	~~	Triglycerides	0.167	0.045	1.17e-05	4.48e-05
Factor 4 (Metabolic/Respiratory Problems)	~~	Triglycerides	0.176	0.045	8.44e-05	0.0003
Factor 5 (Poorer Cognition)	~~	Triglycerides	0.041	0.062	0.5245	0.6472
Factor 6 (Disability)	~~	Triglycerides	0.134	0.049	0.0044	0.0106
General Frailty Factor	~~	Vitamin D	-0.131	0.026	7.54e-07	3.52e-06
Factor 1 (Social Isolation)	~~	Vitamin D	-0.08	0.045	0.0791	0.1352
Factor 2 (Unhealthy Lifestyle)	~~	Vitamin D	-0.157	0.05	0.0012	0.0034
Factor 3 (Multimorbidity)	~~	Vitamin D	-0.035	0.037	0.1667	0.2539
Factor 4 (Metabolic/Respiratory Problems)	~~	Vitamin D	-0.121	0.032	0.0002	0.0006
Factor 5 (Poorer Cognition)	~~	Vitamin D	0.302	0.036	1.08e-16	1.23e-15
Factor 6 (Disability)	~~	Vitamin D	-0.231	0.052	6.86e-06	2.74e-05
General Frailty Factor	~~	White Blood Cell Count	0.265	0.021	9.18e-37	1.97e-35
Factor 1 (Social Isolation)	~~	White Blood Cell Count	0	0.032	0.9518	0.9759
Factor 2 (Unhealthy Lifestyle)	~~	White Blood Cell Count	0.165	0.056	0.0032	0.008
Factor 3 (Multimorbidity)	~~	White Blood Cell Count	0.158	0.051	0.0023	0.006
Factor 4 (Metabolic/Respiratory Problems)	~~	White Blood Cell Count	0.116	0.026	9.59e-06	3.75e-05
Factor 5 (Poorer Cognition)	~~	White Blood Cell Count	0.209	0.046	7.5e-06	2.97e-05
Factor 6 (Disability)	~~	White Blood Cell Count	0.054	0.049	0.2504	0.3545
General Frailty Factor	~~	Low household income	0.55	0.019	7.96e-193	9.66e-191
Factor 1 (Social Isolation)	~~	Low household income	0.093	0.032	0.0062	0.0143745
Factor 2 (Unhealthy Lifestyle)	~~	Low household income	0.31	0.048	4.43e-10	2.93e-09
Factor 3 (Multimorbidity)	~~	Low household income	0.134	0.022	2.52e-05	9.56e-05
Factor 4 (Metabolic/Respiratory Problems)	~~	Low household income	0.113	0.02	3.09e-08	1.81e-07
Factor 5 (Poorer Cognition)	~~	Low household income	0.705	0.033	1.04e-101	5.41e-100
Factor 6 (Disability)	~~	Low household income	-0.186	0.048	8.52e-05	0.00028984

### Sheet: Table S6
Table S6: Overview of the genomic risk loci for the General Factor of frailty
Genomic Locus	uniqID	rsID of Top Lead SNP	Chromosome	Position of lead SNP (hg19)	GWAS P-value	Start Position of Locus	End Position of Locus	Number of Candidate SNPs in Locus	Number of GWAS-tagged SNPs in Locus	Number of Independently Significant SNPs in Locus	rsIDs of Independent Significant SNPs	Number of Lead SNPs in Locus	rsIDs of Lead SNPs
1	1:69281703:A:T	rs10889789	1	69281703	4.83125e-09	69174297	69290631	67	47	1	rs10889789	1	rs10889789
2	1:75452960:A:G	rs147935091	1	75452960	4.15994e-16	75179963	75994531	116	93	5	rs147935091;rs17622948;rs4141468;rs113557761;rs616827	2	rs147935091;rs616827
3	1:80848989:A:G	rs6692813	1	80848989	3.22512e-09	80784642	80871734	253	148	1	rs6692813	1	rs6692813
4	1:91189933:A:G	rs12089815	1	91189933	5.29046e-11	91189731	91234126	56	43	2	rs12089815;rs12060129	1	rs12089815
5	1:168713959:C:T	rs1765517	1	168713959	1.54093e-09	168696354	168742357	100	62	1	rs1765517	1	rs1765517
6	1:174539790:A:C	rs1016466	1	174539790	2.32215e-10	173683954	174921365	294	198	2	rs1016466;rs12078824	1	rs1016466
7	1:191332517:A:G	rs1246683	1	191332517	4.20694e-09	191203487	191420181	7	6	1	rs1246683	1	rs1246683
8	2:53096942:G:T	rs1828337	2	53096942	1.20794e-12	53007213	53279842	179	141	3	rs1828337;rs12104865;rs6730735	1	rs1828337
9	2:80685229:C:T	rs7600784	2	80685229	2.99785e-09	80676412	80711752	68	53	1	rs7600784	1	rs7600784
10	2:212641990:A:C	rs72948529	2	212641990	6.94692e-09	212611713	212641990	10	8	1	rs72948529	1	rs72948529
11	3:18674644:A:C	rs4619804	3	18674644	4.32806e-09	18611283	18824298	82	68	1	rs4619804	1	rs4619804
12	3:43478295:C:T	rs56029819	3	43478295	2.27332e-09	43254633	43591405	112	96	1	rs56029819	1	rs56029819
13	3:65654480:A:G	rs12638072	3	65654480	7.11947e-09	65650020	65654670	5	4	1	rs12638072	1	rs12638072
14	3:71814431:C:T	rs116310555	3	71814431	6.57221e-11	71748419	71820969	27	22	1	rs116310555	1	rs116310555
15	4:67879681:A:G	rs1383722	4	67879681	2.05629e-09	67801500	68055577	112	89	2	rs1383722;rs7682598	1	rs1383722
16	4:152720703:C:T	rs13146981	4	152720703	1.45016e-10	152454334	152752413	218	168	1	rs13146981	1	rs13146981
17	4:183721562:A:G	rs62336284	4	183721562	4.34512e-11	183716283	183733136	19	12	1	rs62336284	1	rs62336284
18	5:7423717:A:G	rs111931394	5	7423717	4.29847e-09	7381172	7440086	25	19	1	rs111931394	1	rs111931394
19	5:30863015:A:G	rs4502841	5	30863015	4.80356e-11	30813302	30880177	27	18	3	rs4502841;rs1921115;rs12517438	1	rs4502841
20	5:103947968:C:T	rs2431108	5	103947968	1.84136e-22	103673480	104092037	481	341	9	rs2431108;rs386873;rs35841922;rs2919980;rs10464004;rs55649128;rs12658019;rs1363103;rs453632	1	rs2431108
21	5:120091466:C:T	rs62379823	5	120091466	1.61736e-10	120047908	120220251	185	137	1	rs62379823	1	rs62379823
22	5:159486736:A:G	rs4509063	5	159486736	6.97904e-10	159474940	159559606	79	54	1	rs4509063	1	rs4509063
23	5:166992078:A:G	rs4869056	5	166992078	4.74836e-09	166985224	167055936	89	61	1	rs4869056	1	rs4869056
24	6:17030126:C:T	rs1998307	6	17030126	6.05935e-09	16971575	17030394	26	21	1	rs1998307	1	rs1998307
25	6:147973296:C:T	rs4895718	6	147973296	2.21628e-09	147946018	147987135	77	60	1	rs4895718	1	rs4895718
26	7:115109554:C:G	rs1918525	7	115109554	1.00649e-11	114940147	115113279	69	12	1	rs1918525	1	rs1918525
27	8:73890425:A:G	rs4588900	8	73890425	1.31258e-16	73874962	73983031	68	52	2	rs4588900;rs4361797	1	rs4588900
28	9:11409171:C:T	rs10809465	9	11409171	1.36526e-11	11132605	11843305	359	289	3	rs12375980;rs10959841;rs10809465	2	rs12375980;rs10809465
29	9:120521100:C:T	rs10983775	9	120521100	7.16679e-10	120488996	120534666	106	89	2	rs10983775;rs10123941	1	rs10983775
30	9:122673299:G:T	rs1333908	9	122673299	1.95486e-09	122655283	122676328	49	36	1	rs1333908	1	rs1333908
31	10:12685653:C:T	rs12218281	10	12685653	1.01918e-09	12672884	12762476	61	42	2	rs12218281;rs10906209	1	rs12218281
32	10:106454672:C:T	rs11599236	10	106454672	6.87918e-10	106417957	106830537	154	121	2	rs11599236;rs2864034	2	rs11599236;rs2864034
33	11:89045556:G:T	rs10830256	11	89045556	8.62311e-16	88395396	89175387	730	498	11	rs10830256;rs317185;rs3862367;rs10734177;rs651890;rs7120151;rs10765189;rs4121744;rs12285584;rs1126809;rs1827430	1	rs10830256
34	12:84009915:A:G	rs1511583	12	84009915	1.66223e-12	83863748	84171308	238	173	2	rs1511583;rs324769	1	rs1511583
35	12:84711086:A:G	rs2956289	12	84711086	1.83863e-09	84561058	84743596	48	35	1	rs2956289	1	rs2956289
36	12:118776536:C:G	rs61943364	12	118776536	1.03456e-10	118585698	118888131	297	237	1	rs61943364	1	rs61943364
37	13:66589271:A:G	rs17837235	13	66589271	3.7013e-09	66502640	66724659	262	194	1	rs17837235	1	rs17837235
38	13:69094224:A:G	rs7337183	13	69094224	4.26683e-09	69019321	69221551	42	35	1	rs7337183	1	rs7337183
39	14:42688430:C:T	rs72674312	14	42688430	6.29421e-11	41978586	42715758	487	322	6	rs10150353;rs12888100;rs1304068;rs28538732;rs712407;rs72674312	2	rs10150353;rs72674312
40	14:47261533:G:T	rs34883191	14	47261533	2.33469e-13	47239743	47403493	65	56	1	rs34883191	1	rs34883191
41	14:57362388:A:T	rs850271	14	57362388	2.8539e-09	57358251	57381487	15	8	1	rs850271	1	rs850271
42	15:47756082:A:G	rs1981919	15	47756082	3.44062e-09	47729289	47814176	6	3	1	rs1981919	1	rs1981919
43	15:52080803:C:T	rs7182917	15	52080803	1.53362e-10	52010807	52291273	423	277	1	rs7182917	1	rs7182917
44	16:77157949:C:T	rs57539404	16	77157949	1.16828e-09	77053900	77164085	100	86	2	rs57539404;rs11644671	1	rs57539404
45	17:50316131:C:T	rs12453010	17	50316131	9.68589e-11	50231739	50317670	104	91	1	rs12453010	1	rs12453010
46	18:26265425:C:T	rs17540298	18	26265425	1.41435e-10	26259012	26454930	97	82	1	rs17540298	1	rs17540298
47	20:59041886:A:T	rs3827139	20	59041886	1.34879e-09	58998561	59049432	34	27	1	rs3827139	1	rs3827139
48	22:46448819:A:G	rs8137493	22	46448819	8.78168e-11	46410149	46463431	73	38	3	rs8137493;rs8140558;rs7511013	1	rs8137493

### Sheet: Table S7
Table S7: Overview of the genomic risk loci for Factor 1 (social isolation) of the frailty model
Genomic Locus	uniqID	rsID of Top Lead SNP	Chromosome	Position of lead SNP (hg19)	GWAS P-value	Start Position of Locus	End Position of Locus	Number of Candidate SNPs in Locus	Number of GWAS-tagged SNPs in Locus	Number of Independently Significant SNPs in Locus	rsIDs of Independent Significant SNPs	Number of Lead SNPs in Locus	rsIDs of Lead SNPs
1	3:173113041:A:G	rs12635614	3	173113041	7.11475e-09	173044559	173127808	19	14	1	rs12635614	1	rs12635614
2	7:114940159:A:G	rs6968380	7	114940159	1.32399e-09	114940159	115025708	27	19	1	rs6968380	1	rs6968380
3	8:22557756:C:G	rs13264182	8	22557756	1.21585e-10	22549137	22561490	7	5	1	rs13264182	1	rs13264182
4	11:57913108:G:T	rs7948507	11	57913108	3.53508e-09	57689210	57913286	168	109	1	rs7948507	1	rs7948507
5	16:6157937:A:T	rs17139425	16	6157937	3.74849e-09	6149244	6200411	53	39	1	rs17139425	1	rs17139425

### Sheet: Table S8
Table S8: Overview of the genomic risk loci for Factor 2 (unhealthy lifestyle) of the frailty model
Genomic Locus	uniqID	rsID of Top Lead SNP	Chromosome	Position of lead SNP (hg19)	GWAS P-value	Start Position of Locus	End Position of Locus	Number of Candidate SNPs in Locus	Number of GWAS-tagged SNPs in Locus	Number of Independently Significant SNPs in Locus	rsIDs of Independent Significant SNPs	Number of Lead SNPs in Locus	rsIDs of Lead SNPs
1	6:26229161:A:C	rs806789	6	26229161	3.73525e-11	26180634	26338697	142	83	4	rs806789;rs9366649;rs12525187;rs811041	1	rs806789
2	7:32333642:A:G	rs215600	7	32333642	1.88589e-11	32259273	32397026	134	104	2	rs215600;rs1653876	1	rs215600
3	11:43695999:C:T	rs4755732	11	43695999	4.81475e-09	43601860	43878505	150	112	1	rs4755732	1	rs4755732
4	20:61986949:C:T	rs2273500	20	61986949	1.18863e-10	61984317	61992005	5	3	1	rs2273500	1	rs2273500

### Sheet: Table S9
Table S9: Overview of the genomic risk loci for Factor 3 (multimorbidity) of the frailty model
Genomic Locus	uniqID	rsID of Top Lead SNP	Chromosome	Position of lead SNP (hg19)	GWAS P-value	Start Position of Locus	End Position of Locus	Number of Candidate SNPs in Locus	Number of GWAS-tagged SNPs in Locus	Number of Independently Significant SNPs in Locus	rsIDs of Independent Significant SNPs	Number of Lead SNPs in Locus	rsIDs of Lead SNPs
1	1:2112665:A:G	rs262691	1	2112665	4.80934e-09	1658343	2142727	248	159	2	rs34306661;rs262691	2	rs34306661;rs262691
2	1:6691312:A:G	rs12405970	1	6691312	5.32599e-09	6651450	6787431	122	50	1	rs12405970	1	rs12405970
3	1:27262545:C:T	rs182050989	1	27262545	3.78078e-10	26933591	27335529	191	140	3	rs182050989;rs193084249;rs34353981	1	rs182050989
4	1:42507013:G:T	rs12758407	1	42507013	9.74886e-12	42364877	42552578	94	62	2	rs12758407;rs34538877	1	rs12758407
5	1:43926305:C:T	rs2782652	1	43926305	7.78777e-14	43760070	43949718	129	93	2	rs2782652;rs3120047	1	rs2782652
6	1:89332099:C:T	rs12035750	1	89332099	8.02987e-18	88615308	89451664	493	335	9	rs7545929;rs12032672;rs12736007;rs1808137;rs12035750;rs34974281;rs11579178;rs1490735;rs56673908	4	rs7545929;rs12736007;rs12035750;rs56673908
7	1:94715097:A:G	rs59960594	1	94715097	2.30614e-11	94689734	94824663	37	32	2	rs59960594;rs11585025	1	rs59960594
8	1:193290358:C:T	rs1749429	1	193290358	2.39655e-11	192971539	193429853	310	233	2	rs1749429;rs12735445	1	rs1749429
9	1:228191075:A:T	rs2760061	1	228191075	4.15119e-14	228112121	228297613	310	186	3	rs2760061;rs7539664;rs631768	1	rs2760061
10	1:243428152:G:T	rs12741781	1	243428152	5.62626e-10	243282562	243500994	117	60	1	rs12741781	1	rs12741781
11	1:249182887:C:T	rs6697193	1	249182887	1.14572e-09	249128317	249191706	4	1	1	rs6697193	1	rs6697193
12	2:630075:C:T	rs73139123	2	630075	5.54904e-11	600575	653874	236	164	1	rs73139123	1	rs73139123
13	2:25162667:A:G	rs11125853	2	25162667	1.77344e-12	25098542	25334193	62	42	2	rs11125853;rs116734066	1	rs11125853
14	2:36803890:G:T	rs10197570	2	36803890	4.87831e-09	36761096	36820390	102	71	1	rs10197570	1	rs10197570
15	2:45886816:A:T	rs526888	2	45886816	1.95185e-11	45864578	45905193	11	9	1	rs526888	1	rs526888
16	2:55690223:A:G	rs10182056	2	55690223	2.81251e-10	55667407	55950628	208	133	2	rs10182056;rs7598650	1	rs10182056
17	2:73403040:C:T	rs4577304	2	73403040	1.26463e-10	73358959	73490412	149	96	2	rs4577304;rs13414338	1	rs4577304
18	2:85953126:C:T	rs34844676	2	85953126	5.18239e-10	85953126	85964832	5	3	1	rs34844676	1	rs34844676
19	2:112743342:A:G	rs11681063	2	112743342	6.08245e-11	112654009	112924973	286	219	5	rs11681063;rs10207726;rs58578755;rs4567941;rs9917306	1	rs11681063
20	2:162691367:A:G	rs72879250	2	162691367	1.15018e-10	162278233	162794085	478	371	1	rs72879250	1	rs72879250
21	2:172552765:A:T	rs13429113	2	172552765	6.51216e-09	172521827	172911094	156	93	1	rs13429113	1	rs13429113
22	2:174949358:A:G	rs11694601	2	174949358	3.49957e-13	174930016	175255983	239	175	3	rs11694601;rs12328930;rs72915571	1	rs11694601
23	2:177048449:A:G	rs34246307	2	177048449	1.86967e-10	177004026	177069497	39	31	1	rs34246307	1	rs34246307
24	2:185194719:A:G	rs2045284	2	185194719	1.37178e-09	184989394	185277576	165	117	1	rs2045284	1	rs2045284
25	2:191532789:A:G	rs2159818	2	191532789	3.61076e-10	191502767	191709619	147	105	2	rs2159818;rs1860172	1	rs2159818
26	2:208402750:C:T	rs4675682	2	208402750	6.04745e-09	208402750	208532008	40	25	1	rs4675682	1	rs4675682
27	2:219149639:C:T	rs4672882	2	219149639	1.88866e-09	219052546	219191569	186	126	1	rs4672882	1	rs4672882
28	2:225914881:C:T	rs437330	2	225914881	6.12977e-11	225843144	225942022	49	34	2	rs437330;rs637665	1	rs437330
29	2:227047771:C:T	rs2943653	2	227047771	7.67927e-12	227020653	227199263	130	86	2	rs2943653;rs10804330	1	rs2943653
30	3:11548202:C:T	rs9837162	3	11548202	4.35149e-10	11248656	11604119	197	142	3	rs9837162;rs347594;rs2594972	1	rs9837162
31	3:53553923:G:T	rs35593046	3	53553923	2.33497e-12	53553923	53735299	19	11	3	rs35593046;rs6445583;rs7340705	2	rs35593046;rs7340705
32	3:56760697:A:T	rs4455300	3	56760697	6.7187e-11	56527547	56783806	223	134	3	rs4455300;rs7625428;rs6445817	1	rs4455300
33	3:124594955:C:T	rs1948696	3	124594955	3.84535e-12	124550364	124648820	62	44	2	rs1948696;rs9869147	1	rs1948696
34	3:138055136:C:T	rs6766859	3	138055136	3.90725e-10	138050685	138124114	107	89	2	rs6766859;rs13324341	1	rs6766859
35	3:150097635:C:G	rs9844972	3	150097635	7.96585e-13	150038247	150195960	45	37	5	rs9844972;rs62271370;rs76183925;rs11929253;rs2868426	1	rs9844972
36	3:167469955:A:G	rs1492027	3	167469955	3.10296e-09	167324698	167469963	18	12	1	rs1492027	1	rs1492027
37	3:183503017:A:G	rs263017	3	183503017	1.48837e-09	183435713	183536836	133	68	1	rs263017	1	rs263017
38	3:183905309:C:G	rs35315125	3	183905309	1.35651e-09	183875419	184095532	78	57	1	rs35315125	1	rs35315125
39	4:18006951:C:T	rs12513324	4	18006951	1.30995e-11	17785322	18035250	341	221	2	rs12513324;rs73098804	1	rs12513324
40	4:26785356:A:T	rs28667801	4	26785356	9.18157e-11	26783453	26822377	35	22	3	rs28667801;rs73249870;rs7692829	1	rs28667801
41	4:38387075:G:T	rs2291433	4	38387075	3.32103e-15	38316530	38431377	188	126	10	rs4488948;rs986506;rs6820414;rs2046645;rs12646716;rs2291433;rs6832648;rs13144595;rs6841382;rs17499355	2	rs4488948;rs2291433
42	4:95938386:A:G	rs1347345	4	95938386	4.1988e-09	95908339	96101156	151	85	1	rs1347345	1	rs1347345
43	4:106911742:C:G	rs13112725	4	106911742	1.37859e-21	106910453	106911742	4	3	1	rs13112725	1	rs13112725
44	4:111387859:A:T	rs6831174	4	111387859	1.417e-16	111327003	111455865	132	85	5	rs6831174;rs6836908;rs34579223;rs6815273;rs1375298	2	rs6831174;rs1375298
45	4:120149836:G:T	rs56153161	4	120149836	4.83643e-09	120042006	120232144	33	24	2	rs56153161;rs7671600	1	rs56153161
46	4:138439630:A:T	rs9330353	4	138439630	2.35438e-10	138410135	138478347	34	21	1	rs9330353	1	rs9330353
47	4:144085327:A:T	rs4690774	4	144085327	2.44228e-15	143629150	144277630	639	484	6	rs4690774;rs300934;rs2012599;rs3846235;rs6537129;rs930457	1	rs4690774
48	4:156642884:A:G	rs3796581	4	156642884	5.6503e-19	156391307	156683485	245	170	9	rs6536076;rs35398469;rs6835414;rs17033041;rs112119449;rs3796581;rs4691055;rs13143871;rs6812618	3	rs6536076;rs112119449;rs3796581
49	5:1280028:A:G	rs2242652	5	1280028	1.7122e-09	1279790	1283755	3	2	1	rs2242652	1	rs2242652
50	5:53283630:A:T	rs1694068	5	53283630	3.18578e-09	53271420	53283630	6	1	1	rs1694068	1	rs1694068
51	5:55860781:A:G	rs3936511	5	55860781	8.59699e-10	55794632	55870395	43	26	2	rs256904;rs3936511	2	rs256904;rs3936511
52	5:57145774:A:G	rs4618400	5	57145774	1.63308e-09	57095011	57179504	14	12	1	rs4618400	1	rs4618400
53	5:57754005:A:G	rs1848510	5	57754005	1.15373e-09	57706061	57765131	20	14	1	rs1848510	1	rs1848510
54	5:87279375:C:G	rs55940342	5	87279375	1.24379e-15	87067681	88170007	729	552	11	rs55940342;rs2114970;rs9293499;rs992623;rs114597052;rs9293503;rs9293488;rs10064766;rs780403;rs34483452;rs10070734	3	rs55940342;rs780403;rs34483452
55	5:114398398:A:G	rs4705710	5	114398398	1.24347e-10	114133676	114451109	226	144	1	rs4705710	1	rs4705710
56	5:122457125:A:G	rs74661587	5	122457125	1.39835e-12	122442627	122598751	94	59	4	rs74661587;rs1644318;rs665444;rs337119	2	rs74661587;rs665444
57	5:157824481:A:G	rs7701003	5	157824481	2.98337e-21	157394503	158488742	750	545	29	rs34406458;rs78394554;rs2962383;rs3117740;rs7736678;rs7701003;rs1316379;rs12332652;rs2963454;rs3111140;rs2964330;rs34737319;rs2773218;rs62386479;rs4565196;rs17703354;rs62385025;rs1650504;rs2963452;rs33191;rs4594837;rs17056301;rs1081073;rs10447201;rs1368298;rs6885822;rs147405800;rs36071027;rs7734385	10	rs34406458;rs2962383;rs7736678;rs7701003;rs62386479;rs1650504;rs33191;rs4594837;rs147405800;rs36071027
58	6:20688121:A:T	rs10440833	6	20688121	4.14921e-09	20652717	20717404	67	43	1	rs10440833	1	rs10440833
59	6:21079709:A:G	rs7750461	6	21079709	7.51521e-10	21056443	21139809	24	16	1	rs7750461	1	rs7750461
60	6:22392260:A:G	rs2744133	6	22392260	8.99255e-11	22108579	22449796	113	75	5	rs4712656;rs9283873;rs2744133;rs1015342;rs2744142	2	rs4712656;rs2744133
61	6:28451144:G:T	rs72844220	6	28451144	2.14432e-15	26358596	29354455	758	343	7	rs72839448;rs12194893;rs142278914;rs6908688;rs72849209;rs72844220;rs72854524	2	rs72839448;rs72844220
62	6:35404354:C:T	rs2206030	6	35404354	7.72345e-11	35109032	35455837	91	47	4	rs2206030;rs9380511;rs12191117;rs3734254	1	rs2206030
63	6:39186743:C:G	rs4714224	6	39186743	4.58813e-09	39163201	39189361	21	18	2	rs4714224;rs2815116	1	rs4714224
64	6:43350753:C:T	rs9394951	6	43350753	1.2048e-22	43260011	43414216	141	83	6	rs9394951;rs7766972;rs7754297;rs1214752;rs2279087;rs11752783	1	rs9394951
65	6:43760327:C:G	rs11967262	6	43760327	5.46944e-09	43757082	43764551	5	2	1	rs11967262	1	rs11967262
66	6:98312143:G:T	rs1338549	6	98312143	5.55763e-13	98233195	98591622	202	143	4	rs1338549;rs7742854;rs2388334;rs1933720	1	rs1338549
67	6:136042673:C:G	rs9321528	6	136042673	8.99658e-10	135965409	136137559	161	111	1	rs9321528	1	rs9321528
68	6:143150043:A:G	rs9373363	6	143150043	4.22322e-10	143146424	143203591	13	9	2	rs9373363;rs198663	1	rs9373363
69	6:147591371:A:G	rs588273	6	147591371	1.77053e-11	147483969	147714725	147	98	3	rs588273;rs631474;rs485434	1	rs588273
70	6:166178171:A:G	rs79663716	6	166178171	4.27162e-10	166144307	166181107	61	26	1	rs79663716	1	rs79663716
71	7:7250449:A:C	rs7780273	7	7250449	7.93448e-12	7196878	7292458	127	84	3	rs7780273;rs76450081;rs13229375	1	rs7780273
72	7:14375977:A:G	rs13240040	7	14375977	7.1434e-10	14365616	14385786	14	10	1	rs13240040	1	rs13240040
73	7:22156538:C:G	rs4507656	7	22156538	2.31569e-10	22154454	22156538	3	1	1	rs4507656	1	rs4507656
74	7:25994881:A:G	rs67494041	7	25994881	6.02829e-09	25948240	25997164	28	19	1	rs67494041	1	rs67494041
75	7:69641784:A:G	rs10256186	7	69641784	5.1404e-10	69037526	69896122	626	497	2	rs10256186;rs10278001	1	rs10256186
76	7:74108249:C:G	rs35275911	7	74108249	1.19685e-10	74050694	74237612	55	31	1	rs35275911	1	rs35275911
77	7:106418972:A:G	rs11760498	7	106418972	7.63592e-19	106405642	106445371	25	15	3	rs11760498;rs2029876;rs12705389	1	rs11760498
78	7:129685597:A:G	rs56179563	7	129685597	8.91031e-17	129630585	129685597	14	7	2	rs56179563;rs12533403	1	rs56179563
79	7:134216444:C:G	rs1646764	7	134216444	2.34193e-10	134137705	134224549	132	92	1	rs1646764	1	rs1646764
80	7:139439007:A:G	rs7459106	7	139439007	6.73481e-13	139404666	139507318	92	73	2	rs7459106;rs56133843	1	rs7459106
81	8:22331874:G:T	rs73227871	8	22331874	1.93175e-09	22292730	22331874	2	1	1	rs73227871	1	rs73227871
82	8:25878995:C:G	rs951914	8	25878995	1.52054e-20	25871881	25931974	66	52	5	rs951914;rs4872388;rs1008975;rs7828852;rs11775594	1	rs951914
83	8:26444116:C:T	rs327236	8	26444116	2.33449e-09	26376855	26468630	28	21	2	rs327236;rs28575479	1	rs327236
84	8:51947549:C:T	rs4873492	8	51947549	1.579e-12	51574774	51952953	427	326	1	rs4873492	1	rs4873492
85	8:77233503:A:C	rs2222685	8	77233503	1.82796e-10	76573323	77246747	310	230	2	rs2222685;rs2977341	1	rs2222685
86	8:82770794:A:G	rs28696138	8	82770794	9.16663e-13	82671273	82878956	245	187	5	rs28696138;rs1451989;rs17714333;rs2895741;rs5022519	1	rs28696138
87	8:102797980:A:C	rs116876335	8	102797980	4.57414e-09	102748029	103035435	17	12	1	rs116876335	1	rs116876335
88	8:105978368:A:T	rs11774829	8	105978368	1.2243e-10	105892724	105978368	3	2	1	rs11774829	1	rs11774829
89	8:129170126:C:G	rs2608029	8	129170126	2.56052e-09	129163295	129224182	49	42	1	rs2608029	1	rs2608029
90	8:134245752:C:G	rs7844482	8	134245752	1.37772e-11	134224569	134252938	32	20	3	rs7844482;rs2929975;rs28615068	1	rs7844482
91	8:141796344:C:T	rs4507813	8	141796344	3.39191e-11	141645267	142018581	403	273	1	rs4507813	1	rs4507813
92	8:142375007:A:G	rs7460241	8	142375007	2.10172e-09	142364164	142425303	40	32	1	rs7460241	1	rs7460241
93	9:2493751:G:T	rs12216886	9	2493751	3.75653e-09	2488721	2512925	44	28	1	rs12216886	1	rs12216886
94	9:14610591:C:T	rs1343706	9	14610591	4.05819e-09	14577674	14636946	44	32	1	rs1343706	1	rs1343706
95	9:37213641:A:G	rs17487601	9	37213641	6.34173e-11	37073902	37379492	91	62	1	rs17487601	1	rs17487601
96	9:139520789:A:G	rs11145807	9	139520789	2.39375e-10	139513538	139520897	9	7	1	rs11145807	1	rs11145807
97	10:21998445:A:C	rs7477335	10	21998445	5.24045e-13	21768560	22288132	194	129	3	rs7477335;rs4553272;rs12769128	1	rs7477335
98	10:28246274:A:G	rs12778429	10	28246274	1.47326e-10	28180670	28256470	83	66	1	rs12778429	1	rs12778429
99	10:76243549:A:C	rs11001051	10	76243549	7.01968e-09	75853796	76309882	362	253	1	rs11001051	1	rs11001051
100	10:102604514:A:G	rs112184198	10	102604514	7.12516e-17	102552663	102620555	22	13	1	rs112184198	1	rs112184198
101	10:106277309:A:C	rs6584606	10	106277309	7.2791e-11	106014467	106279429	22	6	4	rs628480;rs55945119;rs73340922;rs6584606	3	rs628480;rs55945119;rs6584606
102	10:106781426:A:G	rs7082671	10	106781426	1.24016e-12	106781426	106781426	1	1	1	rs7082671	1	rs7082671
103	10:121433675:C:T	rs72842207	10	121433675	5.12776e-09	121415685	121433675	9	6	1	rs72842207	1	rs72842207
104	10:122988935:C:T	rs4752518	10	122988935	4.55878e-09	122984690	123000639	6	4	1	rs4752518	1	rs4752518
105	10:124195041:C:G	rs4752695	10	124195041	1.12276e-10	124130086	124235226	73	51	1	rs4752695	1	rs4752695
106	10:129769698:C:T	rs7095766	10	129769698	2.73641e-09	129768836	129782396	12	11	1	rs7095766	1	rs7095766
107	10:134413500:G:T	rs80226362	10	134413500	5.8905e-10	134413500	134459388	3	2	1	rs80226362	1	rs80226362
108	11:13294268:C:T	rs900144	11	13294268	8.66955e-23	13230633	13370535	236	173	7	rs900144;rs10832013;rs12805304;rs11824092;rs10832027;rs12808129;rs1384014	1	rs900144
109	11:17403639:C:T	rs1557765	11	17403639	3.84934e-10	17368013	17421886	32	16	1	rs1557765	1	rs1557765
110	11:27303438:C:T	rs17309741	11	27303438	9.0006e-10	27263208	27335331	55	42	1	rs17309741	1	rs17309741
111	11:31040126:A:G	rs56334134	11	31040126	4.60063e-09	31040126	31431418	237	181	1	rs56334134	1	rs56334134
112	11:43714849:A:T	rs1320168	11	43714849	1.08411e-11	43633645	43878534	237	167	3	rs1320168;rs4592416;rs939016	1	rs1320168
113	11:51494224:A:T	rs7478797	11	51494224	5.20514e-11	50494950	51581631	290	83	1	rs7478797	1	rs7478797
114	11:58394256:A:G	rs10896796	11	58394256	7.02863e-14	58059957	58434545	211	153	2	rs10896796;rs72919749	1	rs10896796
115	11:111535105:C:T	rs11608122	11	111535105	1.98596e-09	111432161	111647084	183	141	1	rs11608122	1	rs11608122
116	11:112843616:A:G	rs2186709	11	112843616	6.12828e-12	112826867	112997413	214	157	3	rs2186709;rs1940735;rs1245101	1	rs2186709
117	11:116957907:C:G	rs6589592	11	116957907	1.62759e-11	116702123	117091609	181	121	2	rs6589592;rs1060211	1	rs6589592
118	11:122019011:A:G	rs693120	11	122019011	2.0396e-09	121988395	122023511	34	16	1	rs693120	1	rs693120
119	11:122524668:A:G	rs61911502	11	122524668	5.41358e-10	122496035	122527212	54	45	1	rs61911502	1	rs61911502
120	12:8831954:A:T	rs61919240	12	8831954	1.17449e-10	8828383	8932488	44	26	1	rs61919240	1	rs61919240
121	12:48205358:C:T	rs56389811	12	48205358	1.07256e-15	48155763	48254353	34	23	4	rs1557848;rs56389811;rs73109811;rs117913411	3	rs1557848;rs56389811;rs117913411
122	12:49209340:C:G	rs150857355	12	49209340	5.11053e-13	49209340	49611304	12	4	3	rs150857355;rs17123362;rs138650910	1	rs150857355
123	12:69966756:A:G	rs800647	12	69966756	7.63772e-11	69837300	70009692	126	81	1	rs800647	1	rs800647
124	12:110340053:A:G	rs7956131	12	110340053	2.28323e-09	110297417	110498432	87	71	1	rs7956131	1	rs7956131
125	12:112939853:C:T	rs3741983	12	112939853	1.82362e-21	111945784	113218868	961	114	10	rs3741983;rs10850043;rs77074373;rs10850062;rs77052307;rs2384049;rs34560882;rs7313341;rs2384034;rs233721	2	rs3741983;rs2384049
126	12:121876558:C:T	rs10444491	12	121876558	2.67234e-12	121825187	121992762	152	95	2	rs10444491;rs28671138	1	rs10444491
127	12:133052257:G:T	rs1955368	12	133052257	3.69279e-09	133048600	133142411	24	17	1	rs1955368	1	rs1955368
128	12:133818389:A:C	rs150009929	12	133818389	3.91799e-09	133685124	133840526	167	106	1	rs150009929	1	rs150009929
129	13:22294082:C:G	rs682709	13	22294082	1.08388e-12	22287068	22451236	52	33	3	rs682709;rs615567;rs685926	2	rs682709;rs685926
130	13:32229820:C:T	rs11616668	13	32229820	1.48312e-10	32175002	32250858	71	27	1	rs11616668	1	rs11616668
131	13:51106522:A:T	rs1239948	13	51106522	1.30562e-11	51100097	51151633	14	9	2	rs1239948;rs3118904	1	rs1239948
132	13:54928592:A:G	rs9591583	13	54928592	7.93279e-10	54805243	55084517	3	1	1	rs9591583	1	rs9591583
133	14:69260028:A:G	rs57786342	14	69260028	7.82595e-13	69212878	69306299	60	46	2	rs57786342;rs4899261	1	rs57786342
134	14:73531688:G:T	rs74562619	14	73531688	7.90347e-10	73398446	73714855	79	59	1	rs74562619	1	rs74562619
135	14:98597582:C:G	rs1381286	14	98597582	2.63852e-09	98531606	98643863	123	95	1	rs1381286	1	rs1381286
136	14:104007751:C:T	rs113044050	14	104007751	2.17063e-12	103859962	104304405	23	14	3	rs113044050;rs112650859;rs79282068	1	rs113044050
137	15:51431658:A:T	rs12902197	15	51431658	2.82272e-11	51207267	51484087	59	45	1	rs12902197	1	rs12902197
138	15:66941084:A:G	rs1440371	15	66941084	8.96963e-11	66915367	66952824	17	15	2	rs1440371;rs2439406	1	rs1440371
139	15:69801605:C:T	rs116909641	15	69801605	1.58127e-12	69801605	69937226	4	3	2	rs116909641;rs77034098	1	rs116909641
140	15:92702020:C:G	rs873122	15	92702020	1.38457e-10	92698643	92722801	24	21	1	rs873122	1	rs873122
141	15:94213163:A:G	rs11853847	15	94213163	5.06762e-10	94204468	94215925	13	4	1	rs11853847	1	rs11853847
142	16:334732:C:T	rs45593734	16	334732	6.92464e-09	334732	407554	52	42	1	rs45593734	1	rs45593734
143	16:30623979:G:T	rs67693285	16	30623979	2.52869e-09	30585535	30760367	19	12	1	rs67693285	1	rs67693285
144	16:49761470:A:G	rs61493221	16	49761470	8.04321e-11	49761470	49789337	13	10	2	rs61493221;rs6500245	1	rs61493221
145	16:50579394:C:T	rs4785216	16	50579394	1.63401e-13	50508471	50582181	19	10	2	rs4785216;rs34941092	1	rs4785216
146	16:53802494:C:T	rs11642015	16	53802494	1.97359e-17	53797908	53845487	115	81	1	rs11642015	1	rs11642015
147	16:60659812:A:C	rs35300112	16	60659812	6.01778e-09	60615912	60745208	61	33	1	rs35300112	1	rs35300112
148	16:71861444:C:T	rs7187129	16	71861444	1.66298e-10	71437689	72006231	283	200	4	rs7187129;rs35166226;rs2434885;rs7186112	1	rs7187129
149	16:73596678:C:T	rs825694	16	73596678	7.84286e-10	73590990	73606282	13	7	1	rs825694	1	rs825694
150	16:75435461:A:G	rs10431974	16	75435461	9.60474e-12	75304497	75516739	380	239	1	rs10431974	1	rs10431974
151	16:81602264:A:G	rs12929303	16	81602264	2.3026e-12	81510155	81630611	107	80	6	rs12926550;rs62043959;rs12929303;rs12930988;rs2911281;rs2966121	2	rs12926550;rs12929303
152	17:3987499:C:T	rs36019144	17	3987499	3.05804e-10	3884026	4165741	229	155	2	rs36019144;rs8074454	1	rs36019144
153	17:43173273:C:T	rs2301597	17	43173273	1.26818e-22	43101281	43302259	148	91	8	rs2301597;rs2239925;rs12948326;rs60289499;rs9894577;rs8064386;rs55706568;rs35173750	1	rs2301597
154	17:45079189:C:G	rs9907781	17	45079189	3.58231e-11	44113969	45244074	256	126	4	rs17698176;rs9907781;rs3760374;rs11874	2	rs17698176;rs9907781
155	17:46670422:C:G	rs2288276	17	46670422	8.23583e-14	46562622	46688256	40	29	2	rs2288276;rs113551760	1	rs2288276
156	17:47398070:A:T	rs9889262	17	47398070	3.75836e-20	47303456	47514127	237	162	10	rs9889262;rs4390639;rs7209400;rs2412099;rs12601665;rs8075803;rs2233667;rs111942199;rs8075138;rs7208925	2	rs9889262;rs2233667
157	17:56685518:C:G	rs302849	17	56685518	3.5806e-09	56525494	57278308	206	146	1	rs302849	1	rs302849
158	17:59479580:C:G	rs887258	17	59479580	4.14809e-13	59448945	59490235	38	23	3	rs887258;rs3785837;rs11079429	1	rs887258
159	17:61548476:A:G	rs4968782	17	61548476	4.69298e-11	61545779	61559625	15	6	1	rs4968782	1	rs4968782
160	17:62387091:C:T	rs1867624	17	62387091	1.37204e-14	62242678	62410411	135	94	4	rs1867624;rs7214643;rs9896332;rs8075618	1	rs1867624
161	17:75316880:A:G	rs1436138	17	75316880	1.4369e-19	75310262	75345027	23	14	4	rs1436138;rs1347545;rs7221079;rs11077900	1	rs1436138
162	17:76798362:C:T	rs2306526	17	76798362	1.39006e-11	76661207	76833916	135	71	2	rs2306526;rs1317718	1	rs2306526
163	17:79377256:A:G	rs58697678	17	79377256	3.91347e-12	79351444	79382416	57	40	2	rs58697678;rs10459965	1	rs58697678
164	18:786569:C:T	rs66563455	18	786569	3.74186e-12	769958	811700	11	7	1	rs66563455	1	rs66563455
165	18:48158165:A:G	rs4939640	18	48158165	9.03652e-11	48079542	48181946	62	44	4	rs4939640;rs57091267;rs10432203;rs1437649	1	rs4939640
166	19:5066330:A:G	rs2613765	19	5066330	5.80484e-13	4922095	5089711	183	116	6	rs2613765;rs2602698;rs2602731;rs169080;rs9636178;rs2620818	1	rs2613765
167	19:11497598:C:T	rs12463320	19	11497598	2.56945e-11	11296624	11524873	10	6	2	rs111242631;rs12463320	2	rs111242631;rs12463320
168	19:12149360:A:G	rs138396934	19	12149360	3.18143e-13	11999181	12149360	4	3	1	rs138396934	1	rs138396934
169	19:17219105:A:G	rs7246865	19	17219105	1.09234e-14	17152232	17229439	130	86	3	rs7246865;rs1077795;rs2305752	1	rs7246865
170	19:18452195:C:T	rs12459965	19	18452195	6.26138e-12	18449238	18474892	17	11	2	rs12459965;rs34068189	1	rs12459965
171	19:30294991:G:T	rs62104477	19	30294991	4.68827e-13	30265235	30377098	87	56	3	rs62104477;rs34331990;rs13344566	2	rs62104477;rs13344566
172	19:31864937:C:G	rs61219754	19	31864937	8.62676e-12	31821060	31958905	242	200	3	rs61219754;rs8110978;rs10410601	1	rs61219754
173	19:45382675:A:G	rs41290120	19	45382675	2.46739e-09	45319631	45382675	2	2	1	rs41290120	1	rs41290120
174	19:45741353:A:G	rs11669915	19	45741353	6.65799e-10	45739675	45809208	34	26	1	rs11669915	1	rs11669915
175	19:49206145:C:G	rs516316	19	49206145	9.06884e-14	49168942	49254955	87	51	2	rs516316;rs3859439	1	rs516316
176	20:6325523:G:T	rs6038442	20	6325523	2.57854e-13	6281204	6381804	81	55	1	rs6038442	1	rs6038442
177	20:8616588:A:G	rs6039211	20	8616588	3.53704e-26	8604114	8663423	60	43	3	rs6039211;rs6039212;rs6118291	1	rs6039211
178	20:30583537:A:G	rs35879609	20	30583537	4.69777e-10	30583537	30635236	2	1	1	rs35879609	1	rs35879609
179	20:32325407:A:G	rs6141420	20	32325407	1.17704e-09	31954535	32376985	90	70	1	rs6141420	1	rs6141420
180	20:51781329:A:G	rs11086417	20	51781329	3.52918e-09	51770854	51787493	14	10	1	rs11086417	1	rs11086417
181	20:62703490:C:T	rs13039439	20	62703490	3.65247e-17	62268149	62756522	327	226	13	rs6011033;rs6062496;rs2256814;rs6089946;rs6062295;rs6011153;rs2427538;rs56057703;rs8118848;rs6011210;rs13039439;rs6011292;rs6090040	5	rs6011033;rs6011153;rs2427538;rs6011210;rs13039439
182	21:16556367:C:T	rs1882961	21	16556367	3.23937e-10	16532660	16582710	58	45	2	rs1882961;rs2823139	1	rs1882961
183	21:37689720:C:G	rs8131909	21	37689720	7.80781e-13	37689720	37805228	17	12	2	rs8131909;rs4817797	1	rs8131909
184	21:44829595:C:T	rs137923903	21	44829595	1.70236e-11	44718696	44829595	21	11	3	rs79094191;rs12627514;rs137923903	3	rs79094191;rs12627514;rs137923903
185	22:38158521:A:G	rs10212058	22	38158521	9.74396e-11	38102301	38274632	21	12	2	rs10212058;rs56265312	2	rs10212058;rs56265312
186	22:41565051:C:T	rs9619950	22	41565051	5.32442e-09	41313780	41871463	9	6	1	rs9619950	1	rs9619950

### Sheet: Table S10
Table S10: Overview of the genomic risk loci for Factor 4 (metabolic/respiratory problems) of the frailty model
Genomic Locus	uniqID	rsID of Top Lead SNP	Chromosome	Position of lead SNP (hg19)	GWAS P-value	Start Position of Locus	End Position of Locus	Number of Candidate SNPs in Locus	Number of GWAS-tagged SNPs in Locus	Number of Independently Significant SNPs in Locus	rsIDs of Independent Significant SNPs	Number of Lead SNPs in Locus	rsIDs of Lead SNPs
1	1:47670525:C:T	rs12144626	1	47670525	4.46553e-09	47659445	47708112	50	40	1	rs12144626	1	rs12144626
2	1:62521305:C:T	rs991191	1	62521305	2.79e-11	62445706	62610330	61	41	3	rs991191;rs6682776;rs34726576	1	rs991191
3	1:82434387:A:T	rs3828120	1	82434387	7.23391e-11	82356110	82516613	44	32	1	rs3828120	1	rs3828120
4	1:96940119:A:G	rs2181375	1	96940119	5.8071e-16	96882019	97296935	466	326	7	rs2181375;rs2800433;rs1228509;rs273866;rs12068453;rs653958;rs2391766	1	rs2181375
5	1:107885018:C:G	rs12035149	1	107885018	6.79401e-09	107883043	107909878	9	8	1	rs12035149	1	rs12035149
6	1:197039800:G:T	rs28797622	1	197039800	5.97597e-10	196997434	197262184	25	5	1	rs28797622	1	rs28797622
7	1:209519772:C:G	rs4844809	1	209519772	7.01829e-11	209204783	209563863	179	113	4	rs12726237;rs4844809;rs2356722;rs55717527	2	rs12726237;rs4844809
8	1:232765830:C:G	rs111482467	1	232765830	2.65334e-10	232764044	232799906	63	49	1	rs111482467	1	rs111482467
9	2:58935282:G:T	rs4671328	2	58935282	2.72245e-22	58618897	59337008	390	298	17	rs4671328;rs6741951;rs10210385;rs6545700;rs6744261;rs7579941;rs56188815;rs12053355;rs6759720;rs12994912;rs7572387;rs1922782;rs113888819;rs2058625;rs7575523;rs6711568;rs66517511	3	rs4671328;rs2058625;rs7575523
10	2:62861353:A:G	rs6545966	2	62861353	1.07811e-11	62847188	63133584	13	9	2	rs6545966;rs11688816	1	rs6545966
11	2:100889130:C:T	rs72821133	2	100889130	3.69768e-12	100734471	101037010	195	158	6	rs72821133;rs4851283;rs4556997;rs115325974;rs11123817;rs6743107	1	rs72821133
12	2:143958745:C:T	rs2034604	2	143958745	3.56814e-10	143946990	144046191	8	5	2	rs2034604;rs7602120	1	rs2034604
13	2:147903802:A:G	rs778094	2	147903802	9.67106e-11	147841802	147950717	72	42	1	rs778094	1	rs778094
14	2:156505758:C:T	rs11692209	2	156505758	3.9732e-09	156484959	156571935	34	17	1	rs11692209	1	rs11692209
15	2:181501938:C:T	rs2368178	2	181501938	2.44634e-10	181321102	181618654	95	35	2	rs2368178;rs7588437	1	rs2368178
16	2:194222917:A:T	rs1470050	2	194222917	2.2123e-09	194216766	194329148	220	175	1	rs1470050	1	rs1470050
17	2:205375909:A:C	rs4482463	2	205375909	1.17939e-18	205362820	205873498	131	103	6	rs4482463;rs4405740;rs12694002;rs1868069;rs75571152;rs78425697	1	rs4482463
18	2:229006681:A:G	rs66515229	2	229006681	1.17166e-10	228971784	229021719	184	144	2	rs66515229;rs72617141	1	rs66515229
19	2:230739209:C:G	rs17324331	2	230739209	2.36945e-16	230542810	230897362	173	130	4	rs17324331;rs7577278;rs17259804;rs208786	1	rs17324331
20	2:236762851:A:G	rs4625852	2	236762851	5.76201e-10	236736084	236765797	18	12	1	rs4625852	1	rs4625852
21	3:2783549:A:G	rs12631108	3	2783549	5.46645e-09	2772157	2783549	13	10	1	rs12631108	1	rs12631108
22	3:30078634:A:G	rs7612882	3	30078634	9.86018e-10	30051533	30118503	110	84	2	rs7612882;rs9847500	1	rs7612882
23	3:31410801:A:T	rs11129446	3	31410801	1.9362e-09	31409555	31462706	29	24	1	rs11129446	1	rs11129446
24	3:35724596:G:T	rs9811585	3	35724596	1.74475e-10	35453345	35726748	103	76	3	rs13086654;rs9860326;rs9811585	2	rs13086654;rs9811585
25	3:62687746:A:T	rs6769617	3	62687746	7.2792e-10	62660943	62731227	104	85	2	rs6769617;rs4550820	1	rs6769617
26	3:81808602:A:C	rs3772882	3	81808602	3.22066e-09	81630790	81995889	159	106	1	rs3772882	1	rs3772882
27	3:90124806:A:T	rs17804073	3	90124806	1.30198e-15	89419645	90503193	409	254	6	rs17804073;rs28637895;rs2168716;rs2346840;rs11713492;rs6776967	1	rs17804073
28	3:94038085:C:G	rs1454687	3	94038085	1.38426e-19	93505756	94251069	595	446	13	rs1454687;rs13066686;rs6786607;rs62265469;rs73166548;rs580585;rs9683303;rs8178649;rs8178616;rs6809577;rs59266048;rs9822589;rs34420304	1	rs1454687
29	3:123093541:C:G	rs2124499	3	123093541	4.19776e-11	123047478	123128413	136	103	3	rs2124499;rs4678016;rs62262399	1	rs2124499
30	3:194870655:C:T	rs9879452	3	194870655	8.60066e-11	194823468	194881130	69	45	2	rs9879452;rs4677813	1	rs9879452
31	4:20120274:C:T	rs6849518	4	20120274	1.38557e-09	20091053	20239663	135	99	1	rs6849518	1	rs6849518
32	4:28489339:A:T	rs73213484	4	28489339	6.07261e-12	28353949	28561990	43	30	1	rs73213484	1	rs73213484
33	4:55496262:G:T	rs17827760	4	55496262	4.14771e-09	55485188	55539264	78	50	1	rs17827760	1	rs17827760
34	4:102708997:A:C	rs7377083	4	102708997	9.28649e-15	102708997	102709308	2	1	1	rs7377083	1	rs7377083
35	4:103198082:A:G	rs13135092	4	103198082	3.51393e-13	103001649	103220401	50	34	2	rs13135092;rs151415	1	rs13135092
36	4:137083193:A:C	rs1296328	4	137083193	2.76849e-19	136966779	137206602	165	120	6	rs1296328;rs10009124;rs72718797;rs1597600;rs4145876;rs62309385	1	rs1296328
37	4:171055797:C:T	rs496072	4	171055797	2.40123e-11	171012379	171208701	199	158	3	rs496072;rs9790647;rs17629771	1	rs496072
38	4:180167906:A:G	rs7683836	4	180167906	2.50367e-09	180154149	180192561	92	70	1	rs7683836	1	rs7683836
39	5:311256:C:T	rs56095714	5	311256	6.42319e-11	179498	402231	533	297	2	rs56095714;rs28636067	1	rs56095714
40	5:3513485:A:G	rs698147	5	3513485	1.20818e-09	3488462	3535366	25	19	1	rs698147	1	rs698147
41	5:63040773:A:G	rs7736910	5	63040773	2.09323e-09	62991802	63040773	36	26	1	rs7736910	1	rs7736910
42	5:92560816:A:G	rs59399491	5	92560816	3.1637e-13	92387333	92579971	58	44	1	rs59399491	1	rs59399491
43	5:94215894:C:T	rs159029	5	94215894	5.57897e-10	94198611	94239711	9	8	1	rs159029	1	rs159029
44	5:105685940:C:T	rs6885323	5	105685940	2.17106e-10	105635825	105790223	53	35	2	rs6885323;rs11742930	1	rs6885323
45	5:107496102:C:T	rs40071	5	107496102	2.96656e-11	107349711	107798990	147	120	2	rs40071;rs158172	1	rs40071
46	6:2110941:C:T	rs9378684	6	2110941	1.82725e-13	1989604	2201654	89	63	1	rs9378684	1	rs9378684
47	6:90127390:C:T	rs854917	6	90127390	3.09241e-11	90123921	90127390	8	7	1	rs854917	1	rs854917
48	7:44525803:C:G	rs11769798	7	44525803	1.67568e-10	44376661	44819494	271	215	2	rs11769798;rs799449	2	rs11769798;rs799449
49	7:75101427:C:T	rs62477684	7	75101427	1.8088e-14	75038408	75196531	61	14	3	rs62477684;rs1167821;rs1167805	1	rs62477684
50	7:76639839:A:G	rs6951489	7	76639839	4.23556e-11	76500308	76821842	145	34	4	rs6951489;rs9649191;rs73371569;rs71552411	1	rs6951489
51	7:77417584:C:T	rs1544459	7	77417584	4.81563e-10	77305841	77836723	211	124	4	rs1544459;rs3807652;rs3807649;rs4730110	2	rs1544459;rs3807652
52	7:113013704:A:C	rs7780773	7	113013704	6.05741e-15	112795334	113035833	294	200	5	rs7780773;rs2396625;rs1917043;rs1701820;rs13240153	1	rs7780773
53	7:113883531:C:T	rs56253958	7	113883531	1.86466e-09	113837071	114128992	61	49	2	rs56253958;rs1528091	1	rs56253958
54	8:76832442:A:G	rs1542514	8	76832442	7.76322e-14	76703939	76987622	194	9	1	rs1542514	1	rs1542514
55	8:106463101:A:G	rs7832695	8	106463101	2.53455e-11	106407392	106464271	81	61	2	rs7832695;rs1481019	1	rs7832695
56	9:2197987:A:G	rs57263785	9	2197987	1.58262e-10	2196566	2198033	3	1	1	rs57263785	1	rs57263785
57	9:28414625:C:T	rs17770336	9	28414625	7.23482e-23	28407263	28507241	118	84	5	rs17770336;rs7855030;rs1412229;rs10968626;rs35919016	1	rs17770336
58	9:92178472:A:T	rs3949781	9	92178472	3.2325e-09	92177897	92224551	36	31	1	rs3949781	1	rs3949781
59	9:103106997:A:G	rs10118398	9	103106997	6.62333e-11	103058699	103142396	70	38	1	rs10118398	1	rs10118398
60	9:132193825:A:G	rs1147326	9	132193825	6.94648e-11	132193116	132198768	11	3	1	rs1147326	1	rs1147326
61	10:16766461:C:T	rs7085659	10	16766461	8.06175e-11	16718607	16774121	31	20	2	rs7085659;rs10904789	1	rs7085659
62	10:76136589:A:G	rs10824163	10	76136589	3.52549e-09	75867193	76421529	239	146	1	rs10824163	1	rs10824163
63	10:99778226:A:G	rs2439823	10	99778226	6.48391e-16	99762693	99798234	12	8	2	rs2439823;rs10883026	1	rs2439823
64	10:114774433:A:C	rs36090025	10	114774433	1.70916e-10	114749734	114817009	27	22	1	rs36090025	1	rs36090025
65	11:61064102:A:C	rs12291333	11	61064102	6.53549e-09	61016879	61269650	99	73	1	rs12291333	1	rs12291333
66	11:63896901:C:T	rs11606544	11	63896901	6.90972e-09	63869836	64110932	90	20	1	rs11606544	1	rs11606544
67	11:85135100:C:T	rs393308	11	85135100	3.43245e-09	84852589	85383662	121	73	1	rs393308	1	rs393308
68	11:112912550:C:T	rs3802851	11	112912550	1.66663e-10	112826709	112912947	12	5	1	rs3802851	1	rs3802851
69	11:130718711:G:T	rs10791098	11	130718711	3.01391e-10	130714613	130892029	218	140	3	rs10791098;rs7116068;rs7933085	1	rs10791098
70	11:133707509:A:G	rs2156675	11	133707509	7.01885e-12	133707509	133856043	17	12	4	rs2156675;rs11512674;rs28428505;rs11223641	1	rs2156675
71	11:134600370:A:G	rs11223970	11	134600370	3.89732e-10	134434549	134611390	87	71	2	rs11600381;rs11223970	2	rs11600381;rs11223970
72	12:2157925:C:G	rs10774018	12	2157925	3.51124e-10	2133967	2161561	23	11	2	rs10774018;rs2108635	1	rs10774018
73	12:16427314:A:G	rs1799507	12	16427314	1.71019e-10	16425160	16474407	69	47	1	rs1799507	1	rs1799507
74	12:18208792:A:G	rs2204563	12	18208792	4.44108e-09	18146460	18211642	9	6	1	rs2204563	1	rs2204563
75	13:28054578:A:C	rs9581865	13	28054578	1.31397e-09	27987643	28097366	58	16	1	rs9581865	1	rs9581865
76	13:67414341:C:T	rs1998607	13	67414341	2.96165e-10	67376128	67506443	117	60	2	rs1998607;rs11618220	1	rs1998607
77	13:104092350:A:T	rs72665129	13	104092350	6.30583e-10	104068416	104094114	22	12	1	rs72665129	1	rs72665129
78	13:112230701:A:G	rs9522285	13	112230701	8.93329e-10	112195182	112245131	79	58	1	rs9522285	1	rs9522285
79	14:25927832:A:G	rs12879423	14	25927832	2.7311e-11	25927298	25994917	54	17	1	rs12879423	1	rs12879423
80	14:33292743:A:C	rs2239647	14	33292743	1.19166e-11	33282470	33309357	38	27	1	rs2239647	1	rs2239647
81	14:56466523:C:T	rs1188205	14	56466523	1.76318e-10	56441092	56505793	52	38	1	rs1188205	1	rs1188205
82	15:53163740:C:G	rs7161874	15	53163740	2.29872e-11	53070141	53166849	80	63	3	rs7161874;rs1899730;rs2120450	1	rs7161874
83	16:28504181:A:G	rs27741	16	28504181	1.08592e-35	28298418	29008079	514	175	12	rs27741;rs111720341;rs153103;rs497523;rs3743963;rs56148728;rs4533290;rs12448482;rs112223196;rs28709965;rs2055390;rs2726034	1	rs27741
84	16:31362263:G:T	rs4889649	16	31362263	6.6114e-10	31185882	31378235	31	8	1	rs4889649	1	rs4889649
85	17:5288179:A:T	rs10792	17	5288179	2.8045e-12	5278307	5340813	224	153	1	rs10792	1	rs10792
86	17:49969875:G:T	rs202140	17	49969875	4.31797e-09	49960309	50182627	13	11	1	rs202140	1	rs202140
87	18:39910592:G:T	rs8096564	18	39910592	1.9184e-10	39899546	40053248	79	48	1	rs8096564	1	rs8096564
88	18:63318342:A:G	rs10871590	18	63318342	1.71498e-11	63282992	63461638	142	108	2	rs10871590;rs8092259	1	rs10871590
89	20:15816236:C:T	rs16996657	20	15816236	3.14496e-14	15806210	15838024	17	14	1	rs16996657	1	rs16996657
90	20:17196880:C:T	rs1578408	20	17196880	3.82423e-10	17064389	17196880	76	54	2	rs1578408;rs852042	1	rs1578408
91	20:25178602:A:G	rs67555242	20	25178602	2.23278e-14	25038484	26110274	636	451	9	rs67555242;rs6050427;rs6138537;rs34348191;rs7020;rs6115227;rs57803591;rs6107073;rs6138524	1	rs67555242
92	20:46360465:C:T	rs66806308	20	46360465	2.99536e-10	46357261	46375446	10	6	1	rs66806308	1	rs66806308
93	21:32634059:C:T	rs2833353	21	32634059	4.25183e-09	32575974	32666326	54	45	1	rs2833353	1	rs2833353
94	21:43965626:C:T	rs228077	21	43965626	4.33324e-11	43947654	43983219	42	33	1	rs228077	1	rs228077
95	22:18130209:C:T	rs11704728	22	18130209	1.79693e-10	18119761	18237906	120	74	2	rs11704728;rs1296688	1	rs11704728

### Sheet: Table S11
Table S11: Overview of the genomic risk loci for Factor 5 (poorer cognition) of the frailty model
Genomic Locus	uniqID	rsID of Top Lead SNP	Chromosome	Position of lead SNP (hg19)	GWAS P-value	Start Position of Locus	End Position of Locus	Number of Candidate SNPs in Locus	Number of GWAS-tagged SNPs in Locus	Number of Independently Significant SNPs in Locus	rsIDs of Independent Significant SNPs	Number of Lead SNPs in Locus	rsIDs of Lead SNPs
1	1:32101775:C:G	rs10798881	1	32101775	1.4511e-09	32064903	32140733	102	65	1	rs10798881	1	rs10798881
2	1:72588119:A:G	rs12128707	1	72588119	3.08211e-25	72461382	73187836	354	224	9	rs12128707;rs12127789;rs9425081;rs10789336;rs6699175;rs727726;rs77801296;rs6682389;rs12142193	3	rs12128707;rs6682389;rs12142193
3	1:96175936:A:T	rs10874938	1	96175936	1.30616e-09	96169760	96221653	38	14	1	rs10874938	1	rs10874938
4	1:156320524:C:T	rs147633738	1	156320524	3.26707e-09	156223056	156320524	3	2	1	rs147633738	1	rs147633738
5	2:32836362:A:G	rs13035097	2	32836362	4.80473e-09	32499150	32849224	51	28	1	rs13035097	1	rs13035097
6	2:61687214:A:C	rs778138	2	61687214	4.03679e-09	61373930	61799575	35	24	1	rs778138	1	rs778138
7	2:68407926:A:G	rs875	2	68407926	9.25343e-10	68354898	68507833	91	55	1	rs875	1	rs875
8	2:162091836:C:T	rs3754970	2	162091836	2.02288e-10	161868668	162101261	42	26	3	rs3754970;rs6715073;rs6432667	1	rs3754970
9	2:162874170:C:G	rs2300757	2	162874170	4.97938e-10	162797621	162908664	82	61	2	rs2300757;rs4500960	1	rs2300757
10	2:198941578:C:T	rs9973400	2	198941578	1.11713e-09	198337152	198954774	239	172	2	rs9973400;rs11687698	1	rs9973400
11	3:24062661:A:G	rs6550835	3	24062661	3.94952e-12	23935455	24160464	123	84	3	rs6550835;rs1349265;rs9755750	1	rs6550835
12	3:49832261:A:G	rs6802890	3	49832261	1.53028e-19	49385350	50209053	518	333	4	rs6802890;rs10049413;rs2681778;rs13062429	1	rs6802890
13	3:71640776:A:G	rs1529675	3	71640776	3.06507e-10	71640776	71684845	48	36	1	rs1529675	1	rs1529675
14	4:17864014:C:T	rs58854324	4	17864014	4.5348e-11	17785322	18035250	314	207	1	rs58854324	1	rs58854324
15	4:65831030:G:T	rs1440921	4	65831030	1.85856e-09	65785818	65911687	194	134	1	rs1440921	1	rs1440921
16	4:103198082:A:G	rs13135092	4	103198082	4.47849e-11	102702364	103198082	11	9	2	rs13135092;rs13127398	1	rs13135092
17	4:106164284:G:T	rs55838312	4	106164284	5.59824e-26	106048360	106386760	371	246	7	rs55838312;rs2726519;rs2713827;rs2636699;rs2713871;rs2903385;rs7655890	1	rs55838312
18	5:60614879:G:T	rs4132385	5	60614879	6.0969e-10	60484179	60843706	83	53	2	rs4132385;rs56219078	1	rs4132385
19	5:87968864:A:G	rs6882046	5	87968864	8.30603e-11	87936379	88102281	110	81	4	rs6882046;rs3814424;rs141729694;rs40504	1	rs6882046
20	5:91155920:A:G	rs4623182	5	91155920	3.85009e-09	91155920	91289343	85	67	1	rs4623182	1	rs4623182
21	5:107256585:A:G	rs982102	5	107256585	2.5623e-09	107205182	107256585	3	1	1	rs982102	1	rs982102
22	6:26530376:C:T	rs66941101	6	26530376	1.16934e-09	25884519	27527227	282	176	1	rs66941101	1	rs66941101
23	6:28934352:C:T	rs148696809	6	28934352	2.37201e-09	27938484	29607101	430	75	1	rs148696809	1	rs148696809
24	6:98576223:A:G	rs12202969	6	98576223	6.57404e-17	98233195	98781196	368	252	10	rs6928545;rs12211582;rs35099767;rs6931604;rs1933720;rs9320747;rs12202969;rs17814604;rs62422687;rs4587178	2	rs6928545;rs12202969
25	6:108867031:A:C	rs6911407	6	108867031	4.28194e-10	108861264	109019323	67	37	2	rs6911407;rs4946935	1	rs6911407
26	7:69729661:C:G	rs7792964	7	69729661	1.2998e-13	68701400	70035612	870	667	12	rs10225320;rs10260916;rs10215944;rs117463770;rs11977788;rs41854;rs34701787;rs7792964;rs11766392;rs2158507;rs6963882;rs3113262	4	rs10225320;rs117463770;rs7792964;rs3113262
27	7:99469818:A:G	rs57772941	7	99469818	2.08086e-09	99057341	99568501	30	22	1	rs57772941	1	rs57772941
28	8:35039646:C:T	rs2198140	8	35039646	1.03772e-09	35009268	35284386	77	62	1	rs2198140	1	rs2198140
29	8:93179976:A:G	rs6471325	8	93179976	5.14317e-09	93160705	93182601	11	7	1	rs6471325	1	rs6471325
30	8:143522334:A:T	rs35543644	8	143522334	6.75574e-09	143481193	143533052	9	6	1	rs35543644	1	rs35543644
31	9:23357826:C:T	rs7868984	9	23357826	8.56211e-12	23345347	23419885	76	61	3	rs7868984;rs10733389;rs1360382	1	rs7868984
32	9:98257842:C:T	rs28504650	9	98257842	2.06352e-09	98216876	98280323	35	18	1	rs28504650	1	rs28504650
33	10:65071215:A:C	rs10822155	10	65071215	4.62935e-15	64878118	65400080	212	136	2	rs10822155;rs1896995	1	rs10822155
34	10:99094436:A:G	rs1890966	10	99094436	4.13611e-10	98971960	99099397	169	129	2	rs1890966;rs10882876	1	rs1890966
35	10:104114328:C:T	rs3802681	10	104114328	3.10391e-10	103983087	104201598	106	74	1	rs3802681	1	rs3802681
36	11:47391745:A:G	rs67472071	11	47391745	1.60976e-11	47268310	47946836	217	145	2	rs67472071;rs11570094	1	rs67472071
37	11:95589935:C:T	rs617999	11	95589935	5.68219e-10	95490754	95672960	221	144	1	rs617999	1	rs617999
38	12:79685226:C:T	rs7963801	12	79685226	1.66525e-09	79538633	79686971	10	5	1	rs7963801	1	rs7963801
39	13:50729244:C:T	rs1326120	13	50729244	4.87469e-12	50468847	50729244	46	28	1	rs1326120	1	rs1326120
40	13:51162913:C:G	rs3116616	13	51162913	1.14828e-10	51064533	51221618	156	85	4	rs3116616;rs1239688;rs3118904;rs797486	2	rs3116616;rs797486
41	13:91573608:A:C	rs9515852	13	91573608	2.19151e-09	91503867	91575904	37	31	1	rs9515852	1	rs9515852
42	13:107569280:G:T	rs3803241	13	107569280	1.58129e-09	107552969	107629252	52	30	1	rs3803241	1	rs3803241
43	14:26919218:A:G	rs1245192	14	26919218	3.4051e-11	26918468	27118376	197	129	1	rs1245192	1	rs1245192
44	14:104018455:A:G	rs10129426	14	104018455	2.57667e-09	104017953	104018455	3	1	1	rs10129426	1	rs10129426
45	16:7665557:A:T	rs3785238	16	7665557	2.38447e-10	7657432	7673819	35	31	1	rs3785238	1	rs3785238
46	16:28347140:A:C	rs2726036	16	28347140	3.18196e-14	28298418	29008079	464	187	5	rs2726036;rs56354901;rs12448902;rs9746702;rs2650492	1	rs2726036
47	16:53503943:C:G	rs11540358	16	53503943	9.15649e-17	53396899	53553627	157	114	4	rs11540358;rs3095572;rs1990634;rs4281707	1	rs11540358
48	17:17711270:A:G	rs4925114	17	17711270	4.84989e-12	17645951	17967397	198	157	2	rs4925114;rs11655029	1	rs4925114
49	17:43232566:A:G	rs8067974	17	43232566	1.48688e-09	43208121	43260880	29	15	2	rs8067974;rs4792858	1	rs8067974
50	17:50559167:C:G	rs11868541	17	50559167	1.68387e-09	50516621	50725102	84	59	1	rs11868541	1	rs11868541
51	17:79375687:C:T	rs56355243	17	79375687	1.19557e-09	79351444	79378593	43	35	1	rs56355243	1	rs56355243
52	19:3416668:A:G	rs12981554	19	3416668	1.72735e-10	3395897	3429249	24	12	1	rs12981554	1	rs12981554
53	19:4967739:C:T	rs12185519	19	4967739	3.15847e-09	4934292	5019305	23	18	1	rs12185519	1	rs12185519
54	19:18231779:C:T	rs12981122	19	18231779	9.31605e-12	18209184	18279816	62	41	1	rs12981122	1	rs12981122
55	19:31842002:A:C	rs67361341	19	31842002	4.67026e-12	31825913	31958905	249	205	3	rs67361341;rs7256776;rs8104771	1	rs67361341
56	19:36143992:C:G	rs6510503	19	36143992	6.2657e-09	36143992	36253317	30	19	1	rs6510503	1	rs6510503
57	20:47704039:C:T	rs6125540	20	47704039	2.61289e-14	47422577	47924894	430	300	4	rs6125540;rs2426132;rs6066861;rs6512554	1	rs6125540
58	22:20889926:A:C	rs4384889	22	20889926	2.93112e-09	20858803	20946457	73	52	1	rs4384889	1	rs4384889
59	22:39840828:A:C	rs5750830	22	39840828	8.07861e-11	39774378	39860868	131	85	1	rs5750830	1	rs5750830
60	22:42696005:A:G	rs8137939	22	42696005	5.06789e-09	42696005	42730970	24	17	1	rs8137939	1	rs8137939

### Sheet: Table S12
Table S12: Overview of the genomic risk loci for Factor 6 (disability) of the frailty model
Genomic Locus	uniqID	rsID of Top Lead SNP	Chromosome	Position of lead SNP (hg19)	GWAS P-value	Start Position of Locus	End Position of Locus	Number of Candidate SNPs in Locus	Number of GWAS-tagged SNPs in Locus	Number of Independently Significant SNPs in Locus	rsIDs of Independent Significant SNPs	Number of Lead SNPs in Locus	rsIDs of Lead SNPs
1	1:72553991:C:T	rs12091740	1	72553991	1.72641e-09	72512988	72940273	106	66	2	rs12091740;rs2815765	1	rs12091740
2	1:114173410:A:G	rs1230666	1	114173410	2.37945e-13	114075796	114421313	227	156	2	rs1230666;rs1230646	1	rs1230666
3	2:422144:C:T	rs62107261	2	422144	1.26475e-10	408713	466003	5	3	1	rs62107261	1	rs62107261
4	5:87978252:C:T	rs16903285	5	87978252	9.77025e-10	87936379	87988934	32	21	1	rs16903285	1	rs16903285
5	5:92423629:C:T	rs1075873	5	92423629	9.54612e-11	92322427	92576494	167	116	2	rs1075873;rs6557066	1	rs1075873
6	6:26633711:A:T	rs67777156	6	26633711	5.04804e-13	25684606	29283672	995	444	4	rs67777156;rs6456701;rs16901784;rs13214023	2	rs67777156;rs13214023
7	10:114750380:A:G	rs61875119	10	114750380	2.72478e-11	114749734	114817009	36	25	2	rs61875119;rs7901695	1	rs61875119
8	12:111932800:C:T	rs7137828	12	111932800	2.83475e-10	111826477	112906415	33	11	1	rs7137828	1	rs7137828
9	16:53802494:C:T	rs11642015	16	53802494	2.97172e-14	53797908	53845487	115	81	1	rs11642015	1	rs11642015
10	18:57852587:C:T	rs476828	18	57852587	8.11911e-11	57732418	57912226	121	88	1	rs476828	1	rs476828

### Sheet: Table S13
Table S13: Results for Frailty Index loci from Atkins et al GWAS
						General Factor					Factor 1 (Social Isolation)					Factor 2 (Unhealthy Lifestyle)					Factor 3 (Multimorbidity)					Factor 4 (Metabolic/Respiratory Problems)					Factor 5 (Poorer Cognition)					Factor 6 (Disability)
SNP	Chromosome	Base position	Minor allele frequency	A1	A2	BETA	SE	P-value	Q_SNP	QSNP P-value	BETA	SE	P-value	Q_SNP	QSNP P-value	BETA	SE	P-value	Q_SNP	QSNP P-value	BETA	SE	P-value	Q_SNP	QSNP P-value	BETA	SE	P-value	Q_SNP	QSNP P-value	BETA	SE	P-value	Q_SNP	QSNP P-value	BETA	SE	P-value	Q_SNP	QSNP P-value
rs12739243	1	210302043	0.262425	T	C	0.00345481	0.00115267	0.00272448	72.532	1.35502e-05	0.00321142	0.00228667	0.160196	4.18306	0.0408298	-0.000908732	0.0019777	0.645883	0.813175	0.665919	0.00500365	0.00204168	0.0142559	5.24217	0.0220457	-0.00190932	0.00277478	0.491392	3.97796	0.263854	0.00171119	0.00297344	0.564958	0.114346	0.944431	0.00623763	0.00272125	0.0218947	0.845721	0.65517
rs4952693	2	44151808	0.39165	C	T	0.00164007	0.00102046	0.108014	82.3999	5.13152e-07	-0.00177136	0.00194475	0.362379	6.79427	0.00914507	-0.000272516	0.00165147	0.868933	9.3286	0.00942585	0.00569839	0.00174508	0.00109308	0.505224	0.477214	0.00220193	0.00237366	0.353588	24.3285	2.13298e-05	-0.00292355	0.00254199	0.250102	14.9734	0.000560476	0.00562592	0.00233008	0.0157579	3.78752	0.150505
rs2071207	3	50159844	0.494036	T	C	0.00592767	0.000945866	3.68256e-10	176.777	3.95609e-23	-0.00649824	0.0018978	0.000616865	0.670313	0.412942	-0.000135679	0.00161908	0.933215	7.48516	0.0236929	0.00822463	0.00168737	1.0924e-06	20.4274	6.19376e-06	0.0210657	0.00229197	3.8879e-20	31.4703	6.76713e-07	0.0177071	0.00245891	5.96861e-13	10.1857	0.0061404	0.0014469	0.00224244	0.518776	6.16017	0.0459553
rs583514	3	173114167	0.498012	T	C	-0.00655916	0.000957492	7.36643e-12	55.9722	0.00190454	0.0107709	0.00188288	1.06266e-08	3.35749	0.0669	-0.000921066	0.00163214	0.57253	1.22148	0.542949	-0.0088323	0.00168731	1.65381e-07	1.30296	0.253673	-0.0112276	0.00229506	9.97837e-07	14.7521	0.00204124	0.0110256	0.00247796	8.6086e-06	0.400781	0.818411	-0.0117104	0.00232184	4.56893e-07	1.73056	0.420934
rs82334	4	3225371	0.323062	A	C	0.00646614	0.0010357	4.28593e-10	63.219	0.000241612	-0.00414599	0.00202218	0.0403388	7.18279	0.00736061	0.00388852	0.00173042	0.0246303	7.07312	0.0291133	0.00425036	0.00181217	0.0190037	1.02781	0.310675	0.00266759	0.00246357	0.278891	11.7364	0.0083429	0.000982824	0.00264217	0.70991	1.18528	0.552864	-0.00117665	0.00242315	0.627261	1.99615	0.368588
rs1363103	5	103917837	0.398608	T	C	0.00946518	0.00101282	9.15602e-21	45.0349	0.0291954	-0.00449868	0.00194398	0.0206592	1.1186	0.290221	-8.53718e-05	0.00166559	0.959121	4.00186	0.135209	-0.0047002	0.00173931	0.00688519	7.0283	0.00802312	0.00265593	0.00236453	0.261337	1.98047	0.57647	-0.00577664	0.00252974	0.0224014	0.123968	0.939898	0.00375067	0.00229893	0.102787	0.332835	0.846692
rs2396766	7	114318071	0.408549	G	A	-0.00636271	0.00095818	3.12806e-11	66.4197	9.21413e-05	-0.00161374	0.00189887	0.395413	1.88161	0.170151	-0.00273176	0.0016517	0.098146	1.37907	0.50181	-0.006767	0.00168957	6.19767e-05	1.12502	0.28884	-0.00509411	0.00229772	0.026621	6.70099	0.0820641	0.00922209	0.00248017	0.000200542	2.22811	0.328226	-0.00899069	0.00232244	0.000108293	0.0292601	0.985476
rs4146140	10	61885362	0.395626	C	T	0.00254695	0.00101806	0.0123574	28.4652	0.493156	-0.000844141	0.00194273	0.663916	0.0104075	0.918743	0.000566341	0.00167812	0.735751	0.807976	0.667652	0.00232168	0.0017359	0.181076	0.723044	0.395147	0.00829118	0.00236088	0.0004449	3.38151	0.336459	0.00132623	0.00252929	0.600036	2.33868	0.310572	0.00670038	0.00231546	0.00380658	3.82125	0.147988
rs10891490	11	112885527	0.447316	T	C	0.00791454	0.00100583	3.58545e-15	128.496	1.73922e-14	-0.000581185	0.001912	0.761153	2.40925	0.12062	-0.00406463	0.00164261	0.0133421	12.615	0.00182262	-0.0110516	0.00171833	1.26268e-10	24.3172	8.17083e-07	-0.0133392	0.0023365	1.13608e-08	12.7443	0.00522356	0.00496698	0.00250446	0.0473396	0.227902	0.892302	-0.00397443	0.00229473	0.083277	2.4634	0.291796
rs3959554	15	41443924	0.437376	A	G	-0.00367203	0.000961493	0.000133945	141.747	8.4743e-17	-0.00264676	0.00191974	0.167985	2.34528	0.125663	0.00218895	0.00165321	0.185482	2.69168	0.260321	-0.0106555	0.00170759	4.37351e-10	16.0636	6.12493e-05	0.0034552	0.00232203	0.136748	92.3998	6.68389e-20	0.00319538	0.00250464	0.202032	5.85277	0.0535905	-0.00696681	0.0023359	0.00285905	0.726679	0.69535
rs17612102	15	52264094	0.413519	T	C	-0.00533497	0.000965373	3.26995e-08	41.7324	0.0593449	0.00318893	0.00192132	0.0969623	0.112659	0.737137	0.00118369	0.00166195	0.476322	5.38519	0.0677051	0.00237017	0.00171739	0.167557	0.473312	0.491467	-0.00579869	0.00233487	0.0130093	6.30949	0.0974864	0.00756443	0.00251499	0.00263202	4.26391	0.118605	-0.00388367	0.00233587	0.0963873	4.78749	0.0912872
rs8089807	18	39322639	0.190855	C	T	0.00550792	0.00124325	9.41182e-06	71.0458	2.17813e-05	0.00188796	0.00241588	0.434521	0.256514	0.612525	-0.00587717	0.00210105	0.00515385	3.84538	0.146213	0.00086	0.00216113	0.690643	2.32075	0.127659	-0.00203615	0.00293722	0.488168	6.54456	0.0879216	0.00125351	0.00314766	0.690456	2.48313	0.288932	0.0033714	0.00289427	0.244079	5.6981	0.0578992
Note: Only 12 out of the 14 lead SNPs identified in the original FI GWAS were present in the latent factor GWAS; significant GWAS P-values and QSIG P-values (P < 7.14e-09) are highlighted in bold

### Sheet: Table S14
Table S14: Results for Fried Frailty Score loci from Ye et al GWAS
						General Factor					Factor 1 (Social Isolation)					Factor 2 (Unhealthy Lifestyle)					Factor 3 (Multimorbidity)					Factor 4 (Metabolic/Respiratory Problems)					Factor 5 (Poorer Cognition)					Factor 6 (Disability)
SNP	Chromosome	Base position	Minor allele frequency	A1	A2	BETA	SE	P-value	Q_SNP	QSNP P-value	BETA	SE	P-value	Q_SNP	QSNP P-value	BETA	SE	P-value	Q_SNP	QSNP P-value	BETA	SE	P-value	Q_SNP	QSNP P-value	BETA	SE	P-value	Q_SNP	QSNP P-value	BETA	SE	P-value	Q_SNP	QSNP P-value	BETA	SE	P-value	Q_SNP	QSNP P-value
rs935166	2	26949366	0.481113	G	A	0.00212691	0.000959312	0.0266147	53.729	0.0034756	-3.40861e-05	0.00188871	0.985601	1.53369	0.215559	0.000754474	0.001622	0.641823	0.0281073	0.986045	0.00552651	0.0016864	0.00104874	3.90592	0.0481163	0.013316	0.00229241	6.29523e-09	3.16009	0.367595	0.0049593	0.00245702	0.043548	1.66413	0.43515	0.00554941	0.00224369	0.0133854	2.8273	0.243254
rs2287234	2	51258887	0.457256	C	A	0.00553045	0.000952003	6.27401e-09	99.6718	1.10403e-09	0.00242052	0.00189758	0.202101	1.62532	0.202352	0.00358618	0.00162136	0.0269778	0.00326414	0.998369	-0.000719818	0.00169703	0.671448	1.24556	0.264402	0.00251349	0.00230624	0.275773	35.0553	1.18589e-07	-0.00433492	0.00247552	0.079926	13.5239	0.00115697	0.00334555	0.00226487	0.139637	4.76312	0.0924061
rs3821269	2	70698590	0.491054	A	G	0.0016496	0.00100267	0.0999288	69.1577	3.95014e-05	0.000315471	0.00188632	0.86718	0.439549	0.50734	0.00297047	0.00161801	0.0663746	3.67445	0.159258	0.00117488	0.00168871	0.486601	1.22009	0.269342	0.00506262	0.00229771	0.0275716	15.1472	0.00169511	0.00550846	0.00246074	0.0251862	7.49035	0.0236315	0.00213955	0.00225917	0.343612	0.0576963	0.971564
rs12712072	2	100797912	0.271372	A	G	0.00603833	0.0011372	1.0972e-07	98.2012	1.89418e-09	0.000201282	0.00221601	0.927627	2.99866	0.0833334	0.00406349	0.00186517	0.0293606	8.07695	0.0176244	0.00221668	0.00197605	0.26196	2.11729	0.145644	0.0114645	0.00268686	1.98218e-05	5.41335	0.143914	0.0133269	0.0028828	3.78403e-06	14.354	0.000763943	-0.00282274	0.00264357	0.285621	7.82635	0.0199769
rs12992177	2	232312968	0.102386	C	G	-0.00472791	0.0015802	0.00277185	132.474	3.56492e-15	-0.000900265	0.00308666	0.770544	0.792783	0.37326	-0.00752703	0.00267444	0.00488634	0.334591	0.845949	-0.00389422	0.00274838	0.156507	0.0358518	0.849822	0.00164558	0.00373837	0.659802	107.023	4.79619e-23	-0.00557419	0.00402929	0.166537	2.64798	0.266072	-0.000558594	0.00374961	0.881574	3.50563	0.173285
rs362307	4	3241845	0.0626243	C	T	-0.0139551	0.00188402	1.2913e-13	54.5906	0.00276497	0.00172794	0.00360103	0.631336	0.787218	0.374943	-0.0109495	0.00329703	0.000896897	3.95586	0.138355	-0.0144015	0.00320425	6.97362e-06	0.0184434	0.891974	-0.0126723	0.00436272	0.0036764	7.25134	0.0643038	-0.0101629	0.00472845	0.03161	6.37378	0.0413001	-0.00917224	0.00448238	0.0407283	4.00749	0.134829
rs7703746	5	103907337	0.460239	G	A	0.008088	0.000947234	1.35926e-17	67.9197	5.80755e-05	-0.000151399	0.00188015	0.93582	6.44312	0.0111383	-2.44607e-05	0.00162069	0.987958	2.60883	0.271331	-0.00247491	0.00168895	0.142824	7.133	0.00756782	0.00494858	0.00229443	0.0310228	0.0859553	0.993468	-0.0098591	0.00245829	6.05755e-05	0.0674875	0.966819	0.00627731	0.00223226	0.0049221	0.424736	0.808667
rs62444907	7	2083267	0.172962	C	T	0.0116437	0.00133622	2.93565e-18	95.2389	5.57052e-09	-0.00217054	0.00264246	0.411413	19.2283	1.15979e-05	0.00672328	0.00215495	0.00180899	6.34914	0.041812	0.0135432	0.00234186	7.33256e-09	1.14955	0.283643	0.0078951	0.00318132	0.0130754	4.69278	0.195726	-0.00974206	0.00340152	0.00418288	9.81753	0.00738158	0.0123476	0.00307928	6.07426e-05	8.19632	0.0166032
rs4549685	7	39326478	0.336978	C	T	0.00379778	0.00103238	0.000234457	85.6388	1.68167e-07	0.00284806	0.0019933	0.153057	4.20007	0.0404222	0.00236003	0.00171046	0.167658	3.82854	0.14745	0.00529193	0.00179321	0.00316653	0.000921459	0.975784	0.00917789	0.00243784	0.000166708	37.2478	4.07817e-08	0.00582201	0.00261345	0.0258998	0.286389	0.866586	0.00243165	0.00239414	0.309788	1.35307	0.508375
rs4319061	8	110028320	0.44831	T	G	0.00344252	0.00094994	0.000290152	48.2858	0.0137257	0.00178112	0.00188801	0.345484	2.89772	0.0887046	0.0041401	0.00161289	0.010262	3.33518	0.188701	0.00229818	0.00168636	0.172943	0.932329	0.334259	0.00655612	0.00229185	0.00422806	1.31791	0.724886	0.00182576	0.00246407	0.458721	8.07579	0.0176345	0.00147492	0.00227124	0.516086	11.9198	0.00258019
rs17716502	8	116659731	0.161034	C	T	0.00101691	0.00122776	0.407521	65.3635	0.00012706	0.0019615	0.00232583	0.399029	0.866922	0.351809	0.00716213	0.0020282	0.000413566	0.584831	0.746458	0.00459847	0.00208414	0.0273553	0.574764	0.448372	0.0246738	0.00283564	3.28041e-18	12.9219	0.00480863	0.000249742	0.00304557	0.934645	6.70218	0.0350461	0.00438863	0.00281186	0.118581	8.28304	0.0158987
rs72709800	9	25513013	0.0964215	G	A	-0.00640336	0.00178951	0.000345856	37.8264	0.126245	-0.00142299	0.00346213	0.681061	0.293895	0.587735	-0.00469838	0.00292509	0.108222	0.555789	0.757377	0.00270423	0.00306709	0.377945	0.164379	0.685156	-0.00570068	0.0041732	0.171932	6.83539	0.0773335	0.000323879	0.00450008	0.942624	1.3722	0.503536	0.000124651	0.00421335	0.976398	0.610149	0.737068
rs10828258	10	21929734	0.343936	A	G	-0.0025446	0.0010436	0.0147565	74.4956	7.1809e-06	0.00594587	0.00201724	0.0032033	0.219663	0.639297	-0.00420847	0.00177463	0.0177179	23.8248	6.70675e-06	-0.0106833	0.00181082	3.6418e-09	7.74593	0.00538337	-0.0209628	0.00246311	1.72855e-17	3.97036	0.264683	-0.00917443	0.00264955	0.0005349	4.37264	0.112329	-0.00354919	0.00246018	0.149118	1.68683	0.430239
rs2847308	11	57498232	0.313121	C	T	0.00840238	0.00102827	3.04986e-16	87.0265	1.03691e-07	0.00628576	0.00199215	0.00160349	0.615486	0.43273	0.00337031	0.0017151	0.0494045	2.62201	0.269549	-0.00942674	0.00179531	1.51477e-07	5.63034	0.0176522	0.000722632	0.00243989	0.767097	31.7465	5.91849e-07	0.00745363	0.00262021	0.00444581	0.115914	0.94369	-0.00792491	0.00241181	0.00101665	0.844054	0.655716
rs80032406	11	74272582	0.276342	T	C	-0.00377069	0.00112883	0.00083669	108.321	4.37269e-11	0.000512693	0.00215366	0.811837	5.46232	0.0194308	0.000524144	0.00184741	0.776626	1.37544	0.502721	-0.00308572	0.00191673	0.107423	0.0132832	0.908245	0.00512551	0.00260828	0.0494036	42.5256	3.10328e-09	-0.0022426	0.00280973	0.42478	19.0335	7.36087e-05	-0.00606612	0.00262628	0.0209007	2.38	0.304221
rs303762	18	21082317	0.345924	T	C	-0.00155682	0.00103358	0.132005	76.3925	3.85695e-06	0.00090829	0.00198235	0.646817	0.114332	0.735266	-0.00522361	0.00172812	0.00250524	1.05628	0.589701	-0.00825586	0.00177419	3.26663e-06	1.08422	0.297756	-0.0233958	0.00241431	3.31029e-22	28.708	2.57919e-06	-0.00946464	0.00259579	0.000266202	0.347694	0.840426	-0.0053217	0.00241096	0.0272936	0.436194	0.804048
rs9953231	18	35150526	0.23161	G	A	-0.00833417	0.00115656	5.76099e-13	94.1751	8.18155e-09	0.00223421	0.0022488	0.320459	1.95195	0.162377	-0.00423747	0.00196722	0.0312369	8.24021	0.0162428	-0.00139882	0.00201316	0.487156	9.12963	0.00251503	0.00590664	0.00273886	0.0310362	35.8981	7.86921e-08	-0.0110086	0.00294879	0.000189009	3.15206	0.206795	-0.00306466	0.00274948	0.265007	0.793054	0.672652
rs660010	18	53310969	0.135189	G	C	0.0134143	0.00135208	3.36721e-23	136.916	5.98957e-16	0.00999959	0.00266683	0.00017711	2.15182	0.142401	-0.00255334	0.00237542	0.282419	2.82316	0.243758	-0.008939	0.00239981	0.000195409	3.54194	0.0598355	0.00318839	0.00325884	0.327886	41.4598	5.22398e-09	0.0149834	0.00350198	1.88121e-05	8.74845	0.0125979	-0.00680844	0.00321338	0.034109	2.03896	0.360783
Note: Only 18 out of the 37 lead SNPs identifed in the original FFS GWAS were present in the latent factor GWAS; significant GWAS P-values and QSIG P-values (P < 7.14e-09) are highlighted in bold

### Sheet: Table S15
Table S15: Results of the MAGMA gene property analysis
Tissue	Latent Frailty Factor	Type	Number of Genes Tested	Beta	Standardized Beta	Standard Error	P-value
Adipose_Tissue	General Factor	COVAR	6605	-0.044442	-0.085967	0.027092	0.94951
Adrenal_Gland	General Factor	COVAR	6605	0.019484	0.036718	0.020503	0.171
Bladder	General Factor	COVAR	6605	-0.0022244	-0.0042584	0.031851	0.52784
Blood	General Factor	COVAR	6605	-0.012261	-0.021044	0.012546	0.83577
Blood_Vessel	General Factor	COVAR	6605	0.020788	0.041514	0.023331	0.18648
Brain	General Factor	COVAR	6605	0.074903	0.12634	0.013843	3.25e-08
Breast	General Factor	COVAR	6605	-0.070701	-0.13396	0.031703	0.98711
Cervix_Uteri	General Factor	COVAR	6605	0.064686	0.12538	0.028295	0.01114
Colon	General Factor	COVAR	6605	-0.035123	-0.064357	0.030809	0.87284
Esophagus	General Factor	COVAR	6605	-0.028789	-0.052861	0.034354	0.79897
Fallopian_Tube	General Factor	COVAR	6605	0.002515	0.004816	0.028137	0.46439
Heart	General Factor	COVAR	6605	0.0060428	0.010062	0.019221	0.37662
Kidney	General Factor	COVAR	6605	-0.025402	-0.043437	0.019175	0.90734
Liver	General Factor	COVAR	6605	-0.031215	-0.054756	0.013398	0.99007
Lung	General Factor	COVAR	6605	-0.066997	-0.12799	0.021074	0.99926
Muscle	General Factor	COVAR	6605	-0.0013276	-0.0024394	0.01403	0.53769
Nerve	General Factor	COVAR	6605	0.046935	0.093502	0.020661	0.01157
Ovary	General Factor	COVAR	6605	0.043661	0.087277	0.020829	0.018056
Pancreas	General Factor	COVAR	6605	-0.027856	-0.044783	0.018127	0.93779
Pituitary	General Factor	COVAR	6605	0.063929	0.1164	0.016824	7.31e-05
Prostate	General Factor	COVAR	6605	0.0062915	0.011706	0.027486	0.40948
Salivary_Gland	General Factor	COVAR	6605	-0.05698	-0.10394	0.02098	0.99669
Skin	General Factor	COVAR	6605	-0.0035125	-0.0065758	0.020828	0.56696
Small_Intestine	General Factor	COVAR	6605	-0.070908	-0.1281	0.021091	0.99961
Spleen	General Factor	COVAR	6605	-0.030963	-0.060432	0.015592	0.97645
Stomach	General Factor	COVAR	6605	-0.034776	-0.061532	0.027898	0.8937
Testis	General Factor	COVAR	6605	0.016192	0.027618	0.011318	0.076296
Thyroid	General Factor	COVAR	6605	-0.014096	-0.027527	0.021459	0.74436
Uterus	General Factor	COVAR	6605	0.056959	0.11467	0.024462	0.0099584
Vagina	General Factor	COVAR	6605	0.011084	0.020883	0.025652	0.33284
Adipose_Tissue	Factor 1 (Social Isolation)	COVAR	16846	-0.033571	-0.065604	0.01405	0.99155
Adrenal_Gland	Factor 1 (Social Isolation)	COVAR	16846	0.0051218	0.0098456	0.010961	0.32015
Bladder	Factor 1 (Social Isolation)	COVAR	16846	-0.025667	-0.049747	0.017022	0.9342
Blood	Factor 1 (Social Isolation)	COVAR	16846	-0.0014115	-0.0025286	0.0065023	0.58592
Blood_Vessel	Factor 1 (Social Isolation)	COVAR	16846	-0.019109	-0.038602	0.012287	0.94004
Brain	Factor 1 (Social Isolation)	COVAR	16846	0.033408	0.057686	0.0072118	1.82e-06
Breast	Factor 1 (Social Isolation)	COVAR	16846	-0.045144	-0.086349	0.016666	0.99662
Cervix_Uteri	Factor 1 (Social Isolation)	COVAR	16846	-0.0074979	-0.014643	0.014998	0.69144
Colon	Factor 1 (Social Isolation)	COVAR	16846	0.0066388	0.012359	0.016743	0.34587
Esophagus	Factor 1 (Social Isolation)	COVAR	16846	-0.011142	-0.020881	0.018199	0.72981
Fallopian_Tube	Factor 1 (Social Isolation)	COVAR	16846	-0.015323	-0.029544	0.014752	0.85052
Heart	Factor 1 (Social Isolation)	COVAR	16846	-0.014937	-0.025594	0.010137	0.92968
Kidney	Factor 1 (Social Isolation)	COVAR	16846	-0.0073792	-0.012917	0.010076	0.76801
Liver	Factor 1 (Social Isolation)	COVAR	16846	0.014962	0.026871	0.0069008	0.015083
Lung	Factor 1 (Social Isolation)	COVAR	16846	-0.022922	-0.044063	0.011149	0.9801
Muscle	Factor 1 (Social Isolation)	COVAR	16846	0.006927	0.013076	0.0072941	0.17115
Nerve	Factor 1 (Social Isolation)	COVAR	16846	-0.0015977	-0.0031982	0.010912	0.5582
Ovary	Factor 1 (Social Isolation)	COVAR	16846	0.011823	0.023858	0.010842	0.13776
Pancreas	Factor 1 (Social Isolation)	COVAR	16846	0.0022658	0.0037753	0.0091646	0.40237
Pituitary	Factor 1 (Social Isolation)	COVAR	16846	0.028952	0.053621	0.0087815	0.00048984
Prostate	Factor 1 (Social Isolation)	COVAR	16846	-0.022869	-0.043124	0.014606	0.94128
Salivary_Gland	Factor 1 (Social Isolation)	COVAR	16846	-0.014196	-0.026279	0.011354	0.8944
Skin	Factor 1 (Social Isolation)	COVAR	16846	-0.0066585	-0.012631	0.010609	0.73488
Small_Intestine	Factor 1 (Social Isolation)	COVAR	16846	-0.0097736	-0.017867	0.011409	0.80417
Spleen	Factor 1 (Social Isolation)	COVAR	16846	-0.0082123	-0.016203	0.00833	0.83789
Stomach	Factor 1 (Social Isolation)	COVAR	16846	0.0044084	0.0079659	0.014304	0.37897
Testis	Factor 1 (Social Isolation)	COVAR	16846	0.0051481	0.0088323	0.0058719	0.19032
Thyroid	Factor 1 (Social Isolation)	COVAR	16846	-0.0085954	-0.016931	0.011464	0.7733
Uterus	Factor 1 (Social Isolation)	COVAR	16846	-0.006776	-0.013737	0.012684	0.7034
Vagina	Factor 1 (Social Isolation)	COVAR	16846	-0.020475	-0.038921	0.013396	0.9368
Adipose_Tissue	Factor 2 (Unhealthy Lifestyle)	COVAR	16707	-0.024977	-0.048795	0.014332	0.9593
Adrenal_Gland	Factor 2 (Unhealthy Lifestyle)	COVAR	16707	0.0090609	0.017418	0.011191	0.20908
Bladder	Factor 2 (Unhealthy Lifestyle)	COVAR	16707	-0.0018434	-0.0035716	0.017357	0.54229
Blood	Factor 2 (Unhealthy Lifestyle)	COVAR	16707	-0.0032565	-0.0058292	0.006652	0.68777
Blood_Vessel	Factor 2 (Unhealthy Lifestyle)	COVAR	16707	-0.010476	-0.021158	0.012535	0.79835
Brain	Factor 2 (Unhealthy Lifestyle)	COVAR	16707	0.022074	0.038115	0.0073732	0.0013796
Breast	Factor 2 (Unhealthy Lifestyle)	COVAR	16707	-0.041409	-0.079182	0.017005	0.99255
Cervix_Uteri	Factor 2 (Unhealthy Lifestyle)	COVAR	16707	0.010452	0.020408	0.01531	0.24742
Colon	Factor 2 (Unhealthy Lifestyle)	COVAR	16707	-0.0083992	-0.015636	0.017116	0.68819
Esophagus	Factor 2 (Unhealthy Lifestyle)	COVAR	16707	-0.022825	-0.04276	0.018593	0.8902
Fallopian_Tube	Factor 2 (Unhealthy Lifestyle)	COVAR	16707	0.0037661	0.0072588	0.015046	0.40118
Heart	Factor 2 (Unhealthy Lifestyle)	COVAR	16707	-0.0027695	-0.0047442	0.010352	0.60546
Kidney	Factor 2 (Unhealthy Lifestyle)	COVAR	16707	-0.016162	-0.028285	0.010281	0.94201
Liver	Factor 2 (Unhealthy Lifestyle)	COVAR	16707	-0.003678	-0.0066045	0.007062	0.69875
Lung	Factor 2 (Unhealthy Lifestyle)	COVAR	16707	-0.016913	-0.032507	0.011408	0.9309
Muscle	Factor 2 (Unhealthy Lifestyle)	COVAR	16707	0.0012107	0.0022844	0.0074446	0.43541
Nerve	Factor 2 (Unhealthy Lifestyle)	COVAR	16707	0.023461	0.046948	0.011153	0.017713
Ovary	Factor 2 (Unhealthy Lifestyle)	COVAR	16707	0.017263	0.034835	0.011062	0.05933
Pancreas	Factor 2 (Unhealthy Lifestyle)	COVAR	16707	-0.01438	-0.023957	0.0093696	0.93756
Pituitary	Factor 2 (Unhealthy Lifestyle)	COVAR	16707	0.023851	0.044157	0.0089676	0.0039148
Prostate	Factor 2 (Unhealthy Lifestyle)	COVAR	16707	-0.0074215	-0.013989	0.014888	0.69093
Salivary_Gland	Factor 2 (Unhealthy Lifestyle)	COVAR	16707	-0.030489	-0.056427	0.0116	0.99571
Skin	Factor 2 (Unhealthy Lifestyle)	COVAR	16707	-0.012425	-0.023561	0.010817	0.87465
Small_Intestine	Factor 2 (Unhealthy Lifestyle)	COVAR	16707	-0.016357	-0.0299	0.011661	0.91964
Spleen	Factor 2 (Unhealthy Lifestyle)	COVAR	16707	0.00053437	0.0010543	0.0085183	0.47499
Stomach	Factor 2 (Unhealthy Lifestyle)	COVAR	16707	-0.027707	-0.050051	0.014599	0.97113
Testis	Factor 2 (Unhealthy Lifestyle)	COVAR	16707	0.018513	0.031753	0.0060004	0.0010185
Thyroid	Factor 2 (Unhealthy Lifestyle)	COVAR	16707	-0.0025276	-0.0049767	0.011703	0.5855
Uterus	Factor 2 (Unhealthy Lifestyle)	COVAR	16707	0.016544	0.033532	0.012942	0.10057
Vagina	Factor 2 (Unhealthy Lifestyle)	COVAR	16707	-0.022581	-0.042916	0.013691	0.95045
Adipose_Tissue	Factor 3 (Multimorbidity)	COVAR	14836	-0.0016573	-0.0032306	0.01893	0.53488
Adrenal_Gland	Factor 3 (Multimorbidity)	COVAR	14836	0.0055027	0.01053	0.014824	0.35525
Bladder	Factor 3 (Multimorbidity)	COVAR	14836	0.010988	0.021231	0.023049	0.31679
Blood	Factor 3 (Multimorbidity)	COVAR	14836	-0.037137	-0.066093	0.0087692	0.99999
Blood_Vessel	Factor 3 (Multimorbidity)	COVAR	14836	0.029548	0.059596	0.016401	0.035818
Brain	Factor 3 (Multimorbidity)	COVAR	14836	-0.0029265	-0.0050299	0.0097429	0.61805
Breast	Factor 3 (Multimorbidity)	COVAR	14836	0.0025813	0.0049251	0.022565	0.45446
Cervix_Uteri	Factor 3 (Multimorbidity)	COVAR	14836	0.061764	0.12046	0.020201	0.0011183
Colon	Factor 3 (Multimorbidity)	COVAR	14836	0.044546	0.082715	0.022612	0.024429
Esophagus	Factor 3 (Multimorbidity)	COVAR	14836	0.034936	0.065243	0.024511	0.077041
Fallopian_Tube	Factor 3 (Multimorbidity)	COVAR	14836	0.032799	0.063114	0.020078	0.051187
Heart	Factor 3 (Multimorbidity)	COVAR	14836	0.0055203	0.0094012	0.013852	0.34512
Kidney	Factor 3 (Multimorbidity)	COVAR	14836	-0.0036682	-0.0063937	0.01339	0.60794
Liver	Factor 3 (Multimorbidity)	COVAR	14836	-0.01571	-0.028091	0.0093354	0.95379
Lung	Factor 3 (Multimorbidity)	COVAR	14836	-0.0048485	-0.0092937	0.014934	0.62728
Muscle	Factor 3 (Multimorbidity)	COVAR	14836	0.008137	0.015307	0.0097705	0.20248
Nerve	Factor 3 (Multimorbidity)	COVAR	14836	0.021983	0.043919	0.01468	0.067138
Ovary	Factor 3 (Multimorbidity)	COVAR	14836	0.011123	0.022401	0.014627	0.2235
Pancreas	Factor 3 (Multimorbidity)	COVAR	14836	-0.032491	-0.053807	0.012377	0.99566
Pituitary	Factor 3 (Multimorbidity)	COVAR	14836	0.0026943	0.0049683	0.011885	0.41033
Prostate	Factor 3 (Multimorbidity)	COVAR	14836	0.037207	0.069984	0.0197	0.029479
Salivary_Gland	Factor 3 (Multimorbidity)	COVAR	14836	-0.02955	-0.054496	0.015301	0.97326
Skin	Factor 3 (Multimorbidity)	COVAR	14836	0.023946	0.045352	0.014356	0.04767
Small_Intestine	Factor 3 (Multimorbidity)	COVAR	14836	-0.011865	-0.02165	0.015273	0.78138
Spleen	Factor 3 (Multimorbidity)	COVAR	14836	-0.021826	-0.04296	0.01114	0.97494
Stomach	Factor 3 (Multimorbidity)	COVAR	14836	-0.032266	-0.058107	0.019386	0.95197
Testis	Factor 3 (Multimorbidity)	COVAR	14836	0.0031654	0.0054356	0.0078798	0.34395
Thyroid	Factor 3 (Multimorbidity)	COVAR	14836	0.00079853	0.0015688	0.01527	0.47915
Uterus	Factor 3 (Multimorbidity)	COVAR	14836	0.060605	0.12265	0.017154	0.00020619
Vagina	Factor 3 (Multimorbidity)	COVAR	14836	0.029878	0.056713	0.017904	0.047585
Adipose_Tissue	Factor 4 (Metabolic/Respiratory Problems)	COVAR	4354	-0.020896	-0.040678	0.037464	0.71148
Adrenal_Gland	Factor 4 (Metabolic/Respiratory Problems)	COVAR	4354	0.0025287	0.0048111	0.02883	0.46506
Bladder	Factor 4 (Metabolic/Respiratory Problems)	COVAR	4354	-0.0012674	-0.0024396	0.044897	0.51126
Blood	Factor 4 (Metabolic/Respiratory Problems)	COVAR	4354	-0.0093284	-0.015846	0.018059	0.69725
Blood_Vessel	Factor 4 (Metabolic/Respiratory Problems)	COVAR	4354	0.073674	0.14807	0.032185	0.011063
Brain	Factor 4 (Metabolic/Respiratory Problems)	COVAR	4354	0.098784	0.16653	0.019501	2.13e-07
Breast	Factor 4 (Metabolic/Respiratory Problems)	COVAR	4354	-0.085955	-0.16384	0.043975	0.97465
Cervix_Uteri	Factor 4 (Metabolic/Respiratory Problems)	COVAR	4354	0.072271	0.14075	0.041015	0.039067
Colon	Factor 4 (Metabolic/Respiratory Problems)	COVAR	4354	-0.071102	-0.13091	0.043672	0.94821
Esophagus	Factor 4 (Metabolic/Respiratory Problems)	COVAR	4354	-0.005923	-0.010915	0.048127	0.54897
Fallopian_Tube	Factor 4 (Metabolic/Respiratory Problems)	COVAR	4354	-0.017184	-0.033126	0.039389	0.66867
Heart	Factor 4 (Metabolic/Respiratory Problems)	COVAR	4354	0.024268	0.040355	0.026788	0.18251
Kidney	Factor 4 (Metabolic/Respiratory Problems)	COVAR	4354	-0.084363	-0.14435	0.027288	0.999
Liver	Factor 4 (Metabolic/Respiratory Problems)	COVAR	4354	-0.019746	-0.034424	0.019684	0.84208
Lung	Factor 4 (Metabolic/Respiratory Problems)	COVAR	4354	-0.069639	-0.13419	0.028661	0.99242
Muscle	Factor 4 (Metabolic/Respiratory Problems)	COVAR	4354	0.017696	0.032465	0.01986	0.18648
Nerve	Factor 4 (Metabolic/Respiratory Problems)	COVAR	4354	0.039487	0.079251	0.028839	0.085499
Ovary	Factor 4 (Metabolic/Respiratory Problems)	COVAR	4354	0.067315	0.13536	0.029596	0.011495
Pancreas	Factor 4 (Metabolic/Respiratory Problems)	COVAR	4354	-0.043892	-0.070317	0.025059	0.96003
Pituitary	Factor 4 (Metabolic/Respiratory Problems)	COVAR	4354	0.10463	0.19195	0.024127	7.41e-06
Prostate	Factor 4 (Metabolic/Respiratory Problems)	COVAR	4354	-0.0043134	-0.0080518	0.038803	0.54425
Salivary_Gland	Factor 4 (Metabolic/Respiratory Problems)	COVAR	4354	-0.067524	-0.12368	0.028135	0.99178
Skin	Factor 4 (Metabolic/Respiratory Problems)	COVAR	4354	0.0087762	0.016496	0.029058	0.38132
Small_Intestine	Factor 4 (Metabolic/Respiratory Problems)	COVAR	4354	-0.09844	-0.1793	0.029797	0.99952
Spleen	Factor 4 (Metabolic/Respiratory Problems)	COVAR	4354	-0.030651	-0.060067	0.022321	0.91512
Stomach	Factor 4 (Metabolic/Respiratory Problems)	COVAR	4354	-0.088477	-0.15715	0.036603	0.99216
Testis	Factor 4 (Metabolic/Respiratory Problems)	COVAR	4354	0.0062836	0.010744	0.015606	0.34362
Thyroid	Factor 4 (Metabolic/Respiratory Problems)	COVAR	4354	-0.012531	-0.024701	0.030189	0.66095
Uterus	Factor 4 (Metabolic/Respiratory Problems)	COVAR	4354	0.042949	0.086984	0.034372	0.10577
Vagina	Factor 4 (Metabolic/Respiratory Problems)	COVAR	4354	-0.0423	-0.080092	0.036487	0.8768
Adipose_Tissue	Factor 5 (Poorer Cognition)	COVAR	16706	-0.015954	-0.031157	0.01568	0.84551
Adrenal_Gland	Factor 5 (Poorer Cognition)	COVAR	16706	0.0038723	0.0074367	0.012227	0.37574
Bladder	Factor 5 (Poorer Cognition)	COVAR	16706	-0.0070402	-0.013636	0.019005	0.64447
Blood	Factor 5 (Poorer Cognition)	COVAR	16706	-0.0089333	-0.015991	0.007254	0.89092
Blood_Vessel	Factor 5 (Poorer Cognition)	COVAR	16706	0.023594	0.047636	0.013722	0.042771
Brain	Factor 5 (Poorer Cognition)	COVAR	16706	0.040202	0.069394	0.0080431	2.92e-07
Breast	Factor 5 (Poorer Cognition)	COVAR	16706	-0.021325	-0.040766	0.0186	0.8742
Cervix_Uteri	Factor 5 (Poorer Cognition)	COVAR	16706	0.030473	0.059491	0.016755	0.034489
Colon	Factor 5 (Poorer Cognition)	COVAR	16706	-0.011045	-0.020548	0.018694	0.72268
Esophagus	Factor 5 (Poorer Cognition)	COVAR	16706	-0.052462	-0.098247	0.020357	0.99501
Fallopian_Tube	Factor 5 (Poorer Cognition)	COVAR	16706	0.00364	0.0070146	0.016483	0.41261
Heart	Factor 5 (Poorer Cognition)	COVAR	16706	-0.017296	-0.029604	0.011323	0.93668
Kidney	Factor 5 (Poorer Cognition)	COVAR	16706	-0.027106	-0.047395	0.011245	0.99203
Liver	Factor 5 (Poorer Cognition)	COVAR	16706	-0.018143	-0.03254	0.0077268	0.99056
Lung	Factor 5 (Poorer Cognition)	COVAR	16706	-0.027313	-0.052484	0.012442	0.98592
Muscle	Factor 5 (Poorer Cognition)	COVAR	16706	-0.0034558	-0.0065173	0.0081446	0.66432
Nerve	Factor 5 (Poorer Cognition)	COVAR	16706	0.025054	0.050124	0.012189	0.01992
Ovary	Factor 5 (Poorer Cognition)	COVAR	16706	0.038479	0.077631	0.012131	0.00075837
Pancreas	Factor 5 (Poorer Cognition)	COVAR	16706	-0.012487	-0.020785	0.010251	0.88841
Pituitary	Factor 5 (Poorer Cognition)	COVAR	16706	0.046314	0.085756	0.0097953	1.14e-06
Prostate	Factor 5 (Poorer Cognition)	COVAR	16706	-0.00525	-0.009895	0.016285	0.62642
Salivary_Gland	Factor 5 (Poorer Cognition)	COVAR	16706	-0.026913	-0.049784	0.012648	0.98331
Skin	Factor 5 (Poorer Cognition)	COVAR	16706	-0.0091161	-0.017283	0.01187	0.77875
Small_Intestine	Factor 5 (Poorer Cognition)	COVAR	16706	-0.032737	-0.059791	0.012711	0.99499
Spleen	Factor 5 (Poorer Cognition)	COVAR	16706	-0.010527	-0.020763	0.0092864	0.87152
Stomach	Factor 5 (Poorer Cognition)	COVAR	16706	-0.031373	-0.056652	0.016011	0.97496
Testis	Factor 5 (Poorer Cognition)	COVAR	16706	0.016245	0.02788	0.0065605	0.0066462
Thyroid	Factor 5 (Poorer Cognition)	COVAR	16706	-0.01108	-0.021814	0.012768	0.80723
Uterus	Factor 5 (Poorer Cognition)	COVAR	16706	0.029302	0.059386	0.014149	0.019187
Vagina	Factor 5 (Poorer Cognition)	COVAR	16706	-0.019608	-0.037252	0.014984	0.90465
Adipose_Tissue	Factor 6 (Disability)	COVAR	16803	-0.042698	-0.083447	0.014361	0.99852
Adrenal_Gland	Factor 6 (Disability)	COVAR	16803	0.0054567	0.010487	0.011209	0.31319
Bladder	Factor 6 (Disability)	COVAR	16803	-0.017947	-0.034784	0.017403	0.84878
Blood	Factor 6 (Disability)	COVAR	16803	0.0019216	0.0034425	0.0066515	0.38633
Blood_Vessel	Factor 6 (Disability)	COVAR	16803	-0.015602	-0.031516	0.012568	0.89278
Brain	Factor 6 (Disability)	COVAR	16803	0.0092142	0.015905	0.0073781	0.10587
Breast	Factor 6 (Disability)	COVAR	16803	-0.016298	-0.031176	0.017042	0.83055
Cervix_Uteri	Factor 6 (Disability)	COVAR	16803	-0.00062175	-0.0012142	0.015336	0.51617
Colon	Factor 6 (Disability)	COVAR	16803	0.01727	0.03215	0.017126	0.15663
Esophagus	Factor 6 (Disability)	COVAR	16803	0.017275	0.032374	0.018619	0.17676
Fallopian_Tube	Factor 6 (Disability)	COVAR	16803	-0.0039545	-0.0076245	0.015085	0.6034
Heart	Factor 6 (Disability)	COVAR	16803	-0.01494	-0.025595	0.010368	0.92521
Kidney	Factor 6 (Disability)	COVAR	16803	-0.001642	-0.0028738	0.010304	0.56331
Liver	Factor 6 (Disability)	COVAR	16803	-0.0028279	-0.0050784	0.0070557	0.65571
Lung	Factor 6 (Disability)	COVAR	16803	-0.0038611	-0.0074229	0.011403	0.63255
Muscle	Factor 6 (Disability)	COVAR	16803	-0.00016385	-0.00030918	0.0074566	0.50877
Nerve	Factor 6 (Disability)	COVAR	16803	-0.0038195	-0.007647	0.011169	0.63381
Ovary	Factor 6 (Disability)	COVAR	16803	-0.013846	-0.027937	0.011087	0.89413
Pancreas	Factor 6 (Disability)	COVAR	16803	-0.010628	-0.017705	0.009374	0.87155
Pituitary	Factor 6 (Disability)	COVAR	16803	0.020646	0.038235	0.0089807	0.010761
Prostate	Factor 6 (Disability)	COVAR	16803	0.021787	0.041084	0.014936	0.072332
Salivary_Gland	Factor 6 (Disability)	COVAR	16803	0.013571	0.025124	0.011612	0.12126
Skin	Factor 6 (Disability)	COVAR	16803	0.010852	0.020586	0.01085	0.1586
Small_Intestine	Factor 6 (Disability)	COVAR	16803	0.0146	0.026691	0.011665	0.10536
Spleen	Factor 6 (Disability)	COVAR	16803	-0.0046076	-0.009091	0.0085239	0.70559
Stomach	Factor 6 (Disability)	COVAR	16803	0.0064926	0.011731	0.01462	0.3285
Testis	Factor 6 (Disability)	COVAR	16803	-0.0018081	-0.0031028	0.0060047	0.61834
Thyroid	Factor 6 (Disability)	COVAR	16803	0.0086916	0.017122	0.011723	0.22923
Uterus	Factor 6 (Disability)	COVAR	16803	-0.0072078	-0.014611	0.012973	0.71076
Vagina	Factor 6 (Disability)	COVAR	16803	-0.0012309	-0.0023401	0.013695	0.53581

### Sheet: Table S16
Table S16: Results of the Stratified Genomic SEM analysis
Latent Frailty Factor	Functional Annotation	Maximum difference in genetic covariance pre- and post-smoothing	Maximum difference in Z-scores pre- and post-smoothing	Enrichment	Enrichment Standard Error	Enrichment p-value	FDR-corrected p-value	FDR significant?
General Factor	Brain Stem	0.00253939	0.436743	1.36409	0.0644059	7.88471e-09	2.23926e-07	Significant
General Factor	Whole Brain	0.00290065	0.576754	1.41959	0.0643397	3.48101e-11	2.66164e-09	Significant
General Factor	Epidermis	0.00298329	0.702541	0.996979	0.063965	0.518836	0.594151	Not Significant
General Factor	Fibroblasts	0.000692116	1.0866	0.980526	0.0575497	0.632461	0.682591	Not Significant
General Factor	Epithelial Cells	0.00192145	1.18408	1.00309	0.0598789	0.47941	0.5554	Not Significant
General Factor	Embryoid Bodies	0.000518416	0.495557	0.97015	0.0604193	0.689366	0.731302	Not Significant
General Factor	Adipose Nuclei H3K4me1	0.0100791	1.38048	1.50704	0.33798	0.0667811	0.136867	Not Significant
General Factor	Adipose Subcutaneous	0.000530197	0.407613	0.941354	0.0521633	0.869553	0.891067	Not Significant
General Factor	Ancient Sequence Age Human Promoter	0.00428005	1.93802	10.6745	2.22957	7.15118e-06	0.000101547	Significant
General Factor	Astrocytic Transporter 1	0.00216512	0.540337	1.0991	0.0662733	0.0674239	0.1379	Not Significant
General Factor	Astrocytic Transporter 2	0.00251701	0.60301	1.09816	0.0626636	0.0586201	0.125578	Not Significant
General Factor	Biv Fink	0.00322641	1.59264	5.66229	1.12714	1.76414e-05	0.000221969	Significant
General Factor	Amygdala	0.00275883	0.492643	1.30903	0.0541333	5.69457e-09	1.76888e-07	Significant
General Factor	Angular Gyrus H3K27ac	0.00706396	1.44195	4.52147	0.655628	3.91199e-08	9.4842e-07	Significant
General Factor	Angular Gyrus H3K4me1	0.00809332	1.43491	3.66604	0.681965	4.62719e-05	0.000472628	Significant
General Factor	Angular Gyrus H3K4me3	0.00434122	1.32639	7.46599	1.12232	4.17452e-09	1.33854e-07	Significant
General Factor	Angular Gyrus H3K9ac	0.00571304	1.71762	5.10568	1.0618	5.51573e-05	0.000532295	Significant
General Factor	Anterior Caudate H3K27ac	0.00447681	1.58813	3.9886	0.474155	1.45973e-10	7.56888e-09	Significant
General Factor	Anterior Caudate H3K4me1	0.00665468	1.52653	3.63808	0.589346	3.7978e-06	5.80772e-05	Significant
General Factor	Anterior Caudate H3K4me3	0.00442003	1.76357	6.7349	1.01316	7.54992e-09	2.20724e-07	Significant
General Factor	Anterior Caudate H3K9ac	0.00577537	1.73016	4.44635	0.967788	0.000184681	0.00152978	Significant
General Factor	Cingulate Cortex	0.00167638	0.383692	1.37127	0.0577699	6.52384e-11	4.05294e-09	Significant
General Factor	Caudate	0.00168083	0.378739	1.35451	0.0584208	6.46515e-10	2.67765e-08	Significant
General Factor	Cerebellar Hemisphere	0.000717846	0.194886	1.35225	0.060601	3.07453e-09	1.05382e-07	Significant
General Factor	Cerebellum	0.000858297	0.267207	1.35885	0.0598107	9.8804e-10	3.92845e-08	Significant
General Factor	Cingulate Gyrus H3K27ac	0.00625452	1.57055	3.89392	0.607676	9.571e-07	1.73324e-05	Significant
General Factor	Cingulate Gyrus H3K4me1	0.00916132	1.51148	3.41438	0.617858	4.65971e-05	0.000472628	Significant
General Factor	Cingulate Gyrus H3K4me3	0.0049515	1.45463	7.10838	1.1241	2.75499e-08	7.02169e-07	Significant
General Factor	Cingulate Gyrus H3K9ac	0.00771832	1.16359	5.54783	0.998529	2.62514e-06	4.27768e-05	Significant
General Factor	Cortex	0.00250756	0.388488	1.39977	0.0590455	6.41477e-12	7.97036e-10	Significant
General Factor	Dorsolateral Prefrontal Cortex H3K27ac	0.00488515	1.27396	4.45578	0.628577	1.92301e-08	5.03019e-07	Significant
General Factor	Dorsolateral Prefrontal Cortex H3K4me1	0.00699436	1.81094	3.19194	0.671545	0.000549217	0.00373919	Significant
General Factor	Dorsolateral Prefrontal Cortex H3K4me3	0.00520129	1.24349	6.10227	1.07075	9.43585e-07	1.73324e-05	Significant
General Factor	Dorsolateral Prefrontal Cortex H3K9ac	0.00568483	1.80245	6.82195	1.24008	1.33431e-06	2.32686e-05	Significant
General Factor	Frontal Cortex	0.00278339	0.553216	1.36097	0.0561591	6.47906e-11	4.05294e-09	Significant
General Factor	Germinal Matrix H3K4me1	0.00463105	1.70282	6.30462	1.10973	8.75951e-07	1.67441e-05	Significant
General Factor	Germinal Matrix H3K4me3	0.00480485	1.26002	9.54365	1.27228	9.38746e-12	1.00895e-09	Significant
General Factor	Hippocampus	0.00310388	0.611206	1.33921	0.0546936	2.78705e-10	1.3192e-08	Significant
General Factor	Middle Hippocampus H3K27ac	0.0051195	1.42991	3.45937	0.444417	1.56576e-08	4.32324e-07	Significant
General Factor	Middle Hippocampus H3K4me1	0.00553219	0.940919	3.9866	0.454236	2.43243e-11	2.11412e-09	Significant
General Factor	Middle Hippocampus H3K4me3	0.00541521	1.36802	6.60369	0.862729	4.14334e-11	2.94177e-09	Significant
General Factor	Hypothalamus	0.00209562	0.484578	1.31531	0.054652	3.97815e-09	1.31809e-07	Significant
General Factor	Inferior Temporal Lobe H3K27ac	0.00495287	1.43662	4.30479	0.503176	2.55226e-11	2.11412e-09	Significant
General Factor	Inferior Temporal Lobe H3K4me3	0.0053245	1.61609	7.58114	1.0626	2.94322e-10	1.3298e-08	Significant
General Factor	Inferior Temporal Lobe H3K9ac	0.0104262	1.57556	4.82364	0.770393	3.46643e-07	6.89126e-06	Significant
General Factor	Nucleus Accumbens	0.00159732	0.375677	1.34814	0.0596478	2.66273e-09	9.53646e-08	Significant
General Factor	Putamen	0.00227604	0.404747	1.37702	0.0593338	1.04754e-10	6.125e-09	Significant
General Factor	Spinal Cord	0.00221122	0.66057	1.24409	0.0539833	3.07016e-06	4.76834e-05	Significant
General Factor	Substantia Nigra	0.00160213	0.823393	1.30127	0.0559509	3.63148e-08	9.02423e-07	Significant
General Factor	Substantia Nigra H3K27ac	0.00461181	1.65138	3.4247	0.475051	1.66198e-07	3.67112e-06	Significant
General Factor	Substantia Nigra H3K4me1	0.00719178	1.50492	3.34192	0.568179	1.8796e-05	0.000230657	Significant
General Factor	Substantia Nigra H3K4me3	0.00496578	1.68715	6.2438	1.23747	1.13011e-05	0.000145888	Significant
General Factor	Substantia Nigra H3K9ac	0.00728105	1.51896	5.10284	1.12386	0.000130786	0.00114036	Significant
General Factor	Conserved LinbladToh	0.0187289	1.23249	8.36782	1.1666	1.34541e-10	7.42967e-09	Significant
General Factor	Conserved Mammal	0.0073147	1.00707	11.0977	1.37633	1.09463e-13	1.81343e-11	Significant
General Factor	Conserved Primate	0.00645391	1.25179	12.8284	1.39627	1.21184e-17	6.02287e-15	Significant
General Factor	Conserved Vertebrate	0.00611639	0.969661	7.42539	0.927499	2.13954e-12	3.03815e-10	Significant
General Factor	DHS Trynka	0.0264446	1.56421	1.63787	0.340633	0.0305613	0.0817376	Not Significant
General Factor	DNAse	0.0070617	1.17822	1.74516	0.222035	0.000395291	0.00284724	Significant
General Factor	Endothelial Cells	0.000923176	1.02359	0.943435	0.0662086	0.803544	0.831138	Not Significant
General Factor	Endocrine Cells	0.00160227	0.843549	0.868771	0.0564913	0.98991	0.991906	Not Significant
General Factor	Excitatory CA1 Hippocampal Neurons	0.000899561	0.388309	1.30744	0.0754683	2.3125e-05	0.000269887	Significant
General Factor	Excitatory CA3 Hippocampal Neurons	0.000510958	0.380651	1.31012	0.0723237	9.01585e-06	0.000119903	Significant
General Factor	Excitatory Dentate Gyrus Neurons	0.00114879	0.381271	1.29059	0.071371	2.33504e-05	0.000269887	Significant
General Factor	Excitatory Prefrontal Cortex Neurons [Subset 1]	0.000429988	0.347788	1.35605	0.0748613	9.86416e-07	1.75089e-05	Significant
General Factor	Excitatory Prefrontal Cortex Neurons [Subset 2]	0.00109748	0.294915	1.21099	0.0717052	0.00162819	0.00829959	Significant
General Factor	Fetal Adrenal Gland DNase	0.00563259	1.58738	3.26714	0.998759	0.0116052	0.0404757	Significant
General Factor	Fetal Adrenal Gland H3K27ac	0.00510157	1.51912	2.50676	0.465305	0.0006014	0.00398888	Significant
General Factor	Fetal Adrenal Gland H3K36me3	0.00683891	1.7853	1.76295	0.235897	0.000609839	0.00398888	Significant
General Factor	Fetal Adrenal Gland H3K4me1	0.00688598	1.60188	1.9691	0.429381	0.0120052	0.0414346	Significant
General Factor	Fetal Adrenal Gland H3K4me3	0.00686327	1.5348	6.08272	1.38659	0.000123367	0.00110474	Significant
General Factor	Fetal Female Brain H3K36me3	0.00563142	1.82584	1.30754	0.489944	0.265097	0.362956	Not Significant
General Factor	Fetal Female Brain H3K4me1	0.00834684	1.71592	6.45602	0.935019	2.68633e-09	9.53646e-08	Significant
General Factor	Fetal Female Brain H3K4me3	0.00355338	1.17347	8.60143	1.20726	1.52291e-10	7.56888e-09	Significant
General Factor	Fetal Male Brain DNAse	0.00780635	1.55976	7.03879	0.900796	1.01504e-11	1.00895e-09	Significant
General Factor	Fetal Male Brain H3K4me1	0.00569625	1.82181	5.34485	0.4955	9.04417e-19	8.9899e-16	Significant
General Factor	Fetal DHS	0.0122783	1.6193	2.47242	0.502994	0.00170958	0.00867002	Significant
General Factor	GABAergic Neurons [Subset 1]	0.00130414	0.458855	1.35009	0.0633347	1.6229e-08	4.35989e-07	Significant
General Factor	GABAergic Neurons [Subset 2]	0.00166804	0.722519	1.39077	0.0660678	1.66238e-09	6.35539e-08	Significant
General Factor	GERP	0.00478259	1.48696	19.4621	2.33997	1.51204e-15	5.0099e-13	Significant
General Factor	H3K27ac	0.00316933	0.682574	1.15696	0.0644285	0.00742063	0.0294317	Significant
General Factor	H3K27ac PGC2	0.00910456	0.724754	1.35766	0.125879	0.00224626	0.0109806	Significant
General Factor	H3K27ac Union	0.00483084	0.66092	1.5524	0.129715	1.02864e-05	0.000134535	Significant
General Factor	H3K36me3 Union	0.00529826	1.51568	1.33301	0.0946497	0.000217148	0.00172676	Significant
General Factor	H3K4me1 Peaks	0.0105441	1.29409	1.71253	0.300893	0.00894081	0.0340505	Significant
General Factor	H3K4me1	0.0150633	1.15713	1.35636	0.113173	0.000819752	0.00506108	Significant
General Factor	H3K4me1 Union	0.00658215	0.761769	1.65314	0.114642	6.09017e-09	1.83443e-07	Significant
General Factor	H3K4me3 Peaks	0.012339	1.83914	2.20314	0.756806	0.055945	0.121716	Not Significant
General Factor	H3K4me3 Trynka	0.00847821	1.09171	2.07887	0.23177	1.62056e-06	2.7773e-05	Significant
General Factor	H3K4me3 Union	0.00592768	0.936535	2.37418	0.261028	7.02869e-08	1.66346e-06	Significant
General Factor	H3K9ac Peaks	0.00683899	1.80766	2.6823	0.873254	0.0270224	0.0750287	Not Significant
General Factor	H3K9ac	0.00432527	0.983004	2.079	0.25168	9.04697e-06	0.000119903	Significant
General Factor	H3k9ac Union	0.0226274	1.23902	2.12994	0.261438	7.72985e-06	0.000107904	Significant
General Factor	Human Promoter ExAC	0.00172767	1.50271	11.1417	2.93975	0.000280446	0.00214433	Significant
General Factor	Human Promoter	0.00299574	1.25399	4.53802	0.823124	8.60641e-06	0.000117189	Significant
General Factor	Intron USC	0.000302016	0.109806	1.18367	0.0541481	0.000346947	0.00257362	Significant
General Factor	MAF Bin 10: 43.9% - 50%	0.00166553	0.801411	1.34392	0.140095	0.00704604	0.028241	Significant
General Factor	MAF Bin 2: 7.1% - 9.8%	0.00353925	1.61936	0.317258	0.0873595	1	1	Not Significant
General Factor	MAF Bin 3: 9.8% - 13.1%	0.00448424	1.63526	0.874869	0.106594	0.879783	0.896927	Not Significant
General Factor	MAF Bin 4: 13.1% - 17.1%	0.00307624	1.19504	0.878857	0.110803	0.862874	0.885136	Not Significant
General Factor	MAF Bin 5: 17.1% - 21.5%	0.00820667	1.23858	1.13673	0.129322	0.14519	0.240933	Not Significant
General Factor	MAF Bin 6: 21.5% - 26.5%	0.00275402	0.865952	0.985819	0.134607	0.541951	0.612159	Not Significant
General Factor	MAF Bin 7: 26.5% - 31.9%	0.0025078	0.947904	1.50101	0.147583	0.000343467	0.00256697	Significant
General Factor	MAF Bin 8: 31.9% - 37.7%	0.00628607	1.05999	1.08114	0.12463	0.257511	0.356499	Not Significant
General Factor	MAF Bin 9: 37.7% - 43.9%	0.00416149	0.968475	1.32848	0.149849	0.0141865	0.0463862	Significant
General Factor	Microglia	0.00123017	0.584774	0.97738	0.0643917	0.637314	0.687082	Not Significant
General Factor	Neuronal Stem Cells	0.000740291	0.826044	1.10718	0.0667533	0.0541739	0.119135	Not Significant
General Factor	Oligodendrocytes	0.000999664	0.941982	1.18234	0.0691472	0.00418276	0.0183967	Significant
General Factor	Oligodendrocyte Precursor Cells	0.0049678	0.949983	1.20848	0.0652409	0.000697967	0.00439495	Significant
General Factor	Ovary	0.00162668	0.526846	0.996923	0.0603568	0.520326	0.595172	Not Significant
General Factor	Ovary DNAse	0.00494982	1.51952	2.4184	0.827341	0.0432269	0.103536	Not Significant
General Factor	Ovary H3K27ac	0.00625045	1.79554	3.93553	0.949951	0.00100014	0.00585382	Significant
General Factor	Ovary H3K36me3	0.00854154	1.94287	1.15017	0.577025	0.397338	0.485799	Not Significant
General Factor	Ovary H3K4me1	0.00888675	1.87438	0.850087	0.732877	0.58104	0.641434	Not Significant
General Factor	Ovary H3K4me3	0.00451301	1.35399	6.4548	1.30497	1.4575e-05	0.000185738	Significant
General Factor	PI Genes	0.000967211	0.311094	1.44886	0.0595377	2.36685e-14	5.88163e-12	Significant
General Factor	Pituitary	0.00164004	0.45187	1.06567	0.0626816	0.147381	0.242143	Not Significant
General Factor	PI x Astrocytic Transporter 1	0.000538541	0.904769	1.37902	0.117192	0.000609969	0.00398888	Significant
General Factor	PI x Astrocytic Transporter 2	0.000629849	1.34512	1.46114	0.122972	8.84179e-05	0.000806307	Significant
General Factor	PI x Endothelial Cells	0.00061108	0.858314	1.18169	0.132169	0.0846104	0.164907	Not Significant
General Factor	PI x Excitatory CA1 Hippocampal Neurons	0.00111582	0.96266	1.81749	0.16501	3.63196e-07	7.07875e-06	Significant
General Factor	PI x Excitatory CA3 Hippocampal Neurons	0.00126327	0.781542	1.88118	0.173196	1.81129e-07	3.91395e-06	Significant
General Factor	PI x Excitatory Dentate Gyrus Neurons	0.00132918	0.910964	1.722	0.144641	2.99279e-07	6.07109e-06	Significant
General Factor	PI x Excitatory Prefrontal Cortex Neurons [Subset 1]	0.00141472	1.15497	1.87126	0.167964	1.06745e-07	2.41147e-06	Significant
General Factor	PI x Excitatory Prefrontal Cortex Neurons [Subset 2]	0.000551934	0.849828	1.61468	0.170247	0.0001528	0.00130934	Significant
General Factor	PI x GABAergic Neurons [Subset 1]	0.00264066	1.07902	1.81274	0.132047	3.75495e-10	1.62279e-08	Significant
General Factor	PI x GABAergic Neurons [Subset 2]	0.00257682	0.987296	1.95632	0.127403	3.04267e-14	6.04884e-12	Significant
General Factor	PI x Microglia	0.00115132	1.14333	1.21118	0.150243	0.0799209	0.15825	Not Significant
General Factor	PI x Neuronal Stem Cells	0.000467932	1.34794	1.46919	0.17343	0.00341132	0.0155544	Significant
General Factor	PI x Oligodendrocytes	0.00101982	1.2	1.37092	0.137602	0.00351318	0.0159457	Significant
General Factor	PI x Oligodendrocyte Precursor Cells	0.00122678	0.714386	1.65199	0.149545	6.50771e-06	9.51274e-05	Significant
General Factor	Monoculear Peripheral Blood Cells H3K4me1	0.00491676	1.65696	5.13695	1.03027	2.96701e-05	0.000317119	Significant
General Factor	Promoter USC	0.0107987	1.82962	1.95523	0.407371	0.00951678	0.0352127	Significant
General Factor	Rectal Mucosa H3K4me1	0.00581941	1.54995	1.38893	0.455901	0.196804	0.29417	Not Significant
General Factor	Repressed Hoffman	0.0136121	1.42098	0.798562	0.109326	0.967302	0.973177	Not Significant
General Factor	Super Enhancer	0.00226211	1.38243	1.29148	0.0720746	2.62529e-05	0.000286762	Significant
General Factor	Testis	0.000465635	0.472802	0.936785	0.0540237	0.879028	0.896927	Not Significant
General Factor	TFBS Encode	0.0125629	1.40131	1.53226	0.331085	0.0539588	0.118925	Not Significant
General Factor	Transcribed Hoffman	0.0296119	1.67271	1.04122	0.120217	0.365852	0.458584	Not Significant
General Factor	TSS Hoffman	0.00504368	1.40663	3.71341	0.894808	0.00121314	0.00685146	Significant
General Factor	UTR 3 USC	0.00657433	1.93126	3.0976	0.89256	0.00938429	0.035197	Significant
General Factor	UTR 5 USC	0.00441167	1.71744	3.11634	1.21447	0.0407019	0.099161	Not Significant
Factor 1 (Social Isolation)	Brain Stem	0.00253939	0.436743	1.28711	0.25007	0.125461	0.219557	Not Significant
Factor 1 (Social Isolation)	Whole Brain	0.00290065	0.576754	1.53411	0.241835	0.013602	0.0449184	Significant
Factor 1 (Social Isolation)	Epidermis	0.00298329	0.702541	0.993886	0.281422	0.508666	0.585201	Not Significant
Factor 1 (Social Isolation)	Fibroblasts	0.000692116	1.0866	0.796748	0.250472	0.791454	0.822054	Not Significant
Factor 1 (Social Isolation)	Epithelial Cells	0.00192145	1.18408	0.932784	0.298559	0.589062	0.646278	Not Significant
Factor 1 (Social Isolation)	Embryoid Bodies	0.000518416	0.495557	0.854979	0.279398	0.698137	0.738243	Not Significant
Factor 1 (Social Isolation)	Adipose Nuclei H3K4me1	0.0100791	1.38048	3.77255	1.56275	0.0380194	0.0947151	Not Significant
Factor 1 (Social Isolation)	Adipose Subcutaneous	0.000530197	0.407613	0.969378	0.241455	0.55046	0.619657	Not Significant
Factor 1 (Social Isolation)	Ancient Sequence Age Human Promoter	0.00428005	1.93802	6.97713	11.2015	0.296808	0.390765	Not Significant
Factor 1 (Social Isolation)	Astrocytic Transporter 1	0.00216512	0.540337	1.27747	0.2647	0.147267	0.242143	Not Significant
Factor 1 (Social Isolation)	Astrocytic Transporter 2	0.00251701	0.60301	1.20602	0.260953	0.214917	0.315594	Not Significant
Factor 1 (Social Isolation)	Biv Fink	0.00322641	1.59264	2.48294	4.8557	0.38003	0.47101	Not Significant
Factor 1 (Social Isolation)	Amygdala	0.00275883	0.492643	1.4069	0.213834	0.0285292	0.0779066	Not Significant
Factor 1 (Social Isolation)	Angular Gyrus H3K27ac	0.00706396	1.44195	3.31748	2.59197	0.185635	0.285194	Not Significant
Factor 1 (Social Isolation)	Angular Gyrus H3K4me1	0.00809332	1.43491	7.22509	2.9467	0.017319	0.0546512	Not Significant
Factor 1 (Social Isolation)	Angular Gyrus H3K4me3	0.00434122	1.32639	7.06477	4.95819	0.110631	0.198855	Not Significant
Factor 1 (Social Isolation)	Angular Gyrus H3K9ac	0.00571304	1.71762	4.4768	4.60859	0.225299	0.325032	Not Significant
Factor 1 (Social Isolation)	Anterior Caudate H3K27ac	0.00447681	1.58813	3.81679	2.08792	0.0886538	0.170901	Not Significant
Factor 1 (Social Isolation)	Anterior Caudate H3K4me1	0.00665468	1.52653	4.53568	2.33957	0.0653625	0.135074	Not Significant
Factor 1 (Social Isolation)	Anterior Caudate H3K4me3	0.00442003	1.76357	7.50327	4.35274	0.0675792	0.137934	Not Significant
Factor 1 (Social Isolation)	Anterior Caudate H3K9ac	0.00577537	1.73016	0.0045326	3.74662	0.604764	0.660588	Not Significant
Factor 1 (Social Isolation)	Cingulate Cortex	0.00167638	0.383692	1.36241	0.216426	0.0470134	0.108678	Not Significant
Factor 1 (Social Isolation)	Caudate	0.00168083	0.378739	1.54943	0.218021	0.00586631	0.0247081	Significant
Factor 1 (Social Isolation)	Cerebellar Hemisphere	0.000717846	0.194886	1.21602	0.225727	0.169283	0.267515	Not Significant
Factor 1 (Social Isolation)	Cerebellum	0.000858297	0.267207	1.35087	0.220676	0.0559202	0.121716	Not Significant
Factor 1 (Social Isolation)	Cingulate Gyrus H3K27ac	0.00625452	1.57055	0.979341	2.32726	0.503541	0.579977	Not Significant
Factor 1 (Social Isolation)	Cingulate Gyrus H3K4me1	0.00916132	1.51148	3.34931	2.64357	0.187086	0.286538	Not Significant
Factor 1 (Social Isolation)	Cingulate Gyrus H3K4me3	0.0049515	1.45463	3.17902	4.72785	0.322439	0.415198	Not Significant
Factor 1 (Social Isolation)	Cingulate Gyrus H3K9ac	0.00771832	1.16359	3.80904	4.38043	0.260673	0.359375	Not Significant
Factor 1 (Social Isolation)	Cortex	0.00250756	0.388488	1.43532	0.222996	0.0254613	0.0721041	Not Significant
Factor 1 (Social Isolation)	Dorsolateral Prefrontal Cortex H3K27ac	0.00488515	1.27396	4.01272	2.75691	0.137243	0.233196	Not Significant
Factor 1 (Social Isolation)	Dorsolateral Prefrontal Cortex H3K4me1	0.00699436	1.81094	7.13476	3.28677	0.0309855	0.0821322	Not Significant
Factor 1 (Social Isolation)	Dorsolateral Prefrontal Cortex H3K4me3	0.00520129	1.24349	4.4354	4.75103	0.234814	0.335352	Not Significant
Factor 1 (Social Isolation)	Dorsolateral Prefrontal Cortex H3K9ac	0.00568483	1.80245	2.58763	4.72705	0.368488	0.460147	Not Significant
Factor 1 (Social Isolation)	Frontal Cortex	0.00278339	0.553216	1.34159	0.214673	0.0557822	0.121716	Not Significant
Factor 1 (Social Isolation)	Germinal Matrix H3K4me1	0.00463105	1.70282	12.993	5.13608	0.00977027	0.0355156	Significant
Factor 1 (Social Isolation)	Germinal Matrix H3K4me3	0.00480485	1.26002	7.17256	5.1117	0.113613	0.202386	Not Significant
Factor 1 (Social Isolation)	Hippocampus	0.00310388	0.611206	1.37376	0.210093	0.0376186	0.094004	Not Significant
Factor 1 (Social Isolation)	Middle Hippocampus H3K27ac	0.0051195	1.42991	4.36332	2.02764	0.0485845	0.110764	Not Significant
Factor 1 (Social Isolation)	Middle Hippocampus H3K4me1	0.00553219	0.940919	2.25426	1.75668	0.237615	0.338866	Not Significant
Factor 1 (Social Isolation)	Middle Hippocampus H3K4me3	0.00541521	1.36802	4.43181	3.73749	0.179254	0.277105	Not Significant
Factor 1 (Social Isolation)	Hypothalamus	0.00209562	0.484578	1.23656	0.210335	0.130364	0.224579	Not Significant
Factor 1 (Social Isolation)	Inferior Temporal Lobe H3K27ac	0.00495287	1.43662	4.38223	2.14274	0.05723	0.123131	Not Significant
Factor 1 (Social Isolation)	Inferior Temporal Lobe H3K4me3	0.0053245	1.61609	5.30555	4.53497	0.171205	0.268509	Not Significant
Factor 1 (Social Isolation)	Inferior Temporal Lobe H3K9ac	0.0104262	1.57556	4.96377	3.64738	0.138575	0.23334	Not Significant
Factor 1 (Social Isolation)	Nucleus Accumbens	0.00159732	0.375677	1.45878	0.222224	0.0194852	0.0592301	Not Significant
Factor 1 (Social Isolation)	Putamen	0.00227604	0.404747	1.52092	0.235449	0.0134683	0.044625	Significant
Factor 1 (Social Isolation)	Spinal Cord	0.00221122	0.66057	1.38411	0.224037	0.0432202	0.103536	Not Significant
Factor 1 (Social Isolation)	Substantia Nigra	0.00160213	0.823393	1.38684	0.217477	0.0376394	0.094004	Not Significant
Factor 1 (Social Isolation)	Substantia Nigra H3K27ac	0.00461181	1.65138	1.88945	2.04554	0.331845	0.42507	Not Significant
Factor 1 (Social Isolation)	Substantia Nigra H3K4me1	0.00719178	1.50492	6.30174	2.44928	0.0152088	0.048924	Significant
Factor 1 (Social Isolation)	Substantia Nigra H3K4me3	0.00496578	1.68715	7.93874	5.02106	0.083497	0.1637	Not Significant
Factor 1 (Social Isolation)	Substantia Nigra H3K9ac	0.00728105	1.51896	4.4873	5.1346	0.248513	0.348841	Not Significant
Factor 1 (Social Isolation)	Conserved LinbladToh	0.0187289	1.23249	13.9348	4.68849	0.00290043	0.0135353	Significant
Factor 1 (Social Isolation)	Conserved Mammal	0.0073147	1.00707	19.3667	5.94414	0.00100116	0.00585382	Significant
Factor 1 (Social Isolation)	Conserved Primate	0.00645391	1.25179	13.4416	5.97634	0.0186802	0.0580252	Not Significant
Factor 1 (Social Isolation)	Conserved Vertebrate	0.00611639	0.969661	13.5395	4.15818	0.00128223	0.00708074	Significant
Factor 1 (Social Isolation)	DHS Trynka	0.0264446	1.56421	0.320398	1.45719	0.679528	0.723956	Not Significant
Factor 1 (Social Isolation)	DNAse	0.0070617	1.17822	0.921081	0.886408	0.535472	0.608992	Not Significant
Factor 1 (Social Isolation)	Endothelial Cells	0.000923176	1.02359	1.05055	0.298236	0.432701	0.514619	Not Significant
Factor 1 (Social Isolation)	Endocrine Cells	0.00160227	0.843549	0.802411	0.239423	0.795391	0.824702	Not Significant
Factor 1 (Social Isolation)	Excitatory CA1 Hippocampal Neurons	0.000899561	0.388309	1.22232	0.260047	0.196292	0.293847	Not Significant
Factor 1 (Social Isolation)	Excitatory CA3 Hippocampal Neurons	0.000510958	0.380651	1.14838	0.245164	0.272519	0.368049	Not Significant
Factor 1 (Social Isolation)	Excitatory Dentate Gyrus Neurons	0.00114879	0.381271	1.29335	0.249809	0.120134	0.210978	Not Significant
Factor 1 (Social Isolation)	Excitatory Prefrontal Cortex Neurons [Subset 1]	0.000429988	0.347788	1.22037	0.249676	0.188722	0.288156	Not Significant
Factor 1 (Social Isolation)	Excitatory Prefrontal Cortex Neurons [Subset 2]	0.00109748	0.294915	1.14439	0.246866	0.279316	0.374683	Not Significant
Factor 1 (Social Isolation)	Fetal Adrenal Gland DNase	0.00563259	1.58738	6.28648	4.77965	0.134355	0.229106	Not Significant
Factor 1 (Social Isolation)	Fetal Adrenal Gland H3K27ac	0.00510157	1.51912	1.63211	1.87214	0.367818	0.459889	Not Significant
Factor 1 (Social Isolation)	Fetal Adrenal Gland H3K36me3	0.00683891	1.7853	0.586837	1.00728	0.659162	0.706354	Not Significant
Factor 1 (Social Isolation)	Fetal Adrenal Gland H3K4me1	0.00688598	1.60188	2.51222	2.16189	0.242123	0.344306	Not Significant
Factor 1 (Social Isolation)	Fetal Adrenal Gland H3K4me3	0.00686327	1.5348	2.98403	6.1435	0.373367	0.464489	Not Significant
Factor 1 (Social Isolation)	Fetal Female Brain H3K36me3	0.00563142	1.82584	0.00381968	2.22838	0.672578	0.71732	Not Significant
Factor 1 (Social Isolation)	Fetal Female Brain H3K4me1	0.00834684	1.71592	8.96802	4.20321	0.0289999	0.0789751	Not Significant
Factor 1 (Social Isolation)	Fetal Female Brain H3K4me3	0.00355338	1.17347	6.25883	4.36195	0.113983	0.202682	Not Significant
Factor 1 (Social Isolation)	Fetal Male Brain DNAse	0.00780635	1.55976	8.1422	4.18044	0.0437735	0.104343	Not Significant
Factor 1 (Social Isolation)	Fetal Male Brain H3K4me1	0.00569625	1.82181	10.3943	2.30706	2.33092e-05	0.000269887	Significant
Factor 1 (Social Isolation)	Fetal DHS	0.0122783	1.6193	2.28427	2.35729	0.292944	0.387215	Not Significant
Factor 1 (Social Isolation)	GABAergic Neurons [Subset 1]	0.00130414	0.458855	1.40151	0.274157	0.0715259	0.144506	Not Significant
Factor 1 (Social Isolation)	GABAergic Neurons [Subset 2]	0.00166804	0.722519	1.14628	0.273738	0.296535	0.390765	Not Significant
Factor 1 (Social Isolation)	GERP	0.00478259	1.48696	31.782	9.70597	0.000758392	0.00474114	Significant
Factor 1 (Social Isolation)	H3K27ac	0.00316933	0.682574	0.758559	0.268779	0.815484	0.83999	Not Significant
Factor 1 (Social Isolation)	H3K27ac PGC2	0.00910456	0.724754	0.0384478	0.581402	0.950921	0.962193	Not Significant
Factor 1 (Social Isolation)	H3K27ac Union	0.00483084	0.66092	0.534742	0.582372	0.787826	0.819142	Not Significant
Factor 1 (Social Isolation)	H3K36me3 Union	0.00529826	1.51568	0.694673	0.355816	0.804582	0.831346	Not Significant
Factor 1 (Social Isolation)	H3K4me1 Peaks	0.0105441	1.29409	2.14533	1.35919	0.199711	0.29762	Not Significant
Factor 1 (Social Isolation)	H3K4me1	0.0150633	1.15713	0.440121	0.486428	0.875134	0.894942	Not Significant
Factor 1 (Social Isolation)	H3K4me1 Union	0.00658215	0.761769	0.68835	0.477477	0.743025	0.778258	Not Significant
Factor 1 (Social Isolation)	H3K4me3 Peaks	0.012339	1.83914	3.4612	3.24113	0.223817	0.323835	Not Significant
Factor 1 (Social Isolation)	H3K4me3 Trynka	0.00847821	1.09171	1.11057	1.01204	0.4565	0.535727	Not Significant
Factor 1 (Social Isolation)	H3K4me3 Union	0.00592768	0.936535	1.92299	1.11038	0.202918	0.301045	Not Significant
Factor 1 (Social Isolation)	H3K9ac Peaks	0.00683899	1.80766	5.64842	3.35067	0.0826735	0.162406	Not Significant
Factor 1 (Social Isolation)	H3K9ac	0.00432527	0.983004	0.68051	1.01494	0.623539	0.674426	Not Significant
Factor 1 (Social Isolation)	H3k9ac Union	0.0226274	1.23902	1.37986	1.17172	0.372897	0.464486	Not Significant
Factor 1 (Social Isolation)	Human Promoter ExAC	0.00172767	1.50271	6.36694	8.6244	0.266873	0.363486	Not Significant
Factor 1 (Social Isolation)	Human Promoter	0.00299574	1.25399	5.61513	3.83423	0.114359	0.202987	Not Significant
Factor 1 (Social Isolation)	Intron USC	0.000302016	0.109806	1.1992	0.20464	0.16517	0.263108	Not Significant
Factor 1 (Social Isolation)	MAF Bin 10: 43.9% - 50%	0.00166553	0.801411	1.18662	0.530932	0.362606	0.455089	Not Significant
Factor 1 (Social Isolation)	MAF Bin 2: 7.1% - 9.8%	0.00353925	1.61936	0.436191	0.475301	0.882231	0.898212	Not Significant
Factor 1 (Social Isolation)	MAF Bin 3: 9.8% - 13.1%	0.00448424	1.63526	0.2568	0.447704	0.951545	0.962193	Not Significant
Factor 1 (Social Isolation)	MAF Bin 4: 13.1% - 17.1%	0.00307624	1.19504	0.866509	0.44531	0.617824	0.670886	Not Significant
Factor 1 (Social Isolation)	MAF Bin 5: 17.1% - 21.5%	0.00820667	1.23858	1.57282	0.559578	0.152995	0.249222	Not Significant
Factor 1 (Social Isolation)	MAF Bin 6: 21.5% - 26.5%	0.00275402	0.865952	0.537474	0.535505	0.806129	0.832079	Not Significant
Factor 1 (Social Isolation)	MAF Bin 7: 26.5% - 31.9%	0.0025078	0.947904	1.8991	0.652182	0.0840079	0.16407	Not Significant
Factor 1 (Social Isolation)	MAF Bin 8: 31.9% - 37.7%	0.00628607	1.05999	1.30362	0.490709	0.268044	0.363486	Not Significant
Factor 1 (Social Isolation)	MAF Bin 9: 37.7% - 43.9%	0.00416149	0.968475	1.44047	0.543056	0.208654	0.308634	Not Significant
Factor 1 (Social Isolation)	Microglia	0.00123017	0.584774	1.07975	0.28514	0.389864	0.480186	Not Significant
Factor 1 (Social Isolation)	Neuronal Stem Cells	0.000740291	0.826044	1.03859	0.267985	0.442752	0.5233	Not Significant
Factor 1 (Social Isolation)	Oligodendrocytes	0.000999664	0.941982	0.978643	0.258684	0.532899	0.606761	Not Significant
Factor 1 (Social Isolation)	Oligodendrocyte Precursor Cells	0.0049678	0.949983	1.39647	0.262109	0.0651865	0.135074	Not Significant
Factor 1 (Social Isolation)	Ovary	0.00162668	0.526846	0.860894	0.250457	0.710692	0.748335	Not Significant
Factor 1 (Social Isolation)	Ovary DNAse	0.00494982	1.51952	2.47367	3.77079	0.347968	0.440612	Not Significant
Factor 1 (Social Isolation)	Ovary H3K27ac	0.00625045	1.79554	0.00670727	3.61729	0.608187	0.66287	Not Significant
Factor 1 (Social Isolation)	Ovary H3K36me3	0.00854154	1.94287	1.43569	2.50072	0.430844	0.514116	Not Significant
Factor 1 (Social Isolation)	Ovary H3K4me1	0.00888675	1.87438	0.00453166	3.30871	0.618241	0.670886	Not Significant
Factor 1 (Social Isolation)	Ovary H3K4me3	0.00451301	1.35399	1.99101	5.85693	0.432818	0.514619	Not Significant
Factor 1 (Social Isolation)	PI Genes	0.000967211	0.311094	1.4215	0.231523	0.0343375	0.0877417	Not Significant
Factor 1 (Social Isolation)	Pituitary	0.00164004	0.45187	0.795876	0.234763	0.807711	0.832847	Not Significant
Factor 1 (Social Isolation)	PI x Astrocytic Transporter 1	0.000538541	0.904769	2.24627	0.559697	0.0129844	0.0436738	Significant
Factor 1 (Social Isolation)	PI x Astrocytic Transporter 2	0.000629849	1.34512	1.85061	0.633879	0.0898125	0.171709	Not Significant
Factor 1 (Social Isolation)	PI x Endothelial Cells	0.00061108	0.858314	1.39342	0.656416	0.274471	0.370182	Not Significant
Factor 1 (Social Isolation)	PI x Excitatory CA1 Hippocampal Neurons	0.00111582	0.96266	1.88596	0.52712	0.0464048	0.108278	Not Significant
Factor 1 (Social Isolation)	PI x Excitatory CA3 Hippocampal Neurons	0.00126327	0.781542	1.72236	0.472735	0.0632513	0.133203	Not Significant
Factor 1 (Social Isolation)	PI x Excitatory Dentate Gyrus Neurons	0.00132918	0.910964	1.44768	0.471467	0.171171	0.268509	Not Significant
Factor 1 (Social Isolation)	PI x Excitatory Prefrontal Cortex Neurons [Subset 1]	0.00141472	1.15497	2.25546	0.506065	0.0065539	0.026482	Significant
Factor 1 (Social Isolation)	PI x Excitatory Prefrontal Cortex Neurons [Subset 2]	0.000551934	0.849828	1.6793	0.463012	0.0711701	0.14408	Not Significant
Factor 1 (Social Isolation)	PI x GABAergic Neurons [Subset 1]	0.00264066	1.07902	1.58751	0.574396	0.153194	0.249222	Not Significant
Factor 1 (Social Isolation)	PI x GABAergic Neurons [Subset 2]	0.00257682	0.987296	1.57686	0.531102	0.138705	0.23334	Not Significant
Factor 1 (Social Isolation)	PI x Microglia	0.00115132	1.14333	1.26666	0.670183	0.345353	0.438314	Not Significant
Factor 1 (Social Isolation)	PI x Neuronal Stem Cells	0.000467932	1.34794	1.95631	0.666948	0.0758063	0.151918	Not Significant
Factor 1 (Social Isolation)	PI x Oligodendrocytes	0.00101982	1.2	1.28554	0.479324	0.275681	0.37131	Not Significant
Factor 1 (Social Isolation)	PI x Oligodendrocyte Precursor Cells	0.00122678	0.714386	1.96624	0.576405	0.0468383	0.108575	Not Significant
Factor 1 (Social Isolation)	Monoculear Peripheral Blood Cells H3K4me1	0.00491676	1.65696	4.67533	4.81795	0.22278	0.323747	Not Significant
Factor 1 (Social Isolation)	Promoter USC	0.0107987	1.82962	4.12377	1.97222	0.0566099	0.122061	Not Significant
Factor 1 (Social Isolation)	Rectal Mucosa H3K4me1	0.00581941	1.54995	3.77325	2.10064	0.0933854	0.175229	Not Significant
Factor 1 (Social Isolation)	Repressed Hoffman	0.0136121	1.42098	0.89158	0.482731	0.588854	0.646278	Not Significant
Factor 1 (Social Isolation)	Super Enhancer	0.00226211	1.38243	0.94715	0.33328	0.562998	0.628081	Not Significant
Factor 1 (Social Isolation)	Testis	0.000465635	0.472802	0.565521	0.231188	0.969901	0.974804	Not Significant
Factor 1 (Social Isolation)	TFBS Encode	0.0125629	1.40131	1.69547	1.40911	0.310809	0.404908	Not Significant
Factor 1 (Social Isolation)	Transcribed Hoffman	0.0296119	1.67271	0.741001	0.546161	0.682327	0.725383	Not Significant
Factor 1 (Social Isolation)	TSS Hoffman	0.00504368	1.40663	6.30485	3.93331	0.0887173	0.170901	Not Significant
Factor 1 (Social Isolation)	UTR 3 USC	0.00657433	1.93126	3.34577	4.21765	0.289044	0.384104	Not Significant
Factor 1 (Social Isolation)	UTR 5 USC	0.00441167	1.71744	0.0183145	5.78968	0.567321	0.632194	Not Significant
Factor 2 (Unhealthy Lifestyle)	Brain Stem	0.00253939	0.436743	1.64337	0.383852	0.0468597	0.108575	Not Significant
Factor 2 (Unhealthy Lifestyle)	Whole Brain	0.00290065	0.576754	1.46389	0.364463	0.101544	0.1865	Not Significant
Factor 2 (Unhealthy Lifestyle)	Epidermis	0.00298329	0.702541	1.27385	0.439434	0.266584	0.363486	Not Significant
Factor 2 (Unhealthy Lifestyle)	Fibroblasts	0.000692116	1.0866	1.38078	0.439661	0.193226	0.291897	Not Significant
Factor 2 (Unhealthy Lifestyle)	Epithelial Cells	0.00192145	1.18408	1.51867	0.427631	0.112584	0.201357	Not Significant
Factor 2 (Unhealthy Lifestyle)	Embryoid Bodies	0.000518416	0.495557	1.38893	0.434579	0.185407	0.285194	Not Significant
Factor 2 (Unhealthy Lifestyle)	Adipose Nuclei H3K4me1	0.0100791	1.38048	5.69172	2.698	0.0410206	0.0995468	Not Significant
Factor 2 (Unhealthy Lifestyle)	Adipose Subcutaneous	0.000530197	0.407613	0.510592	0.332846	0.92927	0.941584	Not Significant
Factor 2 (Unhealthy Lifestyle)	Ancient Sequence Age Human Promoter	0.00428005	1.93802	19.3329	15.3999	0.116933	0.206818	Not Significant
Factor 2 (Unhealthy Lifestyle)	Astrocytic Transporter 1	0.00216512	0.540337	0.914413	0.420756	0.580594	0.641434	Not Significant
Factor 2 (Unhealthy Lifestyle)	Astrocytic Transporter 2	0.00251701	0.60301	1.29048	0.443787	0.256383	0.355485	Not Significant
Factor 2 (Unhealthy Lifestyle)	Biv Fink	0.00322641	1.59264	0.007381	7.09801	0.555609	0.621931	Not Significant
Factor 2 (Unhealthy Lifestyle)	Amygdala	0.00275883	0.492643	1.41956	0.332691	0.103633	0.188666	Not Significant
Factor 2 (Unhealthy Lifestyle)	Angular Gyrus H3K27ac	0.00706396	1.44195	5.08809	4.42792	0.177938	0.27636	Not Significant
Factor 2 (Unhealthy Lifestyle)	Angular Gyrus H3K4me1	0.00809332	1.43491	3.571	4.62033	0.28895	0.384104	Not Significant
Factor 2 (Unhealthy Lifestyle)	Angular Gyrus H3K4me3	0.00434122	1.32639	7.09307	8.26226	0.230422	0.331461	Not Significant
Factor 2 (Unhealthy Lifestyle)	Angular Gyrus H3K9ac	0.00571304	1.71762	18.9272	7.6037	0.00919444	0.0348827	Significant
Factor 2 (Unhealthy Lifestyle)	Anterior Caudate H3K27ac	0.00447681	1.58813	4.95474	3.47252	0.12738	0.220969	Not Significant
Factor 2 (Unhealthy Lifestyle)	Anterior Caudate H3K4me1	0.00665468	1.52653	6.76855	4.20379	0.0849966	0.165336	Not Significant
Factor 2 (Unhealthy Lifestyle)	Anterior Caudate H3K4me3	0.00442003	1.76357	9.74879	6.83055	0.100126	0.184902	Not Significant
Factor 2 (Unhealthy Lifestyle)	Anterior Caudate H3K9ac	0.00577537	1.73016	13.1231	6.57563	0.0326176	0.084874	Not Significant
Factor 2 (Unhealthy Lifestyle)	Cingulate Cortex	0.00167638	0.383692	1.33866	0.338407	0.158475	0.256137	Not Significant
Factor 2 (Unhealthy Lifestyle)	Caudate	0.00168083	0.378739	1.17919	0.335058	0.29639	0.390765	Not Significant
Factor 2 (Unhealthy Lifestyle)	Cerebellar Hemisphere	0.000717846	0.194886	1.177	0.362428	0.312644	0.405174	Not Significant
Factor 2 (Unhealthy Lifestyle)	Cerebellum	0.000858297	0.267207	1.38799	0.374611	0.150166	0.245099	Not Significant
Factor 2 (Unhealthy Lifestyle)	Cingulate Gyrus H3K27ac	0.00625452	1.57055	0.00293893	3.81731	0.603029	0.659875	Not Significant
Factor 2 (Unhealthy Lifestyle)	Cingulate Gyrus H3K4me1	0.00916132	1.51148	3.33652	4.52879	0.302953	0.397277	Not Significant
Factor 2 (Unhealthy Lifestyle)	Cingulate Gyrus H3K4me3	0.0049515	1.45463	9.04747	7.70931	0.148274	0.242808	Not Significant
Factor 2 (Unhealthy Lifestyle)	Cingulate Gyrus H3K9ac	0.00771832	1.16359	3.89906	6.53647	0.328695	0.422415	Not Significant
Factor 2 (Unhealthy Lifestyle)	Cortex	0.00250756	0.388488	1.3777	0.347986	0.138875	0.23334	Not Significant
Factor 2 (Unhealthy Lifestyle)	Dorsolateral Prefrontal Cortex H3K27ac	0.00488515	1.27396	3.68256	4.32773	0.267677	0.363486	Not Significant
Factor 2 (Unhealthy Lifestyle)	Dorsolateral Prefrontal Cortex H3K4me1	0.00699436	1.81094	0.0034952	5.33924	0.574028	0.636812	Not Significant
Factor 2 (Unhealthy Lifestyle)	Dorsolateral Prefrontal Cortex H3K4me3	0.00520129	1.24349	9.16818	7.45943	0.136755	0.232765	Not Significant
Factor 2 (Unhealthy Lifestyle)	Dorsolateral Prefrontal Cortex H3K9ac	0.00568483	1.80245	13.795	8.39157	0.0636609	0.13348	Not Significant
Factor 2 (Unhealthy Lifestyle)	Frontal Cortex	0.00278339	0.553216	1.42363	0.342834	0.108291	0.195351	Not Significant
Factor 2 (Unhealthy Lifestyle)	Germinal Matrix H3K4me1	0.00463105	1.70282	8.49005	7.63192	0.163195	0.260378	Not Significant
Factor 2 (Unhealthy Lifestyle)	Germinal Matrix H3K4me3	0.00480485	1.26002	8.61936	8.29673	0.179216	0.277105	Not Significant
Factor 2 (Unhealthy Lifestyle)	Hippocampus	0.00310388	0.611206	1.44979	0.351674	0.10045	0.184902	Not Significant
Factor 2 (Unhealthy Lifestyle)	Middle Hippocampus H3K27ac	0.0051195	1.42991	5.00947	3.20649	0.105573	0.190799	Not Significant
Factor 2 (Unhealthy Lifestyle)	Middle Hippocampus H3K4me1	0.00553219	0.940919	3.97316	3.0917	0.168111	0.266086	Not Significant
Factor 2 (Unhealthy Lifestyle)	Middle Hippocampus H3K4me3	0.00541521	1.36802	10.1786	5.78394	0.056267	0.121716	Not Significant
Factor 2 (Unhealthy Lifestyle)	Hypothalamus	0.00209562	0.484578	1.5409	0.336111	0.0537757	0.118925	Not Significant
Factor 2 (Unhealthy Lifestyle)	Inferior Temporal Lobe H3K27ac	0.00495287	1.43662	7.10189	3.31555	0.0328556	0.0850481	Not Significant
Factor 2 (Unhealthy Lifestyle)	Inferior Temporal Lobe H3K4me3	0.0053245	1.61609	13.1021	7.11362	0.0444466	0.105383	Not Significant
Factor 2 (Unhealthy Lifestyle)	Inferior Temporal Lobe H3K9ac	0.0104262	1.57556	7.25308	6.57068	0.170634	0.268509	Not Significant
Factor 2 (Unhealthy Lifestyle)	Nucleus Accumbens	0.00159732	0.375677	1.28567	0.330234	0.193502	0.291897	Not Significant
Factor 2 (Unhealthy Lifestyle)	Putamen	0.00227604	0.404747	1.27939	0.352239	0.213839	0.314898	Not Significant
Factor 2 (Unhealthy Lifestyle)	Spinal Cord	0.00221122	0.66057	1.81995	0.364845	0.0123076	0.0420405	Significant
Factor 2 (Unhealthy Lifestyle)	Substantia Nigra	0.00160213	0.823393	1.65338	0.374497	0.0405199	0.099161	Not Significant
Factor 2 (Unhealthy Lifestyle)	Substantia Nigra H3K27ac	0.00461181	1.65138	5.5803	3.24667	0.0791564	0.1572	Not Significant
Factor 2 (Unhealthy Lifestyle)	Substantia Nigra H3K4me1	0.00719178	1.50492	3.09803	4.09798	0.304337	0.398565	Not Significant
Factor 2 (Unhealthy Lifestyle)	Substantia Nigra H3K4me3	0.00496578	1.68715	11.3368	7.82123	0.0931449	0.175229	Not Significant
Factor 2 (Unhealthy Lifestyle)	Substantia Nigra H3K9ac	0.00728105	1.51896	6.87189	8.05679	0.233058	0.333425	Not Significant
Factor 2 (Unhealthy Lifestyle)	Conserved LinbladToh	0.0187289	1.23249	2.65645	7.6484	0.41427	0.500345	Not Significant
Factor 2 (Unhealthy Lifestyle)	Conserved Mammal	0.0073147	1.00707	6.4905	8.86114	0.267755	0.363486	Not Significant
Factor 2 (Unhealthy Lifestyle)	Conserved Primate	0.00645391	1.25179	1.45778	8.18866	0.477709	0.554076	Not Significant
Factor 2 (Unhealthy Lifestyle)	Conserved Vertebrate	0.00611639	0.969661	5.01968	6.4	0.264977	0.362956	Not Significant
Factor 2 (Unhealthy Lifestyle)	DHS Trynka	0.0264446	1.56421	0.000603321	2.29697	0.668253	0.713473	Not Significant
Factor 2 (Unhealthy Lifestyle)	DNAse	0.0070617	1.17822	0.303266	1.47451	0.681722	0.725383	Not Significant
Factor 2 (Unhealthy Lifestyle)	Endothelial Cells	0.000923176	1.02359	1.48513	0.489015	0.160584	0.258704	Not Significant
Factor 2 (Unhealthy Lifestyle)	Endocrine Cells	0.00160227	0.843549	1.79287	0.399651	0.0236324	0.0678919	Not Significant
Factor 2 (Unhealthy Lifestyle)	Excitatory CA1 Hippocampal Neurons	0.000899561	0.388309	1.7936	0.423888	0.0305899	0.0817376	Not Significant
Factor 2 (Unhealthy Lifestyle)	Excitatory CA3 Hippocampal Neurons	0.000510958	0.380651	1.57526	0.424641	0.0877585	0.169963	Not Significant
Factor 2 (Unhealthy Lifestyle)	Excitatory Dentate Gyrus Neurons	0.00114879	0.381271	1.52476	0.39957	0.0945375	0.176636	Not Significant
Factor 2 (Unhealthy Lifestyle)	Excitatory Prefrontal Cortex Neurons [Subset 1]	0.000429988	0.347788	0.882938	0.398305	0.615583	0.670196	Not Significant
Factor 2 (Unhealthy Lifestyle)	Excitatory Prefrontal Cortex Neurons [Subset 2]	0.00109748	0.294915	1.3618	0.409619	0.188551	0.288156	Not Significant
Factor 2 (Unhealthy Lifestyle)	Fetal Adrenal Gland DNase	0.00563259	1.58738	5.48749	6.55621	0.246841	0.348099	Not Significant
Factor 2 (Unhealthy Lifestyle)	Fetal Adrenal Gland H3K27ac	0.00510157	1.51912	0.00279734	3.11571	0.625537	0.675852	Not Significant
Factor 2 (Unhealthy Lifestyle)	Fetal Adrenal Gland H3K36me3	0.00683891	1.7853	1.81784	1.68919	0.314137	0.406578	Not Significant
Factor 2 (Unhealthy Lifestyle)	Fetal Adrenal Gland H3K4me1	0.00688598	1.60188	6.87518	3.21952	0.0340108	0.0871309	Not Significant
Factor 2 (Unhealthy Lifestyle)	Fetal Adrenal Gland H3K4me3	0.00686327	1.5348	3.41199	10.3747	0.40808	0.497097	Not Significant
Factor 2 (Unhealthy Lifestyle)	Fetal Female Brain H3K36me3	0.00563142	1.82584	1.25508	3.52822	0.471183	0.549069	Not Significant
Factor 2 (Unhealthy Lifestyle)	Fetal Female Brain H3K4me1	0.00834684	1.71592	4.37745	6.15118	0.291477	0.38579	Not Significant
Factor 2 (Unhealthy Lifestyle)	Fetal Female Brain H3K4me3	0.00355338	1.17347	8.7998	7.18562	0.138856	0.23334	Not Significant
Factor 2 (Unhealthy Lifestyle)	Fetal Male Brain DNAse	0.00780635	1.55976	5.3111	6.94661	0.26743	0.363486	Not Significant
Factor 2 (Unhealthy Lifestyle)	Fetal Male Brain H3K4me1	0.00569625	1.82181	1.83945	3.59581	0.407705	0.497097	Not Significant
Factor 2 (Unhealthy Lifestyle)	Fetal DHS	0.0122783	1.6193	0.543624	3.5441	0.55123	0.619822	Not Significant
Factor 2 (Unhealthy Lifestyle)	GABAergic Neurons [Subset 1]	0.00130414	0.458855	0.839298	0.375217	0.66578	0.712363	Not Significant
Factor 2 (Unhealthy Lifestyle)	GABAergic Neurons [Subset 2]	0.00166804	0.722519	1.2958	0.393684	0.226217	0.325883	Not Significant
Factor 2 (Unhealthy Lifestyle)	GERP	0.00478259	1.48696	27.9489	15.0471	0.0366494	0.0926907	Not Significant
Factor 2 (Unhealthy Lifestyle)	H3K27ac	0.00316933	0.682574	1.01773	0.453643	0.484416	0.559895	Not Significant
Factor 2 (Unhealthy Lifestyle)	H3K27ac PGC2	0.00910456	0.724754	1.27209	0.91051	0.382534	0.473523	Not Significant
Factor 2 (Unhealthy Lifestyle)	H3K27ac Union	0.00483084	0.66092	1.6926	0.944339	0.231649	0.332264	Not Significant
Factor 2 (Unhealthy Lifestyle)	H3K36me3 Union	0.00529826	1.51568	2.1222	0.641659	0.0401538	0.0985503	Not Significant
Factor 2 (Unhealthy Lifestyle)	H3K4me1 Peaks	0.0105441	1.29409	3.04278	2.11703	0.167291	0.265211	Not Significant
Factor 2 (Unhealthy Lifestyle)	H3K4me1	0.0150633	1.15713	0.864799	0.756711	0.570901	0.634617	Not Significant
Factor 2 (Unhealthy Lifestyle)	H3K4me1 Union	0.00658215	0.761769	1.8478	0.778138	0.137961	0.23334	Not Significant
Factor 2 (Unhealthy Lifestyle)	H3K4me3 Peaks	0.012339	1.83914	5.75016	5.15129	0.17823	0.276382	Not Significant
Factor 2 (Unhealthy Lifestyle)	H3K4me3 Trynka	0.00847821	1.09171	1.614	1.72736	0.361123	0.453801	Not Significant
Factor 2 (Unhealthy Lifestyle)	H3K4me3 Union	0.00592768	0.936535	2.56509	1.81161	0.193815	0.291897	Not Significant
Factor 2 (Unhealthy Lifestyle)	H3K9ac Peaks	0.00683899	1.80766	12.7255	5.75862	0.0208664	0.0626622	Not Significant
Factor 2 (Unhealthy Lifestyle)	H3K9ac	0.00432527	0.983004	1.21051	1.73642	0.451754	0.532043	Not Significant
Factor 2 (Unhealthy Lifestyle)	H3k9ac Union	0.0226274	1.23902	0.0785782	1.9251	0.683901	0.72628	Not Significant
Factor 2 (Unhealthy Lifestyle)	Human Promoter ExAC	0.00172767	1.50271	4.0256	16.6773	0.428019	0.511975	Not Significant
Factor 2 (Unhealthy Lifestyle)	Human Promoter	0.00299574	1.25399	5.74305	6.05322	0.21665	0.317157	Not Significant
Factor 2 (Unhealthy Lifestyle)	Intron USC	0.000302016	0.109806	1.43617	0.348606	0.105435	0.190799	Not Significant
Factor 2 (Unhealthy Lifestyle)	MAF Bin 10: 43.9% - 50%	0.00166553	0.801411	0.895174	0.772768	0.553951	0.620775	Not Significant
Factor 2 (Unhealthy Lifestyle)	MAF Bin 2: 7.1% - 9.8%	0.00353925	1.61936	0.445013	0.709431	0.782981	0.814956	Not Significant
Factor 2 (Unhealthy Lifestyle)	MAF Bin 3: 9.8% - 13.1%	0.00448424	1.63526	0.624379	0.698846	0.704535	0.743426	Not Significant
Factor 2 (Unhealthy Lifestyle)	MAF Bin 4: 13.1% - 17.1%	0.00307624	1.19504	1.22302	0.801323	0.390383	0.480186	Not Significant
Factor 2 (Unhealthy Lifestyle)	MAF Bin 5: 17.1% - 21.5%	0.00820667	1.23858	1.56224	0.855899	0.255621	0.355482	Not Significant
Factor 2 (Unhealthy Lifestyle)	MAF Bin 6: 21.5% - 26.5%	0.00275402	0.865952	0.500057	0.842584	0.723525	0.760236	Not Significant
Factor 2 (Unhealthy Lifestyle)	MAF Bin 7: 26.5% - 31.9%	0.0025078	0.947904	1.20459	0.744162	0.391687	0.480186	Not Significant
Factor 2 (Unhealthy Lifestyle)	MAF Bin 8: 31.9% - 37.7%	0.00628607	1.05999	1.24418	0.843332	0.386082	0.47677	Not Significant
Factor 2 (Unhealthy Lifestyle)	MAF Bin 9: 37.7% - 43.9%	0.00416149	0.968475	0.426741	0.840707	0.752342	0.786359	Not Significant
Factor 2 (Unhealthy Lifestyle)	Microglia	0.00123017	0.584774	1.17987	0.436109	0.340004	0.433518	Not Significant
Factor 2 (Unhealthy Lifestyle)	Neuronal Stem Cells	0.000740291	0.826044	1.22146	0.436005	0.305751	0.39989	Not Significant
Factor 2 (Unhealthy Lifestyle)	Oligodendrocytes	0.000999664	0.941982	1.75322	0.441342	0.043943	0.104496	Not Significant
Factor 2 (Unhealthy Lifestyle)	Oligodendrocyte Precursor Cells	0.0049678	0.949983	1.24934	0.390725	0.261687	0.360273	Not Significant
Factor 2 (Unhealthy Lifestyle)	Ovary	0.00162668	0.526846	1.1326	0.352448	0.353374	0.44632	Not Significant
Factor 2 (Unhealthy Lifestyle)	Ovary DNAse	0.00494982	1.51952	0.00482235	5.62083	0.570266	0.634617	Not Significant
Factor 2 (Unhealthy Lifestyle)	Ovary H3K27ac	0.00625045	1.79554	2.99508	5.90434	0.367719	0.459889	Not Significant
Factor 2 (Unhealthy Lifestyle)	Ovary H3K36me3	0.00854154	1.94287	0.00419082	4.5457	0.586701	0.646278	Not Significant
Factor 2 (Unhealthy Lifestyle)	Ovary H3K4me1	0.00888675	1.87438	0.065083	5.19493	0.571411	0.634617	Not Significant
Factor 2 (Unhealthy Lifestyle)	Ovary H3K4me3	0.00451301	1.35399	12.544	8.85593	0.0961972	0.1794	Not Significant
Factor 2 (Unhealthy Lifestyle)	PI Genes	0.000967211	0.311094	1.38768	0.342068	0.128534	0.222277	Not Significant
Factor 2 (Unhealthy Lifestyle)	Pituitary	0.00164004	0.45187	0.956262	0.366589	0.547485	0.617007	Not Significant
Factor 2 (Unhealthy Lifestyle)	PI x Astrocytic Transporter 1	0.000538541	0.904769	1.7116	0.858722	0.203643	0.301671	Not Significant
Factor 2 (Unhealthy Lifestyle)	PI x Astrocytic Transporter 2	0.000629849	1.34512	1.44871	0.918276	0.312547	0.405174	Not Significant
Factor 2 (Unhealthy Lifestyle)	PI x Endothelial Cells	0.00061108	0.858314	1.52644	1.07698	0.312489	0.405174	Not Significant
Factor 2 (Unhealthy Lifestyle)	PI x Excitatory CA1 Hippocampal Neurons	0.00111582	0.96266	0.843257	0.705306	0.587934	0.646278	Not Significant
Factor 2 (Unhealthy Lifestyle)	PI x Excitatory CA3 Hippocampal Neurons	0.00126327	0.781542	0.761137	0.767228	0.622226	0.674074	Not Significant
Factor 2 (Unhealthy Lifestyle)	PI x Excitatory Dentate Gyrus Neurons	0.00132918	0.910964	0.227603	0.607836	0.898088	0.912781	Not Significant
Factor 2 (Unhealthy Lifestyle)	PI x Excitatory Prefrontal Cortex Neurons [Subset 1]	0.00141472	1.15497	1.32517	0.745582	0.331371	0.42501	Not Significant
Factor 2 (Unhealthy Lifestyle)	PI x Excitatory Prefrontal Cortex Neurons [Subset 2]	0.000551934	0.849828	0.892548	0.733103	0.558265	0.624202	Not Significant
Factor 2 (Unhealthy Lifestyle)	PI x GABAergic Neurons [Subset 1]	0.00264066	1.07902	0.589579	0.739254	0.710615	0.748335	Not Significant
Factor 2 (Unhealthy Lifestyle)	PI x GABAergic Neurons [Subset 2]	0.00257682	0.987296	0.341117	0.697171	0.827691	0.850801	Not Significant
Factor 2 (Unhealthy Lifestyle)	PI x Microglia	0.00115132	1.14333	1.18416	0.832396	0.412452	0.499973	Not Significant
Factor 2 (Unhealthy Lifestyle)	PI x Neuronal Stem Cells	0.000467932	1.34794	0.456366	1.07347	0.693722	0.734356	Not Significant
Factor 2 (Unhealthy Lifestyle)	PI x Oligodendrocytes	0.00101982	1.2	1.79361	0.784489	0.155857	0.252315	Not Significant
Factor 2 (Unhealthy Lifestyle)	PI x Oligodendrocyte Precursor Cells	0.00122678	0.714386	0.487131	0.795421	0.740464	0.776394	Not Significant
Factor 2 (Unhealthy Lifestyle)	Monoculear Peripheral Blood Cells H3K4me1	0.00491676	1.65696	6.71086	7.12647	0.211462	0.311859	Not Significant
Factor 2 (Unhealthy Lifestyle)	Promoter USC	0.0107987	1.82962	1.78518	3.45793	0.410186	0.497832	Not Significant
Factor 2 (Unhealthy Lifestyle)	Rectal Mucosa H3K4me1	0.00581941	1.54995	1.21507	3.50803	0.475557	0.552224	Not Significant
Factor 2 (Unhealthy Lifestyle)	Repressed Hoffman	0.0136121	1.42098	0.928278	0.681739	0.541893	0.612159	Not Significant
Factor 2 (Unhealthy Lifestyle)	Super Enhancer	0.00226211	1.38243	1.34294	0.582295	0.277946	0.373854	Not Significant
Factor 2 (Unhealthy Lifestyle)	Testis	0.000465635	0.472802	1.08814	0.360019	0.403302	0.492485	Not Significant
Factor 2 (Unhealthy Lifestyle)	TFBS Encode	0.0125629	1.40131	3.43968	2.45121	0.159796	0.257853	Not Significant
Factor 2 (Unhealthy Lifestyle)	Transcribed Hoffman	0.0296119	1.67271	1.03667	0.825665	0.482289	0.558086	Not Significant
Factor 2 (Unhealthy Lifestyle)	TSS Hoffman	0.00504368	1.40663	0.280089	6.83359	0.541951	0.612159	Not Significant
Factor 2 (Unhealthy Lifestyle)	UTR 3 USC	0.00657433	1.93126	0.00895392	6.31125	0.562389	0.628081	Not Significant
Factor 2 (Unhealthy Lifestyle)	UTR 5 USC	0.00441167	1.71744	2.22163	10.3244	0.452905	0.53276	Not Significant
Factor 3 (Multimorbidity)	Brain Stem	0.00253939	0.436743	1.31308	0.136299	0.010808	0.0383682	Significant
Factor 3 (Multimorbidity)	Whole Brain	0.00290065	0.576754	1.23925	0.140705	0.0445279	0.105383	Not Significant
Factor 3 (Multimorbidity)	Epidermis	0.00298329	0.702541	1.34118	0.153776	0.0132544	0.044063	Significant
Factor 3 (Multimorbidity)	Fibroblasts	0.000692116	1.0866	1.13467	0.136375	0.161696	0.259401	Not Significant
Factor 3 (Multimorbidity)	Epithelial Cells	0.00192145	1.18408	1.45171	0.169175	0.00379202	0.0169868	Significant
Factor 3 (Multimorbidity)	Embryoid Bodies	0.000518416	0.495557	1.29447	0.149153	0.0241765	0.0690559	Not Significant
Factor 3 (Multimorbidity)	Adipose Nuclei H3K4me1	0.0100791	1.38048	4.77244	1.21471	0.00094933	0.005719	Significant
Factor 3 (Multimorbidity)	Adipose Subcutaneous	0.000530197	0.407613	1.3826	0.15349	0.00633902	0.0258707	Significant
Factor 3 (Multimorbidity)	Ancient Sequence Age Human Promoter	0.00428005	1.93802	15.9495	7.75057	0.0268762	0.0748909	Not Significant
Factor 3 (Multimorbidity)	Astrocytic Transporter 1	0.00216512	0.540337	1.4268	0.167202	0.00534631	0.0227104	Significant
Factor 3 (Multimorbidity)	Astrocytic Transporter 2	0.00251701	0.60301	1.37734	0.169593	0.0130418	0.0436738	Significant
Factor 3 (Multimorbidity)	Biv Fink	0.00322641	1.59264	13.0126	3.8842	0.000991772	0.00585382	Significant
Factor 3 (Multimorbidity)	Amygdala	0.00275883	0.492643	1.23433	0.12918	0.03484	0.0887972	Not Significant
Factor 3 (Multimorbidity)	Angular Gyrus H3K27ac	0.00706396	1.44195	6.73839	1.63049	0.00021624	0.00172676	Significant
Factor 3 (Multimorbidity)	Angular Gyrus H3K4me1	0.00809332	1.43491	3.389	1.58738	0.0661632	0.135881	Not Significant
Factor 3 (Multimorbidity)	Angular Gyrus H3K4me3	0.00434122	1.32639	8.6324	3.04998	0.00616694	0.0254354	Significant
Factor 3 (Multimorbidity)	Angular Gyrus H3K9ac	0.00571304	1.71762	5.22177	2.55625	0.0493134	0.111912	Not Significant
Factor 3 (Multimorbidity)	Anterior Caudate H3K27ac	0.00447681	1.58813	5.06902	1.31204	0.000963409	0.00576885	Significant
Factor 3 (Multimorbidity)	Anterior Caudate H3K4me1	0.00665468	1.52653	2.78294	1.61049	0.13413	0.229106	Not Significant
Factor 3 (Multimorbidity)	Anterior Caudate H3K4me3	0.00442003	1.76357	9.32724	2.57793	0.000618513	0.00401832	Significant
Factor 3 (Multimorbidity)	Anterior Caudate H3K9ac	0.00577537	1.73016	8.39922	2.25347	0.000512662	0.00351439	Significant
Factor 3 (Multimorbidity)	Cingulate Cortex	0.00167638	0.383692	1.23789	0.126822	0.0303421	0.0817344	Not Significant
Factor 3 (Multimorbidity)	Caudate	0.00168083	0.378739	1.29565	0.135239	0.014402	0.0467828	Significant
Factor 3 (Multimorbidity)	Cerebellar Hemisphere	0.000717846	0.194886	1.21343	0.128024	0.0477424	0.109346	Not Significant
Factor 3 (Multimorbidity)	Cerebellum	0.000858297	0.267207	1.25799	0.128967	0.0227261	0.0660693	Not Significant
Factor 3 (Multimorbidity)	Cingulate Gyrus H3K27ac	0.00625452	1.57055	4.52821	1.5767	0.0126199	0.0426674	Significant
Factor 3 (Multimorbidity)	Cingulate Gyrus H3K4me1	0.00916132	1.51148	3.85111	1.4981	0.0285103	0.0779066	Not Significant
Factor 3 (Multimorbidity)	Cingulate Gyrus H3K4me3	0.0049515	1.45463	9.15225	2.96573	0.00299054	0.0138906	Significant
Factor 3 (Multimorbidity)	Cingulate Gyrus H3K9ac	0.00771832	1.16359	7.39655	2.42329	0.00414997	0.0183336	Significant
Factor 3 (Multimorbidity)	Cortex	0.00250756	0.388488	1.21328	0.130091	0.0505582	0.113442	Not Significant
Factor 3 (Multimorbidity)	Dorsolateral Prefrontal Cortex H3K27ac	0.00488515	1.27396	6.64604	1.42678	3.79176e-05	0.000396738	Significant
Factor 3 (Multimorbidity)	Dorsolateral Prefrontal Cortex H3K4me1	0.00699436	1.81094	6.94384	1.80715	0.000502599	0.00349359	Significant
Factor 3 (Multimorbidity)	Dorsolateral Prefrontal Cortex H3K4me3	0.00520129	1.24349	11.5155	3.512	0.00137601	0.00739325	Significant
Factor 3 (Multimorbidity)	Dorsolateral Prefrontal Cortex H3K9ac	0.00568483	1.80245	7.14201	3.19825	0.027402	0.0756599	Not Significant
Factor 3 (Multimorbidity)	Frontal Cortex	0.00278339	0.553216	1.26007	0.125887	0.0194191	0.0592104	Not Significant
Factor 3 (Multimorbidity)	Germinal Matrix H3K4me1	0.00463105	1.70282	2.85539	2.44702	0.224158	0.323857	Not Significant
Factor 3 (Multimorbidity)	Germinal Matrix H3K4me3	0.00480485	1.26002	10.7792	3.24181	0.00127818	0.00708074	Significant
Factor 3 (Multimorbidity)	Hippocampus	0.00310388	0.611206	1.26246	0.126501	0.0190035	0.0583009	Not Significant
Factor 3 (Multimorbidity)	Middle Hippocampus H3K27ac	0.0051195	1.42991	4.60663	1.11437	0.000605095	0.00398888	Significant
Factor 3 (Multimorbidity)	Middle Hippocampus H3K4me1	0.00553219	0.940919	4.22601	1.03114	0.000878248	0.0053557	Significant
Factor 3 (Multimorbidity)	Middle Hippocampus H3K4me3	0.00541521	1.36802	9.13065	2.54462	0.000698593	0.00439495	Significant
Factor 3 (Multimorbidity)	Hypothalamus	0.00209562	0.484578	1.17744	0.131918	0.0892998	0.171517	Not Significant
Factor 3 (Multimorbidity)	Inferior Temporal Lobe H3K27ac	0.00495287	1.43662	3.75716	1.152	0.0083473	0.0324892	Significant
Factor 3 (Multimorbidity)	Inferior Temporal Lobe H3K4me3	0.0053245	1.61609	10.0882	2.83291	0.000668113	0.00428454	Significant
Factor 3 (Multimorbidity)	Inferior Temporal Lobe H3K9ac	0.0104262	1.57556	5.46916	2.54151	0.0393339	0.097017	Not Significant
Factor 3 (Multimorbidity)	Nucleus Accumbens	0.00159732	0.375677	1.22156	0.132794	0.0476161	0.109308	Not Significant
Factor 3 (Multimorbidity)	Putamen	0.00227604	0.404747	1.27982	0.132681	0.0174727	0.0549617	Not Significant
Factor 3 (Multimorbidity)	Spinal Cord	0.00221122	0.66057	1.24277	0.130374	0.0312962	0.0827351	Not Significant
Factor 3 (Multimorbidity)	Substantia Nigra	0.00160213	0.823393	1.23158	0.129397	0.0367506	0.0926907	Not Significant
Factor 3 (Multimorbidity)	Substantia Nigra H3K27ac	0.00461181	1.65138	5.70333	1.26772	0.0001036	0.000936168	Significant
Factor 3 (Multimorbidity)	Substantia Nigra H3K4me1	0.00719178	1.50492	3.91221	1.39562	0.0184587	0.057517	Not Significant
Factor 3 (Multimorbidity)	Substantia Nigra H3K4me3	0.00496578	1.68715	10.6954	3.29057	0.00160733	0.00824635	Significant
Factor 3 (Multimorbidity)	Substantia Nigra H3K9ac	0.00728105	1.51896	7.29826	2.95116	0.0164146	0.0521283	Not Significant
Factor 3 (Multimorbidity)	Conserved LinbladToh	0.0187289	1.23249	7.22077	2.60013	0.00836744	0.0324892	Significant
Factor 3 (Multimorbidity)	Conserved Mammal	0.0073147	1.00707	9.18768	2.83171	0.00191751	0.00962627	Significant
Factor 3 (Multimorbidity)	Conserved Primate	0.00645391	1.25179	7.26402	3.04275	0.0197629	0.0597093	Not Significant
Factor 3 (Multimorbidity)	Conserved Vertebrate	0.00611639	0.969661	5.44642	2.14294	0.018997	0.0583009	Not Significant
Factor 3 (Multimorbidity)	DHS Trynka	0.0264446	1.56421	2.79633	0.792793	0.0117312	0.0407719	Significant
Factor 3 (Multimorbidity)	DNAse	0.0070617	1.17822	3.07228	0.54452	7.07024e-05	0.000656806	Significant
Factor 3 (Multimorbidity)	Endothelial Cells	0.000923176	1.02359	1.55776	0.169222	0.000490291	0.00343324	Significant
Factor 3 (Multimorbidity)	Endocrine Cells	0.00160227	0.843549	1.16054	0.152248	0.145842	0.241443	Not Significant
Factor 3 (Multimorbidity)	Excitatory CA1 Hippocampal Neurons	0.000899561	0.388309	1.34149	0.137598	0.0065355	0.026482	Significant
Factor 3 (Multimorbidity)	Excitatory CA3 Hippocampal Neurons	0.000510958	0.380651	1.26167	0.133086	0.0246386	0.0699736	Not Significant
Factor 3 (Multimorbidity)	Excitatory Dentate Gyrus Neurons	0.00114879	0.381271	1.32509	0.142629	0.0113256	0.0396592	Significant
Factor 3 (Multimorbidity)	Excitatory Prefrontal Cortex Neurons [Subset 1]	0.000429988	0.347788	1.33036	0.141842	0.00992749	0.0356243	Significant
Factor 3 (Multimorbidity)	Excitatory Prefrontal Cortex Neurons [Subset 2]	0.00109748	0.294915	1.44389	0.150673	0.00160945	0.00824635	Significant
Factor 3 (Multimorbidity)	Fetal Adrenal Gland DNase	0.00563259	1.58738	9.49809	3.1658	0.00363367	0.0164176	Significant
Factor 3 (Multimorbidity)	Fetal Adrenal Gland H3K27ac	0.00510157	1.51912	6.28199	1.50825	0.000230833	0.00180668	Significant
Factor 3 (Multimorbidity)	Fetal Adrenal Gland H3K36me3	0.00683891	1.7853	1.72723	0.736738	0.161799	0.259401	Not Significant
Factor 3 (Multimorbidity)	Fetal Adrenal Gland H3K4me1	0.00688598	1.60188	6.1638	1.51537	0.000327673	0.00246748	Significant
Factor 3 (Multimorbidity)	Fetal Adrenal Gland H3K4me3	0.00686327	1.5348	14.2782	4.36887	0.00118573	0.00673494	Significant
Factor 3 (Multimorbidity)	Fetal Female Brain H3K36me3	0.00563142	1.82584	1.836	1.21998	0.246591	0.348099	Not Significant
Factor 3 (Multimorbidity)	Fetal Female Brain H3K4me1	0.00834684	1.71592	0.51549	1.84731	0.603447	0.659875	Not Significant
Factor 3 (Multimorbidity)	Fetal Female Brain H3K4me3	0.00355338	1.17347	11.2215	3.37732	0.001237	0.00694675	Significant
Factor 3 (Multimorbidity)	Fetal Male Brain DNAse	0.00780635	1.55976	4.48298	2.1523	0.0528034	0.117683	Not Significant
Factor 3 (Multimorbidity)	Fetal Male Brain H3K4me1	0.00569625	1.82181	3.67449	1.0371	0.00495689	0.0214224	Significant
Factor 3 (Multimorbidity)	Fetal DHS	0.0122783	1.6193	4.91655	1.15765	0.000358262	0.00261847	Significant
Factor 3 (Multimorbidity)	GABAergic Neurons [Subset 1]	0.00130414	0.458855	1.17594	0.148228	0.117621	0.207665	Not Significant
Factor 3 (Multimorbidity)	GABAergic Neurons [Subset 2]	0.00166804	0.722519	1.17249	0.134589	0.0999938	0.184902	Not Significant
Factor 3 (Multimorbidity)	GERP	0.00478259	1.48696	6.59813	5.32441	0.146536	0.241954	Not Significant
Factor 3 (Multimorbidity)	H3K27ac	0.00316933	0.682574	1.78113	0.170461	2.29789e-06	3.80683e-05	Significant
Factor 3 (Multimorbidity)	H3K27ac PGC2	0.00910456	0.724754	2.48164	0.334732	4.792e-06	7.10932e-05	Significant
Factor 3 (Multimorbidity)	H3K27ac Union	0.00483084	0.66092	2.77134	0.371985	9.59036e-07	1.73324e-05	Significant
Factor 3 (Multimorbidity)	H3K36me3 Union	0.00529826	1.51568	1.88337	0.245208	0.000157557	0.00133856	Significant
Factor 3 (Multimorbidity)	H3K4me1 Peaks	0.0105441	1.29409	3.54737	0.665134	6.4107e-05	0.000606879	Significant
Factor 3 (Multimorbidity)	H3K4me1	0.0150633	1.15713	1.94513	0.268603	0.000216833	0.00172676	Significant
Factor 3 (Multimorbidity)	H3K4me1 Union	0.00658215	0.761769	2.23996	0.23602	7.45655e-08	1.72368e-06	Significant
Factor 3 (Multimorbidity)	H3K4me3 Peaks	0.012339	1.83914	4.1926	1.94348	0.0502198	0.112959	Not Significant
Factor 3 (Multimorbidity)	H3K4me3 Trynka	0.00847821	1.09171	3.28031	0.634856	0.000164165	0.00138288	Significant
Factor 3 (Multimorbidity)	H3K4me3 Union	0.00592768	0.936535	2.91299	0.597546	0.000683798	0.00435702	Significant
Factor 3 (Multimorbidity)	H3K9ac Peaks	0.00683899	1.80766	6.28118	2.22925	0.00891717	0.0340505	Significant
Factor 3 (Multimorbidity)	H3K9ac	0.00432527	0.983004	4.07695	0.712324	7.81599e-06	0.000107904	Significant
Factor 3 (Multimorbidity)	H3k9ac Union	0.0226274	1.23902	3.79035	0.77942	0.000171778	0.00143486	Significant
Factor 3 (Multimorbidity)	Human Promoter ExAC	0.00172767	1.50271	10.2886	6.0864	0.0634894	0.133422	Not Significant
Factor 3 (Multimorbidity)	Human Promoter	0.00299574	1.25399	7.76883	2.27188	0.00144409	0.00763929	Significant
Factor 3 (Multimorbidity)	Intron USC	0.000302016	0.109806	1.21383	0.113627	0.0299294	0.0808419	Not Significant
Factor 3 (Multimorbidity)	MAF Bin 10: 43.9% - 50%	0.00166553	0.801411	1.62643	0.435128	0.0749844	0.150575	Not Significant
Factor 3 (Multimorbidity)	MAF Bin 2: 7.1% - 9.8%	0.00353925	1.61936	0.50113	0.202774	0.993058	0.994058	Not Significant
Factor 3 (Multimorbidity)	MAF Bin 3: 9.8% - 13.1%	0.00448424	1.63526	1.0663	0.249551	0.395241	0.48383	Not Significant
Factor 3 (Multimorbidity)	MAF Bin 4: 13.1% - 17.1%	0.00307624	1.19504	0.537193	0.224327	0.980448	0.984409	Not Significant
Factor 3 (Multimorbidity)	MAF Bin 5: 17.1% - 21.5%	0.00820667	1.23858	0.939203	0.248572	0.59661	0.653838	Not Significant
Factor 3 (Multimorbidity)	MAF Bin 6: 21.5% - 26.5%	0.00275402	0.865952	1.14512	0.259773	0.288208	0.384019	Not Significant
Factor 3 (Multimorbidity)	MAF Bin 7: 26.5% - 31.9%	0.0025078	0.947904	1.40553	0.287119	0.0789148	0.157197	Not Significant
Factor 3 (Multimorbidity)	MAF Bin 8: 31.9% - 37.7%	0.00628607	1.05999	1.12278	0.263453	0.320587	0.413849	Not Significant
Factor 3 (Multimorbidity)	MAF Bin 9: 37.7% - 43.9%	0.00416149	0.968475	1.24768	0.32597	0.223679	0.323835	Not Significant
Factor 3 (Multimorbidity)	Microglia	0.00123017	0.584774	1.31279	0.179919	0.0410606	0.0995468	Not Significant
Factor 3 (Multimorbidity)	Neuronal Stem Cells	0.000740291	0.826044	1.34448	0.157286	0.0142572	0.0464646	Significant
Factor 3 (Multimorbidity)	Oligodendrocytes	0.000999664	0.941982	1.27314	0.157777	0.0417119	0.10088	Not Significant
Factor 3 (Multimorbidity)	Oligodendrocyte Precursor Cells	0.0049678	0.949983	1.23396	0.142429	0.0502294	0.112959	Not Significant
Factor 3 (Multimorbidity)	Ovary	0.00162668	0.526846	1.32895	0.147933	0.0130853	0.0436738	Significant
Factor 3 (Multimorbidity)	Ovary DNAse	0.00494982	1.51952	5.78923	2.07168	0.0103953	0.0370357	Significant
Factor 3 (Multimorbidity)	Ovary H3K27ac	0.00625045	1.79554	6.7648	2.15919	0.00379383	0.0169868	Significant
Factor 3 (Multimorbidity)	Ovary H3K36me3	0.00854154	1.94287	2.42292	1.53653	0.177206	0.276086	Not Significant
Factor 3 (Multimorbidity)	Ovary H3K4me1	0.00888675	1.87438	2.6618	1.75075	0.171262	0.268509	Not Significant
Factor 3 (Multimorbidity)	Ovary H3K4me3	0.00451301	1.35399	12.8645	3.98644	0.0014592	0.00767429	Significant
Factor 3 (Multimorbidity)	PI Genes	0.000967211	0.311094	1.60228	0.135645	4.49616e-06	6.77149e-05	Significant
Factor 3 (Multimorbidity)	Pituitary	0.00164004	0.45187	1.29768	0.146306	0.0209427	0.062702	Not Significant
Factor 3 (Multimorbidity)	PI x Astrocytic Transporter 1	0.000538541	0.904769	1.80151	0.411483	0.0257154	0.0726168	Not Significant
Factor 3 (Multimorbidity)	PI x Astrocytic Transporter 2	0.000629849	1.34512	1.75497	0.36358	0.0189245	0.0583009	Not Significant
Factor 3 (Multimorbidity)	PI x Endothelial Cells	0.00061108	0.858314	2.14611	0.357094	0.000664698	0.00428454	Significant
Factor 3 (Multimorbidity)	PI x Excitatory CA1 Hippocampal Neurons	0.00111582	0.96266	1.34215	0.250898	0.0863274	0.167596	Not Significant
Factor 3 (Multimorbidity)	PI x Excitatory CA3 Hippocampal Neurons	0.00126327	0.781542	1.63231	0.271195	0.00986148	0.0355156	Significant
Factor 3 (Multimorbidity)	PI x Excitatory Dentate Gyrus Neurons	0.00132918	0.910964	1.60962	0.244611	0.00634741	0.0258707	Significant
Factor 3 (Multimorbidity)	PI x Excitatory Prefrontal Cortex Neurons [Subset 1]	0.00141472	1.15497	1.26117	0.230872	0.128976	0.222573	Not Significant
Factor 3 (Multimorbidity)	PI x Excitatory Prefrontal Cortex Neurons [Subset 2]	0.000551934	0.849828	1.34914	0.261248	0.0907021	0.172057	Not Significant
Factor 3 (Multimorbidity)	PI x GABAergic Neurons [Subset 1]	0.00264066	1.07902	1.17435	0.283322	0.269153	0.364247	Not Significant
Factor 3 (Multimorbidity)	PI x GABAergic Neurons [Subset 2]	0.00257682	0.987296	1.15321	0.241741	0.26311	0.361731	Not Significant
Factor 3 (Multimorbidity)	PI x Microglia	0.00115132	1.14333	1.71806	0.363241	0.024031	0.068838	Not Significant
Factor 3 (Multimorbidity)	PI x Neuronal Stem Cells	0.000467932	1.34794	1.2703	0.36733	0.230912	0.331685	Not Significant
Factor 3 (Multimorbidity)	PI x Oligodendrocytes	0.00101982	1.2	1.37719	0.296562	0.101711	0.1865	Not Significant
Factor 3 (Multimorbidity)	PI x Oligodendrocyte Precursor Cells	0.00122678	0.714386	1.03207	0.274102	0.453436	0.53276	Not Significant
Factor 3 (Multimorbidity)	Monoculear Peripheral Blood Cells H3K4me1	0.00491676	1.65696	10.1999	4.56911	0.0220306	0.0649804	Not Significant
Factor 3 (Multimorbidity)	Promoter USC	0.0107987	1.82962	4.21145	1.15773	0.00276916	0.0129837	Significant
Factor 3 (Multimorbidity)	Rectal Mucosa H3K4me1	0.00581941	1.54995	4.97185	1.33318	0.00144486	0.00763929	Significant
Factor 3 (Multimorbidity)	Repressed Hoffman	0.0136121	1.42098	0.53161	0.216016	0.984932	0.987914	Not Significant
Factor 3 (Multimorbidity)	Super Enhancer	0.00226211	1.38243	2.12345	0.246949	2.69099e-06	4.31427e-05	Significant
Factor 3 (Multimorbidity)	Testis	0.000465635	0.472802	1.1187	0.132965	0.185999	0.285313	Not Significant
Factor 3 (Multimorbidity)	TFBS Encode	0.0125629	1.40131	4.00249	0.820471	0.00012637	0.00111298	Significant
Factor 3 (Multimorbidity)	Transcribed Hoffman	0.0296119	1.67271	1.03098	0.297757	0.458573	0.537525	Not Significant
Factor 3 (Multimorbidity)	TSS Hoffman	0.00504368	1.40663	6.71513	2.35926	0.00770864	0.0302861	Significant
Factor 3 (Multimorbidity)	UTR 3 USC	0.00657433	1.93126	3.73292	2.56975	0.143778	0.238989	Not Significant
Factor 3 (Multimorbidity)	UTR 5 USC	0.00441167	1.71744	4.72368	3.07067	0.11263	0.201357	Not Significant
Factor 4 (Metabolic/Respiratory Problems)	Brain Stem	0.00253939	0.436743	1.47548	0.109144	6.60969e-06	9.52178e-05	Significant
Factor 4 (Metabolic/Respiratory Problems)	Whole Brain	0.00290065	0.576754	1.47953	0.10555	2.77156e-06	4.37291e-05	Significant
Factor 4 (Metabolic/Respiratory Problems)	Epidermis	0.00298329	0.702541	1.28569	0.134135	0.0165916	0.0525224	Not Significant
Factor 4 (Metabolic/Respiratory Problems)	Fibroblasts	0.000692116	1.0866	1.02306	0.119284	0.423342	0.508895	Not Significant
Factor 4 (Metabolic/Respiratory Problems)	Epithelial Cells	0.00192145	1.18408	1.12488	0.110211	0.128581	0.222277	Not Significant
Factor 4 (Metabolic/Respiratory Problems)	Embryoid Bodies	0.000518416	0.495557	1.15498	0.13583	0.126939	0.220589	Not Significant
Factor 4 (Metabolic/Respiratory Problems)	Adipose Nuclei H3K4me1	0.0100791	1.38048	1.60191	0.682873	0.189041	0.288201	Not Significant
Factor 4 (Metabolic/Respiratory Problems)	Adipose Subcutaneous	0.000530197	0.407613	0.995992	0.1111	0.51439	0.59042	Not Significant
Factor 4 (Metabolic/Respiratory Problems)	Ancient Sequence Age Human Promoter	0.00428005	1.93802	9.73918	4.35529	0.0223979	0.0657476	Not Significant
Factor 4 (Metabolic/Respiratory Problems)	Astrocytic Transporter 1	0.00216512	0.540337	1.27057	0.135262	0.0227321	0.0660693	Not Significant
Factor 4 (Metabolic/Respiratory Problems)	Astrocytic Transporter 2	0.00251701	0.60301	1.23262	0.135367	0.0428565	0.103146	Not Significant
Factor 4 (Metabolic/Respiratory Problems)	Biv Fink	0.00322641	1.59264	7.8181	2.20516	0.000994453	0.00585382	Significant
Factor 4 (Metabolic/Respiratory Problems)	Amygdala	0.00275883	0.492643	1.37081	0.097333	6.95673e-05	0.000652358	Significant
Factor 4 (Metabolic/Respiratory Problems)	Angular Gyrus H3K27ac	0.00706396	1.44195	4.4595	1.04962	0.000490463	0.00343324	Significant
Factor 4 (Metabolic/Respiratory Problems)	Angular Gyrus H3K4me1	0.00809332	1.43491	4.75051	1.23388	0.00118445	0.00673494	Significant
Factor 4 (Metabolic/Respiratory Problems)	Angular Gyrus H3K4me3	0.00434122	1.32639	3.78912	1.98915	0.080433	0.158947	Not Significant
Factor 4 (Metabolic/Respiratory Problems)	Angular Gyrus H3K9ac	0.00571304	1.71762	5.41616	1.90296	0.0101523	0.0362999	Significant
Factor 4 (Metabolic/Respiratory Problems)	Anterior Caudate H3K27ac	0.00447681	1.58813	3.59541	0.873063	0.00147566	0.00772001	Significant
Factor 4 (Metabolic/Respiratory Problems)	Anterior Caudate H3K4me1	0.00665468	1.52653	3.27014	1.41199	0.0539441	0.118925	Not Significant
Factor 4 (Metabolic/Respiratory Problems)	Anterior Caudate H3K4me3	0.00442003	1.76357	7.61165	1.70834	5.43714e-05	0.000529855	Significant
Factor 4 (Metabolic/Respiratory Problems)	Anterior Caudate H3K9ac	0.00577537	1.73016	7.56395	1.615	2.40816e-05	0.00027514	Significant
Factor 4 (Metabolic/Respiratory Problems)	Cingulate Cortex	0.00167638	0.383692	1.40066	0.0997056	2.92945e-05	0.000316508	Significant
Factor 4 (Metabolic/Respiratory Problems)	Caudate	0.00168083	0.378739	1.39816	0.0984465	2.62198e-05	0.000286762	Significant
Factor 4 (Metabolic/Respiratory Problems)	Cerebellar Hemisphere	0.000717846	0.194886	1.40701	0.104737	5.09511e-05	0.000511569	Significant
Factor 4 (Metabolic/Respiratory Problems)	Cerebellum	0.000858297	0.267207	1.43197	0.111532	5.37305e-05	0.000528794	Significant
Factor 4 (Metabolic/Respiratory Problems)	Cingulate Gyrus H3K27ac	0.00625452	1.57055	3.98042	1.00592	0.00152391	0.00793072	Significant
Factor 4 (Metabolic/Respiratory Problems)	Cingulate Gyrus H3K4me1	0.00916132	1.51148	4.90494	1.15268	0.000352394	0.00259467	Significant
Factor 4 (Metabolic/Respiratory Problems)	Cingulate Gyrus H3K4me3	0.0049515	1.45463	6.53945	1.96519	0.00241033	0.0116872	Significant
Factor 4 (Metabolic/Respiratory Problems)	Cingulate Gyrus H3K9ac	0.00771832	1.16359	3.07746	1.73724	0.11588	0.20532	Not Significant
Factor 4 (Metabolic/Respiratory Problems)	Cortex	0.00250756	0.388488	1.39304	0.0999648	4.21504e-05	0.000436432	Significant
Factor 4 (Metabolic/Respiratory Problems)	Dorsolateral Prefrontal Cortex H3K27ac	0.00488515	1.27396	6.24626	1.04187	2.38418e-07	5.04229e-06	Significant
Factor 4 (Metabolic/Respiratory Problems)	Dorsolateral Prefrontal Cortex H3K4me1	0.00699436	1.81094	4.18855	1.26883	0.00598571	0.0249991	Significant
Factor 4 (Metabolic/Respiratory Problems)	Dorsolateral Prefrontal Cortex H3K4me3	0.00520129	1.24349	5.30986	1.96588	0.0141777	0.0463862	Significant
Factor 4 (Metabolic/Respiratory Problems)	Dorsolateral Prefrontal Cortex H3K9ac	0.00568483	1.80245	5.44637	1.90433	0.00977496	0.0355156	Significant
Factor 4 (Metabolic/Respiratory Problems)	Frontal Cortex	0.00278339	0.553216	1.45751	0.0991835	1.98629e-06	3.34639e-05	Significant
Factor 4 (Metabolic/Respiratory Problems)	Germinal Matrix H3K4me1	0.00463105	1.70282	4.67709	1.79618	0.0203208	0.0612086	Not Significant
Factor 4 (Metabolic/Respiratory Problems)	Germinal Matrix H3K4me3	0.00480485	1.26002	6.804	2.13007	0.00321708	0.0148734	Significant
Factor 4 (Metabolic/Respiratory Problems)	Hippocampus	0.00310388	0.611206	1.35416	0.0999335	0.000197104	0.00161918	Significant
Factor 4 (Metabolic/Respiratory Problems)	Middle Hippocampus H3K27ac	0.0051195	1.42991	2.82574	0.813115	0.0123724	0.0421169	Significant
Factor 4 (Metabolic/Respiratory Problems)	Middle Hippocampus H3K4me1	0.00553219	0.940919	3.04485	0.731389	0.0025882	0.0122508	Significant
Factor 4 (Metabolic/Respiratory Problems)	Middle Hippocampus H3K4me3	0.00541521	1.36802	4.93996	1.50718	0.00447274	0.0194996	Significant
Factor 4 (Metabolic/Respiratory Problems)	Hypothalamus	0.00209562	0.484578	1.3418	0.100156	0.000321593	0.00244018	Significant
Factor 4 (Metabolic/Respiratory Problems)	Inferior Temporal Lobe H3K27ac	0.00495287	1.43662	3.80653	0.885733	0.000765891	0.0047581	Significant
Factor 4 (Metabolic/Respiratory Problems)	Inferior Temporal Lobe H3K4me3	0.0053245	1.61609	3.18397	1.71843	0.101881	0.1865	Not Significant
Factor 4 (Metabolic/Respiratory Problems)	Inferior Temporal Lobe H3K9ac	0.0104262	1.57556	5.8956	1.60394	0.00113574	0.0065635	Significant
Factor 4 (Metabolic/Respiratory Problems)	Nucleus Accumbens	0.00159732	0.375677	1.40717	0.101659	3.09705e-05	0.000327497	Significant
Factor 4 (Metabolic/Respiratory Problems)	Putamen	0.00227604	0.404747	1.39508	0.101803	5.20578e-05	0.000517455	Significant
Factor 4 (Metabolic/Respiratory Problems)	Spinal Cord	0.00221122	0.66057	1.25375	0.0977017	0.00469923	0.0203975	Significant
Factor 4 (Metabolic/Respiratory Problems)	Substantia Nigra	0.00160213	0.823393	1.27848	0.0965221	0.00195645	0.0097724	Significant
Factor 4 (Metabolic/Respiratory Problems)	Substantia Nigra H3K27ac	0.00461181	1.65138	3.36437	0.808605	0.00172778	0.00871785	Significant
Factor 4 (Metabolic/Respiratory Problems)	Substantia Nigra H3K4me1	0.00719178	1.50492	3.297	1.24673	0.0327073	0.0848852	Not Significant
Factor 4 (Metabolic/Respiratory Problems)	Substantia Nigra H3K4me3	0.00496578	1.68715	6.86001	2.05393	0.00216496	0.0107063	Significant
Factor 4 (Metabolic/Respiratory Problems)	Substantia Nigra H3K9ac	0.00728105	1.51896	4.68911	1.90732	0.0265455	0.0745372	Not Significant
Factor 4 (Metabolic/Respiratory Problems)	Conserved LinbladToh	0.0187289	1.23249	7.46188	2.15143	0.00133436	0.00724081	Significant
Factor 4 (Metabolic/Respiratory Problems)	Conserved Mammal	0.0073147	1.00707	12.0775	2.71073	2.18919e-05	0.000262175	Significant
Factor 4 (Metabolic/Respiratory Problems)	Conserved Primate	0.00645391	1.25179	13.1424	2.94573	1.87768e-05	0.000230657	Significant
Factor 4 (Metabolic/Respiratory Problems)	Conserved Vertebrate	0.00611639	0.969661	7.84526	1.97491	0.000264019	0.00203438	Significant
Factor 4 (Metabolic/Respiratory Problems)	DHS Trynka	0.0264446	1.56421	0.591941	0.552259	0.770013	0.803984	Not Significant
Factor 4 (Metabolic/Respiratory Problems)	DNAse	0.0070617	1.17822	0.770532	0.39339	0.720157	0.757499	Not Significant
Factor 4 (Metabolic/Respiratory Problems)	Endothelial Cells	0.000923176	1.02359	1.07769	0.133899	0.280887	0.376282	Not Significant
Factor 4 (Metabolic/Respiratory Problems)	Endocrine Cells	0.00160227	0.843549	1.03194	0.116272	0.391781	0.480186	Not Significant
Factor 4 (Metabolic/Respiratory Problems)	Excitatory CA1 Hippocampal Neurons	0.000899561	0.388309	1.37804	0.131133	0.00197019	0.00979185	Significant
Factor 4 (Metabolic/Respiratory Problems)	Excitatory CA3 Hippocampal Neurons	0.000510958	0.380651	1.24236	0.122938	0.0243407	0.0693258	Not Significant
Factor 4 (Metabolic/Respiratory Problems)	Excitatory Dentate Gyrus Neurons	0.00114879	0.381271	1.44995	0.124209	0.000145868	0.0012608	Significant
Factor 4 (Metabolic/Respiratory Problems)	Excitatory Prefrontal Cortex Neurons [Subset 1]	0.000429988	0.347788	1.4079	0.123058	0.000458683	0.00325665	Significant
Factor 4 (Metabolic/Respiratory Problems)	Excitatory Prefrontal Cortex Neurons [Subset 2]	0.00109748	0.294915	1.45989	0.14782	0.000931861	0.00564798	Significant
Factor 4 (Metabolic/Respiratory Problems)	Fetal Adrenal Gland DNase	0.00563259	1.58738	6.0986	1.69682	0.00132878	0.00724081	Significant
Factor 4 (Metabolic/Respiratory Problems)	Fetal Adrenal Gland H3K27ac	0.00510157	1.51912	2.64792	0.827134	0.0231676	0.0667494	Not Significant
Factor 4 (Metabolic/Respiratory Problems)	Fetal Adrenal Gland H3K36me3	0.00683891	1.7853	1.88698	0.497687	0.0373585	0.0937735	Not Significant
Factor 4 (Metabolic/Respiratory Problems)	Fetal Adrenal Gland H3K4me1	0.00688598	1.60188	2.06598	0.755881	0.0792328	0.1572	Not Significant
Factor 4 (Metabolic/Respiratory Problems)	Fetal Adrenal Gland H3K4me3	0.00686327	1.5348	6.7376	2.45954	0.0098296	0.0355156	Significant
Factor 4 (Metabolic/Respiratory Problems)	Fetal Female Brain H3K36me3	0.00563142	1.82584	2.53162	1.00595	0.0639355	0.13348	Not Significant
Factor 4 (Metabolic/Respiratory Problems)	Fetal Female Brain H3K4me1	0.00834684	1.71592	4.46839	1.42399	0.00743194	0.0294317	Significant
Factor 4 (Metabolic/Respiratory Problems)	Fetal Female Brain H3K4me3	0.00355338	1.17347	6.92738	1.97173	0.00132277	0.00724081	Significant
Factor 4 (Metabolic/Respiratory Problems)	Fetal Male Brain DNAse	0.00780635	1.55976	2.98642	1.68256	0.118882	0.209293	Not Significant
Factor 4 (Metabolic/Respiratory Problems)	Fetal Male Brain H3K4me1	0.00569625	1.82181	5.32193	0.864127	2.84436e-07	5.8902e-06	Significant
Factor 4 (Metabolic/Respiratory Problems)	Fetal DHS	0.0122783	1.6193	1.55042	0.895254	0.269338	0.364247	Not Significant
Factor 4 (Metabolic/Respiratory Problems)	GABAergic Neurons [Subset 1]	0.00130414	0.458855	1.2104	0.115002	0.0336596	0.086454	Not Significant
Factor 4 (Metabolic/Respiratory Problems)	GABAergic Neurons [Subset 2]	0.00166804	0.722519	1.43261	0.122511	0.000206821	0.00168509	Significant
Factor 4 (Metabolic/Respiratory Problems)	GERP	0.00478259	1.48696	14.636	4.56818	0.00141788	0.00757726	Significant
Factor 4 (Metabolic/Respiratory Problems)	H3K27ac	0.00316933	0.682574	1.12093	0.122504	0.161784	0.259401	Not Significant
Factor 4 (Metabolic/Respiratory Problems)	H3K27ac PGC2	0.00910456	0.724754	1.35134	0.229849	0.0631849	0.133203	Not Significant
Factor 4 (Metabolic/Respiratory Problems)	H3K27ac Union	0.00483084	0.66092	1.21572	0.249535	0.193656	0.291897	Not Significant
Factor 4 (Metabolic/Respiratory Problems)	H3K36me3 Union	0.00529826	1.51568	1.45212	0.171592	0.00420883	0.0184299	Significant
Factor 4 (Metabolic/Respiratory Problems)	H3K4me1 Peaks	0.0105441	1.29409	2.27513	0.511682	0.00635056	0.0258707	Significant
Factor 4 (Metabolic/Respiratory Problems)	H3K4me1	0.0150633	1.15713	1.1323	0.195076	0.248821	0.348841	Not Significant
Factor 4 (Metabolic/Respiratory Problems)	H3K4me1 Union	0.00658215	0.761769	1.44339	0.187123	0.00890578	0.0340505	Significant
Factor 4 (Metabolic/Respiratory Problems)	H3K4me3 Peaks	0.012339	1.83914	3.57468	1.24948	0.0196707	0.0596118	Not Significant
Factor 4 (Metabolic/Respiratory Problems)	H3K4me3 Trynka	0.00847821	1.09171	2.02934	0.409138	0.00593668	0.024899	Significant
Factor 4 (Metabolic/Respiratory Problems)	H3K4me3 Union	0.00592768	0.936535	1.58354	0.460285	0.102438	0.187174	Not Significant
Factor 4 (Metabolic/Respiratory Problems)	H3K9ac Peaks	0.00683899	1.80766	2.52348	1.41172	0.140257	0.234705	Not Significant
Factor 4 (Metabolic/Respiratory Problems)	H3K9ac	0.00432527	0.983004	1.90127	0.47583	0.029106	0.0790136	Not Significant
Factor 4 (Metabolic/Respiratory Problems)	H3k9ac Union	0.0226274	1.23902	2.52377	0.500689	0.00116983	0.00672145	Significant
Factor 4 (Metabolic/Respiratory Problems)	Human Promoter ExAC	0.00172767	1.50271	6.75338	4.17348	0.0840159	0.16407	Not Significant
Factor 4 (Metabolic/Respiratory Problems)	Human Promoter	0.00299574	1.25399	3.49956	1.35183	0.0322271	0.084078	Not Significant
Factor 4 (Metabolic/Respiratory Problems)	Intron USC	0.000302016	0.109806	1.01992	0.0912794	0.413625	0.500345	Not Significant
Factor 4 (Metabolic/Respiratory Problems)	MAF Bin 10: 43.9% - 50%	0.00166553	0.801411	0.944431	0.273027	0.58064	0.641434	Not Significant
Factor 4 (Metabolic/Respiratory Problems)	MAF Bin 2: 7.1% - 9.8%	0.00353925	1.61936	0.734032	0.181202	0.928921	0.941584	Not Significant
Factor 4 (Metabolic/Respiratory Problems)	MAF Bin 3: 9.8% - 13.1%	0.00448424	1.63526	0.688156	0.183446	0.955428	0.965137	Not Significant
Factor 4 (Metabolic/Respiratory Problems)	MAF Bin 4: 13.1% - 17.1%	0.00307624	1.19504	0.834679	0.19377	0.80322	0.831138	Not Significant
Factor 4 (Metabolic/Respiratory Problems)	MAF Bin 5: 17.1% - 21.5%	0.00820667	1.23858	1.01865	0.234858	0.468361	0.547064	Not Significant
Factor 4 (Metabolic/Respiratory Problems)	MAF Bin 6: 21.5% - 26.5%	0.00275402	0.865952	1.13043	0.250457	0.30126	0.395578	Not Significant
Factor 4 (Metabolic/Respiratory Problems)	MAF Bin 7: 26.5% - 31.9%	0.0025078	0.947904	1.32668	0.242959	0.0893819	0.171517	Not Significant
Factor 4 (Metabolic/Respiratory Problems)	MAF Bin 8: 31.9% - 37.7%	0.00628607	1.05999	1.4348	0.268284	0.0525425	0.117365	Not Significant
Factor 4 (Metabolic/Respiratory Problems)	MAF Bin 9: 37.7% - 43.9%	0.00416149	0.968475	1.2468	0.285618	0.193769	0.291897	Not Significant
Factor 4 (Metabolic/Respiratory Problems)	Microglia	0.00123017	0.584774	0.947108	0.134313	0.653134	0.701854	Not Significant
Factor 4 (Metabolic/Respiratory Problems)	Neuronal Stem Cells	0.000740291	0.826044	1.22031	0.130491	0.045677	0.106831	Not Significant
Factor 4 (Metabolic/Respiratory Problems)	Oligodendrocytes	0.000999664	0.941982	1.11927	0.131704	0.182582	0.281374	Not Significant
Factor 4 (Metabolic/Respiratory Problems)	Oligodendrocyte Precursor Cells	0.0049678	0.949983	1.20963	0.112299	0.0309698	0.0821322	Not Significant
Factor 4 (Metabolic/Respiratory Problems)	Ovary	0.00162668	0.526846	1.02065	0.121283	0.432387	0.514619	Not Significant
Factor 4 (Metabolic/Respiratory Problems)	Ovary DNAse	0.00494982	1.51952	4.19821	1.52472	0.0179717	0.0563529	Not Significant
Factor 4 (Metabolic/Respiratory Problems)	Ovary H3K27ac	0.00625045	1.79554	2.68796	1.58357	0.143229	0.238876	Not Significant
Factor 4 (Metabolic/Respiratory Problems)	Ovary H3K36me3	0.00854154	1.94287	0.59785	1.01049	0.654676	0.702751	Not Significant
Factor 4 (Metabolic/Respiratory Problems)	Ovary H3K4me1	0.00888675	1.87438	4.18716	1.46753	0.0149359	0.0482022	Significant
Factor 4 (Metabolic/Respiratory Problems)	Ovary H3K4me3	0.00451301	1.35399	4.80026	2.26634	0.046788	0.108575	Not Significant
Factor 4 (Metabolic/Respiratory Problems)	PI Genes	0.000967211	0.311094	1.43254	0.105272	1.98854e-05	0.00024105	Significant
Factor 4 (Metabolic/Respiratory Problems)	Pituitary	0.00164004	0.45187	1.18447	0.120713	0.063239	0.133203	Not Significant
Factor 4 (Metabolic/Respiratory Problems)	PI x Astrocytic Transporter 1	0.000538541	0.904769	1.59892	0.266171	0.0122199	0.041912	Significant
Factor 4 (Metabolic/Respiratory Problems)	PI x Astrocytic Transporter 2	0.000629849	1.34512	1.75015	0.328181	0.0111332	0.0392426	Significant
Factor 4 (Metabolic/Respiratory Problems)	PI x Endothelial Cells	0.00061108	0.858314	1.22857	0.264053	0.193345	0.291897	Not Significant
Factor 4 (Metabolic/Respiratory Problems)	PI x Excitatory CA1 Hippocampal Neurons	0.00111582	0.96266	1.83046	0.252772	0.00050919	0.00351439	Significant
Factor 4 (Metabolic/Respiratory Problems)	PI x Excitatory CA3 Hippocampal Neurons	0.00126327	0.781542	1.70053	0.246639	0.00225357	0.0109806	Significant
Factor 4 (Metabolic/Respiratory Problems)	PI x Excitatory Dentate Gyrus Neurons	0.00132918	0.910964	1.74046	0.202358	0.000126526	0.00111298	Significant
Factor 4 (Metabolic/Respiratory Problems)	PI x Excitatory Prefrontal Cortex Neurons [Subset 1]	0.00141472	1.15497	1.71833	0.214778	0.000412155	0.00294735	Significant
Factor 4 (Metabolic/Respiratory Problems)	PI x Excitatory Prefrontal Cortex Neurons [Subset 2]	0.000551934	0.849828	1.65526	0.233157	0.00247404	0.0118802	Significant
Factor 4 (Metabolic/Respiratory Problems)	PI x GABAergic Neurons [Subset 1]	0.00264066	1.07902	1.53854	0.19868	0.0033581	0.0153823	Significant
Factor 4 (Metabolic/Respiratory Problems)	PI x GABAergic Neurons [Subset 2]	0.00257682	0.987296	1.86946	0.214903	2.60678e-05	0.000286762	Significant
Factor 4 (Metabolic/Respiratory Problems)	PI x Microglia	0.00115132	1.14333	0.669953	0.277501	0.88285	0.898212	Not Significant
Factor 4 (Metabolic/Respiratory Problems)	PI x Neuronal Stem Cells	0.000467932	1.34794	1.33958	0.280945	0.113387	0.202346	Not Significant
Factor 4 (Metabolic/Respiratory Problems)	PI x Oligodendrocytes	0.00101982	1.2	1.1767	0.205225	0.194619	0.292509	Not Significant
Factor 4 (Metabolic/Respiratory Problems)	PI x Oligodendrocyte Precursor Cells	0.00122678	0.714386	1.43197	0.233489	0.0321531	0.084078	Not Significant
Factor 4 (Metabolic/Respiratory Problems)	Monoculear Peripheral Blood Cells H3K4me1	0.00491676	1.65696	4.85745	1.93005	0.0228243	0.066144	Not Significant
Factor 4 (Metabolic/Respiratory Problems)	Promoter USC	0.0107987	1.82962	1.29098	0.690514	0.336733	0.430776	Not Significant
Factor 4 (Metabolic/Respiratory Problems)	Rectal Mucosa H3K4me1	0.00581941	1.54995	1.56071	0.853901	0.255704	0.355482	Not Significant
Factor 4 (Metabolic/Respiratory Problems)	Repressed Hoffman	0.0136121	1.42098	0.944214	0.187574	0.616922	0.670886	Not Significant
Factor 4 (Metabolic/Respiratory Problems)	Super Enhancer	0.00226211	1.38243	1.35573	0.149566	0.00869351	0.0334936	Significant
Factor 4 (Metabolic/Respiratory Problems)	Testis	0.000465635	0.472802	0.829263	0.0975342	0.959987	0.967776	Not Significant
Factor 4 (Metabolic/Respiratory Problems)	TFBS Encode	0.0125629	1.40131	1.28784	0.575902	0.308603	0.40256	Not Significant
Factor 4 (Metabolic/Respiratory Problems)	Transcribed Hoffman	0.0296119	1.67271	0.940061	0.218514	0.608074	0.66287	Not Significant
Factor 4 (Metabolic/Respiratory Problems)	TSS Hoffman	0.00504368	1.40663	2.76891	1.5437	0.125921	0.219975	Not Significant
Factor 4 (Metabolic/Respiratory Problems)	UTR 3 USC	0.00657433	1.93126	4.01889	1.56542	0.0268974	0.0748909	Not Significant
Factor 4 (Metabolic/Respiratory Problems)	UTR 5 USC	0.00441167	1.71744	6.8696	2.74785	0.016337	0.052048	Not Significant
Factor 5 (Poorer Cognition)	Brain Stem	0.00253939	0.436743	1.36852	0.192043	0.0274946	0.0757055	Not Significant
Factor 5 (Poorer Cognition)	Whole Brain	0.00290065	0.576754	1.23755	0.17063	0.0819317	0.161267	Not Significant
Factor 5 (Poorer Cognition)	Epidermis	0.00298329	0.702541	1.26231	0.182096	0.0748628	0.150575	Not Significant
Factor 5 (Poorer Cognition)	Fibroblasts	0.000692116	1.0866	0.99264	0.193096	0.515202	0.59067	Not Significant
Factor 5 (Poorer Cognition)	Epithelial Cells	0.00192145	1.18408	1.12475	0.188515	0.254061	0.354189	Not Significant
Factor 5 (Poorer Cognition)	Embryoid Bodies	0.000518416	0.495557	1.1002	0.192267	0.301128	0.395578	Not Significant
Factor 5 (Poorer Cognition)	Adipose Nuclei H3K4me1	0.0100791	1.38048	4.35693	1.19339	0.00245458	0.011844	Significant
Factor 5 (Poorer Cognition)	Adipose Subcutaneous	0.000530197	0.407613	1.43872	0.170434	0.00502473	0.0216216	Significant
Factor 5 (Poorer Cognition)	Ancient Sequence Age Human Promoter	0.00428005	1.93802	16.6754	8.52602	0.032992	0.0851793	Not Significant
Factor 5 (Poorer Cognition)	Astrocytic Transporter 1	0.00216512	0.540337	1.20263	0.194446	0.148681	0.243074	Not Significant
Factor 5 (Poorer Cognition)	Astrocytic Transporter 2	0.00251701	0.60301	1.17992	0.190247	0.172149	0.269475	Not Significant
Factor 5 (Poorer Cognition)	Biv Fink	0.00322641	1.59264	8.39275	3.56304	0.0190004	0.0583009	Not Significant
Factor 5 (Poorer Cognition)	Amygdala	0.00275883	0.492643	1.17353	0.179419	0.166731	0.264745	Not Significant
Factor 5 (Poorer Cognition)	Angular Gyrus H3K27ac	0.00706396	1.44195	8.82662	2.06794	7.69339e-05	0.000708077	Significant
Factor 5 (Poorer Cognition)	Angular Gyrus H3K4me1	0.00809332	1.43491	0.726579	2.07353	0.552454	0.620496	Not Significant
Factor 5 (Poorer Cognition)	Angular Gyrus H3K4me3	0.00434122	1.32639	12.0019	3.93178	0.00256943	0.0122201	Significant
Factor 5 (Poorer Cognition)	Angular Gyrus H3K9ac	0.00571304	1.71762	8.30569	3.34537	0.0144877	0.0469079	Significant
Factor 5 (Poorer Cognition)	Anterior Caudate H3K27ac	0.00447681	1.58813	6.76954	1.49993	5.99016e-05	0.000572521	Significant
Factor 5 (Poorer Cognition)	Anterior Caudate H3K4me1	0.00665468	1.52653	4.3119	1.9226	0.0424789	0.102485	Not Significant
Factor 5 (Poorer Cognition)	Anterior Caudate H3K4me3	0.00442003	1.76357	8.76215	3.20902	0.00778474	0.0304647	Significant
Factor 5 (Poorer Cognition)	Anterior Caudate H3K9ac	0.00577537	1.73016	7.5077	3.01448	0.0154324	0.0493243	Significant
Factor 5 (Poorer Cognition)	Cingulate Cortex	0.00167638	0.383692	1.32221	0.178125	0.0352348	0.0895739	Not Significant
Factor 5 (Poorer Cognition)	Caudate	0.00168083	0.378739	1.19648	0.184133	0.14297	0.238844	Not Significant
Factor 5 (Poorer Cognition)	Cerebellar Hemisphere	0.000717846	0.194886	1.28783	0.175723	0.0507131	0.113533	Not Significant
Factor 5 (Poorer Cognition)	Cerebellum	0.000858297	0.267207	1.21217	0.173888	0.111204	0.199525	Not Significant
Factor 5 (Poorer Cognition)	Cingulate Gyrus H3K27ac	0.00625452	1.57055	2.94713	1.86465	0.148188	0.242808	Not Significant
Factor 5 (Poorer Cognition)	Cingulate Gyrus H3K4me1	0.00916132	1.51148	3.99257	1.85279	0.0531372	0.118162	Not Significant
Factor 5 (Poorer Cognition)	Cingulate Gyrus H3K4me3	0.0049515	1.45463	6.58712	3.51822	0.0561373	0.121716	Not Significant
Factor 5 (Poorer Cognition)	Cingulate Gyrus H3K9ac	0.00771832	1.16359	9.64668	3.18121	0.00328337	0.0151096	Significant
Factor 5 (Poorer Cognition)	Cortex	0.00250756	0.388488	1.3765	0.180237	0.018358	0.0573831	Not Significant
Factor 5 (Poorer Cognition)	Dorsolateral Prefrontal Cortex H3K27ac	0.00488515	1.27396	5.0876	1.80582	0.0118004	0.0408697	Significant
Factor 5 (Poorer Cognition)	Dorsolateral Prefrontal Cortex H3K4me1	0.00699436	1.81094	4.17841	2.05963	0.0613919	0.131233	Not Significant
Factor 5 (Poorer Cognition)	Dorsolateral Prefrontal Cortex H3K4me3	0.00520129	1.24349	9.12422	3.45709	0.00938638	0.035197	Significant
Factor 5 (Poorer Cognition)	Dorsolateral Prefrontal Cortex H3K9ac	0.00568483	1.80245	8.57162	3.73702	0.0213766	0.0636179	Not Significant
Factor 5 (Poorer Cognition)	Frontal Cortex	0.00278339	0.553216	1.44997	0.17948	0.006087	0.0253158	Significant
Factor 5 (Poorer Cognition)	Germinal Matrix H3K4me1	0.00463105	1.70282	2.24407	3.00465	0.339419	0.433518	Not Significant
Factor 5 (Poorer Cognition)	Germinal Matrix H3K4me3	0.00480485	1.26002	7.63504	3.91308	0.0449803	0.106141	Not Significant
Factor 5 (Poorer Cognition)	Hippocampus	0.00310388	0.611206	1.20044	0.179212	0.131687	0.226074	Not Significant
Factor 5 (Poorer Cognition)	Middle Hippocampus H3K27ac	0.0051195	1.42991	4.64818	1.56351	0.00981564	0.0355156	Significant
Factor 5 (Poorer Cognition)	Middle Hippocampus H3K4me1	0.00553219	0.940919	4.57004	1.33871	0.00382916	0.0170681	Significant
Factor 5 (Poorer Cognition)	Middle Hippocampus H3K4me3	0.00541521	1.36802	7.61931	2.82742	0.00961314	0.0353906	Significant
Factor 5 (Poorer Cognition)	Hypothalamus	0.00209562	0.484578	1.20967	0.18325	0.126274	0.220204	Not Significant
Factor 5 (Poorer Cognition)	Inferior Temporal Lobe H3K27ac	0.00495287	1.43662	4.19171	1.68598	0.029173	0.0790136	Not Significant
Factor 5 (Poorer Cognition)	Inferior Temporal Lobe H3K4me3	0.0053245	1.61609	11.2747	3.27254	0.000845734	0.00518925	Significant
Factor 5 (Poorer Cognition)	Inferior Temporal Lobe H3K9ac	0.0104262	1.57556	4.61785	2.67222	0.0878884	0.169963	Not Significant
Factor 5 (Poorer Cognition)	Nucleus Accumbens	0.00159732	0.375677	1.29788	0.187349	0.0559211	0.121716	Not Significant
Factor 5 (Poorer Cognition)	Putamen	0.00227604	0.404747	1.18538	0.181539	0.153591	0.249461	Not Significant
Factor 5 (Poorer Cognition)	Spinal Cord	0.00221122	0.66057	1.29539	0.186202	0.0563274	0.121716	Not Significant
Factor 5 (Poorer Cognition)	Substantia Nigra	0.00160213	0.823393	1.24884	0.186161	0.0906634	0.172057	Not Significant
Factor 5 (Poorer Cognition)	Substantia Nigra H3K27ac	0.00461181	1.65138	4.40447	1.55153	0.0141082	0.0463862	Significant
Factor 5 (Poorer Cognition)	Substantia Nigra H3K4me1	0.00719178	1.50492	4.18052	1.90371	0.0473908	0.109043	Not Significant
Factor 5 (Poorer Cognition)	Substantia Nigra H3K4me3	0.00496578	1.68715	6.89603	3.65596	0.0534031	0.118488	Not Significant
Factor 5 (Poorer Cognition)	Substantia Nigra H3K9ac	0.00728105	1.51896	4.02036	3.5563	0.197857	0.295301	Not Significant
Factor 5 (Poorer Cognition)	Conserved LinbladToh	0.0187289	1.23249	15.2478	3.51616	2.53819e-05	0.0002867	Significant
Factor 5 (Poorer Cognition)	Conserved Mammal	0.0073147	1.00707	14.4655	4.1464	0.000582099	0.0039361	Significant
Factor 5 (Poorer Cognition)	Conserved Primate	0.00645391	1.25179	16.207	4.5016	0.000364903	0.00264755	Significant
Factor 5 (Poorer Cognition)	Conserved Vertebrate	0.00611639	0.969661	11.5908	3.01238	0.000219239	0.00172955	Significant
Factor 5 (Poorer Cognition)	DHS Trynka	0.0264446	1.56421	1.74821	1.12642	0.253271	0.353583	Not Significant
Factor 5 (Poorer Cognition)	DNAse	0.0070617	1.17822	2.28784	0.701689	0.0332278	0.085566	Not Significant
Factor 5 (Poorer Cognition)	Endothelial Cells	0.000923176	1.02359	1.19273	0.246675	0.217312	0.317357	Not Significant
Factor 5 (Poorer Cognition)	Endocrine Cells	0.00160227	0.843549	1.24195	0.182143	0.0920346	0.173928	Not Significant
Factor 5 (Poorer Cognition)	Excitatory CA1 Hippocampal Neurons	0.000899561	0.388309	1.28673	0.193882	0.0695855	0.141159	Not Significant
Factor 5 (Poorer Cognition)	Excitatory CA3 Hippocampal Neurons	0.000510958	0.380651	1.22872	0.193798	0.118965	0.209293	Not Significant
Factor 5 (Poorer Cognition)	Excitatory Dentate Gyrus Neurons	0.00114879	0.381271	1.19675	0.200179	0.16283	0.260214	Not Significant
Factor 5 (Poorer Cognition)	Excitatory Prefrontal Cortex Neurons [Subset 1]	0.000429988	0.347788	1.59999	0.203522	0.00159902	0.00824635	Significant
Factor 5 (Poorer Cognition)	Excitatory Prefrontal Cortex Neurons [Subset 2]	0.00109748	0.294915	1.27488	0.193385	0.0775989	0.155198	Not Significant
Factor 5 (Poorer Cognition)	Fetal Adrenal Gland DNase	0.00563259	1.58738	5.35073	3.25185	0.0904606	0.172057	Not Significant
Factor 5 (Poorer Cognition)	Fetal Adrenal Gland H3K27ac	0.00510157	1.51912	4.23713	1.35987	0.00864517	0.033437	Significant
Factor 5 (Poorer Cognition)	Fetal Adrenal Gland H3K36me3	0.00683891	1.7853	0.461079	0.726647	0.770851	0.804015	Not Significant
Factor 5 (Poorer Cognition)	Fetal Adrenal Gland H3K4me1	0.00688598	1.60188	1.72527	1.29085	0.287109	0.383069	Not Significant
Factor 5 (Poorer Cognition)	Fetal Adrenal Gland H3K4me3	0.00686327	1.5348	7.09553	4.09658	0.0683813	0.139	Not Significant
Factor 5 (Poorer Cognition)	Fetal Female Brain H3K36me3	0.00563142	1.82584	0.330396	1.70847	0.652446	0.701854	Not Significant
Factor 5 (Poorer Cognition)	Fetal Female Brain H3K4me1	0.00834684	1.71592	11.7516	3.08172	0.000242574	0.00188374	Significant
Factor 5 (Poorer Cognition)	Fetal Female Brain H3K4me3	0.00355338	1.17347	11.0444	3.53001	0.00221762	0.0109124	Significant
Factor 5 (Poorer Cognition)	Fetal Male Brain DNAse	0.00780635	1.55976	8.99794	3.12163	0.00520206	0.0222881	Significant
Factor 5 (Poorer Cognition)	Fetal Male Brain H3K4me1	0.00569625	1.82181	4.41787	1.40474	0.00748513	0.0295247	Significant
Factor 5 (Poorer Cognition)	Fetal DHS	0.0122783	1.6193	4.42132	1.69607	0.0218368	0.0646005	Not Significant
Factor 5 (Poorer Cognition)	GABAergic Neurons [Subset 1]	0.00130414	0.458855	1.09581	0.201189	0.316966	0.409706	Not Significant
Factor 5 (Poorer Cognition)	GABAergic Neurons [Subset 2]	0.00166804	0.722519	1.195	0.185042	0.145983	0.241443	Not Significant
Factor 5 (Poorer Cognition)	GERP	0.00478259	1.48696	14.4045	7.68841	0.0406255	0.099161	Not Significant
Factor 5 (Poorer Cognition)	H3K27ac	0.00316933	0.682574	1.33928	0.18968	0.0368338	0.0926907	Not Significant
Factor 5 (Poorer Cognition)	H3K27ac PGC2	0.00910456	0.724754	1.07792	0.413382	0.42525	0.510505	Not Significant
Factor 5 (Poorer Cognition)	H3K27ac Union	0.00483084	0.66092	0.973001	0.420316	0.525608	0.600523	Not Significant
Factor 5 (Poorer Cognition)	H3K36me3 Union	0.00529826	1.51568	1.44089	0.291634	0.0652917	0.135074	Not Significant
Factor 5 (Poorer Cognition)	H3K4me1 Peaks	0.0105441	1.29409	1.59921	0.875646	0.246891	0.348099	Not Significant
Factor 5 (Poorer Cognition)	H3K4me1	0.0150633	1.15713	1.19034	0.325142	0.279134	0.374683	Not Significant
Factor 5 (Poorer Cognition)	H3K4me1 Union	0.00658215	0.761769	1.07542	0.328412	0.409182	0.497488	Not Significant
Factor 5 (Poorer Cognition)	H3K4me3 Peaks	0.012339	1.83914	1.75029	2.4388	0.379176	0.470538	Not Significant
Factor 5 (Poorer Cognition)	H3K4me3 Trynka	0.00847821	1.09171	2.09154	0.724531	0.0659641	0.135752	Not Significant
Factor 5 (Poorer Cognition)	H3K4me3 Union	0.00592768	0.936535	3.06694	0.843859	0.00715495	0.0285623	Significant
Factor 5 (Poorer Cognition)	H3K9ac Peaks	0.00683899	1.80766	4.99093	2.5911	0.0617502	0.131716	Not Significant
Factor 5 (Poorer Cognition)	H3K9ac	0.00432527	0.983004	2.82673	0.801519	0.0113312	0.0396592	Significant
Factor 5 (Poorer Cognition)	H3k9ac Union	0.0226274	1.23902	3.5945	0.86421	0.00134035	0.00724081	Significant
Factor 5 (Poorer Cognition)	Human Promoter ExAC	0.00172767	1.50271	2.41837	7.34105	0.423397	0.508895	Not Significant
Factor 5 (Poorer Cognition)	Human Promoter	0.00299574	1.25399	6.70094	2.63973	0.0153993	0.0493243	Significant
Factor 5 (Poorer Cognition)	Intron USC	0.000302016	0.109806	1.11947	0.151847	0.215701	0.316234	Not Significant
Factor 5 (Poorer Cognition)	MAF Bin 10: 43.9% - 50%	0.00166553	0.801411	1.29819	0.40928	0.233129	0.333425	Not Significant
Factor 5 (Poorer Cognition)	MAF Bin 2: 7.1% - 9.8%	0.00353925	1.61936	0.392001	0.351896	0.957986	0.966739	Not Significant
Factor 5 (Poorer Cognition)	MAF Bin 3: 9.8% - 13.1%	0.00448424	1.63526	0.564877	0.383234	0.871896	0.892548	Not Significant
Factor 5 (Poorer Cognition)	MAF Bin 4: 13.1% - 17.1%	0.00307624	1.19504	1.08596	0.404385	0.415828	0.501618	Not Significant
Factor 5 (Poorer Cognition)	MAF Bin 5: 17.1% - 21.5%	0.00820667	1.23858	1.05166	0.377837	0.445624	0.52607	Not Significant
Factor 5 (Poorer Cognition)	MAF Bin 6: 21.5% - 26.5%	0.00275402	0.865952	1.73271	0.407995	0.0362566	0.0919365	Not Significant
Factor 5 (Poorer Cognition)	MAF Bin 7: 26.5% - 31.9%	0.0025078	0.947904	0.523714	0.411646	0.87637	0.895284	Not Significant
Factor 5 (Poorer Cognition)	MAF Bin 8: 31.9% - 37.7%	0.00628607	1.05999	1.17464	0.423916	0.340185	0.433518	Not Significant
Factor 5 (Poorer Cognition)	MAF Bin 9: 37.7% - 43.9%	0.00416149	0.968475	1.0427	0.467494	0.463616	0.542796	Not Significant
Factor 5 (Poorer Cognition)	Microglia	0.00123017	0.584774	1.16619	0.193179	0.19481	0.292509	Not Significant
Factor 5 (Poorer Cognition)	Neuronal Stem Cells	0.000740291	0.826044	1.06275	0.195941	0.374396	0.465187	Not Significant
Factor 5 (Poorer Cognition)	Oligodendrocytes	0.000999664	0.941982	1.21142	0.181813	0.122443	0.214653	Not Significant
Factor 5 (Poorer Cognition)	Oligodendrocyte Precursor Cells	0.0049678	0.949983	1.45172	0.192506	0.00947496	0.0352127	Significant
Factor 5 (Poorer Cognition)	Ovary	0.00162668	0.526846	1.42406	0.169356	0.00614082	0.0254332	Significant
Factor 5 (Poorer Cognition)	Ovary DNAse	0.00494982	1.51952	8.15687	2.79755	0.00525989	0.0224392	Significant
Factor 5 (Poorer Cognition)	Ovary H3K27ac	0.00625045	1.79554	2.86838	2.75181	0.24858	0.348841	Not Significant
Factor 5 (Poorer Cognition)	Ovary H3K36me3	0.00854154	1.94287	1.53055	1.92658	0.39151	0.480186	Not Significant
Factor 5 (Poorer Cognition)	Ovary H3K4me1	0.00888675	1.87438	3.21087	2.10692	0.147011	0.242143	Not Significant
Factor 5 (Poorer Cognition)	Ovary H3K4me3	0.00451301	1.35399	13.5486	4.09321	0.00108575	0.00631134	Significant
Factor 5 (Poorer Cognition)	PI Genes	0.000967211	0.311094	1.55032	0.169696	0.000591494	0.0039726	Significant
Factor 5 (Poorer Cognition)	Pituitary	0.00164004	0.45187	1.11627	0.172694	0.25039	0.350053	Not Significant
Factor 5 (Poorer Cognition)	PI x Astrocytic Transporter 1	0.000538541	0.904769	1.55023	0.423998	0.0971912	0.180914	Not Significant
Factor 5 (Poorer Cognition)	PI x Astrocytic Transporter 2	0.000629849	1.34512	1.65118	0.415424	0.0584983	0.125578	Not Significant
Factor 5 (Poorer Cognition)	PI x Endothelial Cells	0.00061108	0.858314	2.21793	0.733336	0.0483757	0.110541	Not Significant
Factor 5 (Poorer Cognition)	PI x Excitatory CA1 Hippocampal Neurons	0.00111582	0.96266	1.73086	0.390226	0.0305408	0.0817376	Not Significant
Factor 5 (Poorer Cognition)	PI x Excitatory CA3 Hippocampal Neurons	0.00126327	0.781542	1.8263	0.433729	0.0283825	0.0779066	Not Significant
Factor 5 (Poorer Cognition)	PI x Excitatory Dentate Gyrus Neurons	0.00132918	0.910964	1.30639	0.442213	0.244201	0.346766	Not Significant
Factor 5 (Poorer Cognition)	PI x Excitatory Prefrontal Cortex Neurons [Subset 1]	0.00141472	1.15497	2.19742	0.429947	0.00267601	0.0126064	Significant
Factor 5 (Poorer Cognition)	PI x Excitatory Prefrontal Cortex Neurons [Subset 2]	0.000551934	0.849828	2.10496	0.435229	0.00556181	0.0235253	Significant
Factor 5 (Poorer Cognition)	PI x GABAergic Neurons [Subset 1]	0.00264066	1.07902	1.44111	0.447781	0.162287	0.259763	Not Significant
Factor 5 (Poorer Cognition)	PI x GABAergic Neurons [Subset 2]	0.00257682	0.987296	1.77352	0.382176	0.0214854	0.0637507	Not Significant
Factor 5 (Poorer Cognition)	PI x Microglia	0.00115132	1.14333	1.02887	0.391146	0.47058	0.54901	Not Significant
Factor 5 (Poorer Cognition)	PI x Neuronal Stem Cells	0.000467932	1.34794	1.45874	0.450874	0.154468	0.250475	Not Significant
Factor 5 (Poorer Cognition)	PI x Oligodendrocytes	0.00101982	1.2	1.31359	0.36136	0.19275	0.291897	Not Significant
Factor 5 (Poorer Cognition)	PI x Oligodendrocyte Precursor Cells	0.00122678	0.714386	1.93266	0.41947	0.0130933	0.0436738	Significant
Factor 5 (Poorer Cognition)	Monoculear Peripheral Blood Cells H3K4me1	0.00491676	1.65696	5.95334	3.22476	0.0622649	0.132246	Not Significant
Factor 5 (Poorer Cognition)	Promoter USC	0.0107987	1.82962	5.1238	1.36691	0.00127698	0.00708074	Significant
Factor 5 (Poorer Cognition)	Rectal Mucosa H3K4me1	0.00581941	1.54995	3.18208	1.42775	0.0632156	0.133203	Not Significant
Factor 5 (Poorer Cognition)	Repressed Hoffman	0.0136121	1.42098	1.10338	0.316966	0.372152	0.464139	Not Significant
Factor 5 (Poorer Cognition)	Super Enhancer	0.00226211	1.38243	1.58683	0.238588	0.00695424	0.0279859	Significant
Factor 5 (Poorer Cognition)	Testis	0.000465635	0.472802	1.02659	0.177874	0.440576	0.522451	Not Significant
Factor 5 (Poorer Cognition)	TFBS Encode	0.0125629	1.40131	1.84192	1.06657	0.214947	0.315594	Not Significant
Factor 5 (Poorer Cognition)	Transcribed Hoffman	0.0296119	1.67271	0.803328	0.394984	0.690731	0.731969	Not Significant
Factor 5 (Poorer Cognition)	TSS Hoffman	0.00504368	1.40663	2.89433	2.99881	0.263793	0.362169	Not Significant
Factor 5 (Poorer Cognition)	UTR 3 USC	0.00657433	1.93126	3.82978	2.65826	0.143546	0.238989	Not Significant
Factor 5 (Poorer Cognition)	UTR 5 USC	0.00441167	1.71744	7.18425	3.69847	0.0472512	0.108974	Not Significant
Factor 6 (Disability)	Brain Stem	0.00253939	0.436743	1.43762	0.327272	0.0905806	0.172057	Not Significant
Factor 6 (Disability)	Whole Brain	0.00290065	0.576754	1.58901	0.30656	0.0273436	0.0756599	Not Significant
Factor 6 (Disability)	Epidermis	0.00298329	0.702541	1.60187	0.340463	0.0385483	0.0957925	Not Significant
Factor 6 (Disability)	Fibroblasts	0.000692116	1.0866	1.44212	0.329497	0.0898277	0.171709	Not Significant
Factor 6 (Disability)	Epithelial Cells	0.00192145	1.18408	1.55228	0.333915	0.0490686	0.111611	Not Significant
Factor 6 (Disability)	Embryoid Bodies	0.000518416	0.495557	1.3136	0.324029	0.166572	0.264745	Not Significant
Factor 6 (Disability)	Adipose Nuclei H3K4me1	0.0100791	1.38048	1.72887	1.9061	0.351086	0.443994	Not Significant
Factor 6 (Disability)	Adipose Subcutaneous	0.000530197	0.407613	0.964855	0.259834	0.553796	0.620775	Not Significant
Factor 6 (Disability)	Ancient Sequence Age Human Promoter	0.00428005	1.93802	17.648	13.1934	0.103503	0.188666	Not Significant
Factor 6 (Disability)	Astrocytic Transporter 1	0.00216512	0.540337	1.13549	0.341344	0.345713	0.438314	Not Significant
Factor 6 (Disability)	Astrocytic Transporter 2	0.00251701	0.60301	1.62242	0.322655	0.0268617	0.0748909	Not Significant
Factor 6 (Disability)	Biv Fink	0.00322641	1.59264	7.03809	6.4201	0.173481	0.271132	Not Significant
Factor 6 (Disability)	Amygdala	0.00275883	0.492643	1.38195	0.270294	0.0788155	0.157197	Not Significant
Factor 6 (Disability)	Angular Gyrus H3K27ac	0.00706396	1.44195	3.25122	3.63635	0.267929	0.363486	Not Significant
Factor 6 (Disability)	Angular Gyrus H3K4me1	0.00809332	1.43491	1.68221	3.71546	0.427159	0.511975	Not Significant
Factor 6 (Disability)	Angular Gyrus H3K4me3	0.00434122	1.32639	6.77386	6.57592	0.189964	0.289163	Not Significant
Factor 6 (Disability)	Angular Gyrus H3K9ac	0.00571304	1.71762	5.74403	6.10483	0.218551	0.318534	Not Significant
Factor 6 (Disability)	Anterior Caudate H3K27ac	0.00447681	1.58813	3.3354	2.90589	0.210791	0.311332	Not Significant
Factor 6 (Disability)	Anterior Caudate H3K4me1	0.00665468	1.52653	7.7165	3.62826	0.0320729	0.084078	Not Significant
Factor 6 (Disability)	Anterior Caudate H3K4me3	0.00442003	1.76357	12.4109	5.69935	0.0226345	0.0660693	Not Significant
Factor 6 (Disability)	Anterior Caudate H3K9ac	0.00577537	1.73016	6.07398	5.32056	0.170129	0.268426	Not Significant
Factor 6 (Disability)	Cingulate Cortex	0.00167638	0.383692	1.4954	0.280638	0.0387603	0.0959159	Not Significant
Factor 6 (Disability)	Caudate	0.00168083	0.378739	1.53377	0.28861	0.0321958	0.084078	Not Significant
Factor 6 (Disability)	Cerebellar Hemisphere	0.000717846	0.194886	1.24202	0.290301	0.202224	0.300464	Not Significant
Factor 6 (Disability)	Cerebellum	0.000858297	0.267207	1.4452	0.292587	0.0640542	0.13348	Not Significant
Factor 6 (Disability)	Cingulate Gyrus H3K27ac	0.00625452	1.57055	8.57472	3.23101	0.00952938	0.0352127	Significant
Factor 6 (Disability)	Cingulate Gyrus H3K4me1	0.00916132	1.51148	0.00279969	3.19466	0.622535	0.674074	Not Significant
Factor 6 (Disability)	Cingulate Gyrus H3K4me3	0.0049515	1.45463	9.44832	6.54384	0.098346	0.182381	Not Significant
Factor 6 (Disability)	Cingulate Gyrus H3K9ac	0.00771832	1.16359	3.77172	5.6543	0.311997	0.405174	Not Significant
Factor 6 (Disability)	Cortex	0.00250756	0.388488	1.55728	0.277795	0.022423	0.0657476	Not Significant
Factor 6 (Disability)	Dorsolateral Prefrontal Cortex H3K27ac	0.00488515	1.27396	9.5207	3.65024	0.00979037	0.0355156	Significant
Factor 6 (Disability)	Dorsolateral Prefrontal Cortex H3K4me1	0.00699436	1.81094	2.36024	3.66529	0.355276	0.447486	Not Significant
Factor 6 (Disability)	Dorsolateral Prefrontal Cortex H3K4me3	0.00520129	1.24349	14.2775	6.54979	0.0213228	0.0636179	Not Significant
Factor 6 (Disability)	Dorsolateral Prefrontal Cortex H3K9ac	0.00568483	1.80245	14.2371	7.12844	0.0316596	0.0834739	Not Significant
Factor 6 (Disability)	Frontal Cortex	0.00278339	0.553216	1.56392	0.272336	0.0191943	0.0587051	Not Significant
Factor 6 (Disability)	Germinal Matrix H3K4me1	0.00463105	1.70282	1.39785	5.75433	0.47244	0.549889	Not Significant
Factor 6 (Disability)	Germinal Matrix H3K4me3	0.00480485	1.26002	12.9957	7.08471	0.0452106	0.10624	Not Significant
Factor 6 (Disability)	Hippocampus	0.00310388	0.611206	1.54118	0.271014	0.0229192	0.0662258	Not Significant
Factor 6 (Disability)	Middle Hippocampus H3K27ac	0.0051195	1.42991	5.35439	2.64448	0.0498203	0.112727	Not Significant
Factor 6 (Disability)	Middle Hippocampus H3K4me1	0.00553219	0.940919	0.829688	2.2189	0.530591	0.604825	Not Significant
Factor 6 (Disability)	Middle Hippocampus H3K4me3	0.00541521	1.36802	9.84049	5.00908	0.0387909	0.0959159	Not Significant
Factor 6 (Disability)	Hypothalamus	0.00209562	0.484578	1.352	0.281026	0.105184	0.190799	Not Significant
Factor 6 (Disability)	Inferior Temporal Lobe H3K27ac	0.00495287	1.43662	3.10733	2.75053	0.221792	0.322784	Not Significant
Factor 6 (Disability)	Inferior Temporal Lobe H3K4me3	0.0053245	1.61609	7.88825	6.03554	0.126876	0.220589	Not Significant
Factor 6 (Disability)	Inferior Temporal Lobe H3K9ac	0.0104262	1.57556	2.88992	4.71839	0.344378	0.437739	Not Significant
Factor 6 (Disability)	Nucleus Accumbens	0.00159732	0.375677	1.38749	0.291717	0.0920382	0.173928	Not Significant
Factor 6 (Disability)	Putamen	0.00227604	0.404747	1.48927	0.289719	0.0456308	0.106831	Not Significant
Factor 6 (Disability)	Spinal Cord	0.00221122	0.66057	1.13207	0.260596	0.306153	0.39989	Not Significant
Factor 6 (Disability)	Substantia Nigra	0.00160213	0.823393	1.42893	0.281798	0.063989	0.13348	Not Significant
Factor 6 (Disability)	Substantia Nigra H3K27ac	0.00461181	1.65138	5.04953	2.63457	0.0621375	0.132246	Not Significant
Factor 6 (Disability)	Substantia Nigra H3K4me1	0.00719178	1.50492	4.04883	3.26059	0.17488	0.272889	Not Significant
Factor 6 (Disability)	Substantia Nigra H3K4me3	0.00496578	1.68715	17.0718	7.18184	0.0126158	0.0426674	Significant
Factor 6 (Disability)	Substantia Nigra H3K9ac	0.00728105	1.51896	4.34719	5.91924	0.285875	0.381935	Not Significant
Factor 6 (Disability)	Conserved LinbladToh	0.0187289	1.23249	8.33697	6.78976	0.139939	0.234569	Not Significant
Factor 6 (Disability)	Conserved Mammal	0.0073147	1.00707	11.0484	8.13884	0.108485	0.195351	Not Significant
Factor 6 (Disability)	Conserved Primate	0.00645391	1.25179	13.2801	8.0857	0.0644134	0.133947	Not Significant
Factor 6 (Disability)	Conserved Vertebrate	0.00611639	0.969661	8.81134	5.91807	0.093432	0.175229	Not Significant
Factor 6 (Disability)	DHS Trynka	0.0264446	1.56421	0.195975	1.9564	0.659453	0.706354	Not Significant
Factor 6 (Disability)	DNAse	0.0070617	1.17822	0.372198	1.17472	0.703477	0.743099	Not Significant
Factor 6 (Disability)	Endothelial Cells	0.000923176	1.02359	0.933453	0.344657	0.576552	0.638899	Not Significant
Factor 6 (Disability)	Endocrine Cells	0.00160227	0.843549	0.971603	0.29784	0.537979	0.611144	Not Significant
Factor 6 (Disability)	Excitatory CA1 Hippocampal Neurons	0.000899561	0.388309	1.13193	0.356451	0.355648	0.447486	Not Significant
Factor 6 (Disability)	Excitatory CA3 Hippocampal Neurons	0.000510958	0.380651	1.54553	0.343661	0.0562092	0.121716	Not Significant
Factor 6 (Disability)	Excitatory Dentate Gyrus Neurons	0.00114879	0.381271	1.78803	0.350252	0.0122278	0.041912	Significant
Factor 6 (Disability)	Excitatory Prefrontal Cortex Neurons [Subset 1]	0.000429988	0.347788	1.35137	0.316249	0.133272	0.228401	Not Significant
Factor 6 (Disability)	Excitatory Prefrontal Cortex Neurons [Subset 2]	0.00109748	0.294915	1.61746	0.330037	0.0306804	0.0817597	Not Significant
Factor 6 (Disability)	Fetal Adrenal Gland DNase	0.00563259	1.58738	0.452642	5.48644	0.539735	0.611816	Not Significant
Factor 6 (Disability)	Fetal Adrenal Gland H3K27ac	0.00510157	1.51912	2.43276	2.59097	0.290137	0.384941	Not Significant
Factor 6 (Disability)	Fetal Adrenal Gland H3K36me3	0.00683891	1.7853	1.52734	1.19069	0.328923	0.422415	Not Significant
Factor 6 (Disability)	Fetal Adrenal Gland H3K4me1	0.00688598	1.60188	1.72059	2.48947	0.386117	0.47677	Not Significant
Factor 6 (Disability)	Fetal Adrenal Gland H3K4me3	0.00686327	1.5348	14.6603	8.06038	0.0450619	0.106141	Not Significant
Factor 6 (Disability)	Fetal Female Brain H3K36me3	0.00563142	1.82584	0.00381971	2.68169	0.644858	0.694463	Not Significant
Factor 6 (Disability)	Fetal Female Brain H3K4me1	0.00834684	1.71592	0.004685	4.42337	0.589015	0.646278	Not Significant
Factor 6 (Disability)	Fetal Female Brain H3K4me3	0.00355338	1.17347	11.6617	7.14805	0.0679078	0.13832	Not Significant
Factor 6 (Disability)	Fetal Male Brain DNAse	0.00780635	1.55976	9.54133	5.66246	0.0657244	0.13554	Not Significant
Factor 6 (Disability)	Fetal Male Brain H3K4me1	0.00569625	1.82181	4.30261	2.36757	0.0815169	0.160769	Not Significant
Factor 6 (Disability)	Fetal DHS	0.0122783	1.6193	0.994238	2.75101	0.500836	0.57753	Not Significant
Factor 6 (Disability)	GABAergic Neurons [Subset 1]	0.00130414	0.458855	1.20277	0.313433	0.258841	0.357841	Not Significant
Factor 6 (Disability)	GABAergic Neurons [Subset 2]	0.00166804	0.722519	1.42769	0.334377	0.100438	0.184902	Not Significant
Factor 6 (Disability)	GERP	0.00478259	1.48696	13.1092	13.0987	0.177624	0.276303	Not Significant
Factor 6 (Disability)	H3K27ac	0.00316933	0.682574	1.30167	0.351479	0.195364	0.292899	Not Significant
Factor 6 (Disability)	H3K27ac PGC2	0.00910456	0.724754	1.13207	0.750374	0.430145	0.513899	Not Significant
Factor 6 (Disability)	H3K27ac Union	0.00483084	0.66092	1.15606	0.717027	0.41385	0.500345	Not Significant
Factor 6 (Disability)	H3K36me3 Union	0.00529826	1.51568	1.14016	0.500269	0.389676	0.480186	Not Significant
Factor 6 (Disability)	H3K4me1 Peaks	0.0105441	1.29409	1.34589	1.72519	0.420547	0.506695	Not Significant
Factor 6 (Disability)	H3K4me1	0.0150633	1.15713	1.08773	0.590829	0.440982	0.522451	Not Significant
Factor 6 (Disability)	H3K4me1 Union	0.00658215	0.761769	0.534862	0.610449	0.776958	0.809535	Not Significant
Factor 6 (Disability)	H3K4me3 Peaks	0.012339	1.83914	3.78039	4.03602	0.245445	0.347759	Not Significant
Factor 6 (Disability)	H3K4me3 Trynka	0.00847821	1.09171	1.9912	1.30475	0.223722	0.323835	Not Significant
Factor 6 (Disability)	H3K4me3 Union	0.00592768	0.936535	1.13165	1.46516	0.464202	0.542843	Not Significant
Factor 6 (Disability)	H3K9ac Peaks	0.00683899	1.80766	5.78175	4.40733	0.138971	0.23334	Not Significant
Factor 6 (Disability)	H3K9ac	0.00432527	0.983004	1.25453	1.39329	0.427524	0.511975	Not Significant
Factor 6 (Disability)	H3k9ac Union	0.0226274	1.23902	2.93062	1.46683	0.0940562	0.176068	Not Significant
Factor 6 (Disability)	Human Promoter ExAC	0.00172767	1.50271	0.0400539	12.7596	0.529985	0.604825	Not Significant
Factor 6 (Disability)	Human Promoter	0.00299574	1.25399	6.3928	4.30603	0.105215	0.190799	Not Significant
Factor 6 (Disability)	Intron USC	0.000302016	0.109806	1.00857	0.270255	0.487356	0.562639	Not Significant
Factor 6 (Disability)	MAF Bin 10: 43.9% - 50%	0.00166553	0.801411	1.14638	0.638973	0.409402	0.497488	Not Significant
Factor 6 (Disability)	MAF Bin 2: 7.1% - 9.8%	0.00353925	1.61936	0.602738	0.480812	0.795663	0.824702	Not Significant
Factor 6 (Disability)	MAF Bin 3: 9.8% - 13.1%	0.00448424	1.63526	0.626114	0.564306	0.746193	0.780754	Not Significant
Factor 6 (Disability)	MAF Bin 4: 13.1% - 17.1%	0.00307624	1.19504	1.03705	0.574905	0.474307	0.551417	Not Significant
Factor 6 (Disability)	MAF Bin 5: 17.1% - 21.5%	0.00820667	1.23858	1.07487	0.597041	0.450103	0.530727	Not Significant
Factor 6 (Disability)	MAF Bin 6: 21.5% - 26.5%	0.00275402	0.865952	1.3319	0.720262	0.322468	0.415198	Not Significant
Factor 6 (Disability)	MAF Bin 7: 26.5% - 31.9%	0.0025078	0.947904	0.284645	0.733019	0.835444	0.857883	Not Significant
Factor 6 (Disability)	MAF Bin 8: 31.9% - 37.7%	0.00628607	1.05999	1.47092	0.719599	0.256421	0.355485	Not Significant
Factor 6 (Disability)	MAF Bin 9: 37.7% - 43.9%	0.00416149	0.968475	1.42576	0.750664	0.285296	0.381675	Not Significant
Factor 6 (Disability)	Microglia	0.00123017	0.584774	0.787035	0.330831	0.740123	0.776394	Not Significant
Factor 6 (Disability)	Neuronal Stem Cells	0.000740291	0.826044	1.59027	0.33716	0.0399981	0.0984112	Not Significant
Factor 6 (Disability)	Oligodendrocytes	0.000999664	0.941982	1.05024	0.34862	0.442703	0.5233	Not Significant
Factor 6 (Disability)	Oligodendrocyte Precursor Cells	0.0049678	0.949983	1.27499	0.32934	0.201871	0.300388	Not Significant
Factor 6 (Disability)	Ovary	0.00162668	0.526846	1.22234	0.311959	0.23801	0.338943	Not Significant
Factor 6 (Disability)	Ovary DNAse	0.00494982	1.51952	6.19741	4.63969	0.131313	0.225822	Not Significant
Factor 6 (Disability)	Ovary H3K27ac	0.00625045	1.79554	0.00670731	4.83288	0.58142	0.641434	Not Significant
Factor 6 (Disability)	Ovary H3K36me3	0.00854154	1.94287	1.51921	3.10814	0.433666	0.515011	Not Significant
Factor 6 (Disability)	Ovary H3K4me1	0.00888675	1.87438	0.879832	3.96553	0.512087	0.588456	Not Significant
Factor 6 (Disability)	Ovary H3K4me3	0.00451301	1.35399	9.09208	7.44149	0.138424	0.23334	Not Significant
Factor 6 (Disability)	PI Genes	0.000967211	0.311094	1.64095	0.280095	0.0110596	0.0391218	Significant
Factor 6 (Disability)	Pituitary	0.00164004	0.45187	1.6166	0.31695	0.0258628	0.0728263	Not Significant
Factor 6 (Disability)	PI x Astrocytic Transporter 1	0.000538541	0.904769	2.11906	0.653782	0.0434792	0.10389	Not Significant
Factor 6 (Disability)	PI x Astrocytic Transporter 2	0.000629849	1.34512	3.02094	0.759643	0.00390268	0.0173181	Significant
Factor 6 (Disability)	PI x Endothelial Cells	0.00061108	0.858314	1.47061	0.852431	0.290448	0.384941	Not Significant
Factor 6 (Disability)	PI x Excitatory CA1 Hippocampal Neurons	0.00111582	0.96266	0.930824	0.692227	0.539801	0.611816	Not Significant
Factor 6 (Disability)	PI x Excitatory CA3 Hippocampal Neurons	0.00126327	0.781542	2.08565	0.751897	0.074386	0.149979	Not Significant
Factor 6 (Disability)	PI x Excitatory Dentate Gyrus Neurons	0.00132918	0.910964	2.55287	0.660139	0.00932774	0.035197	Significant
Factor 6 (Disability)	PI x Excitatory Prefrontal Cortex Neurons [Subset 1]	0.00141472	1.15497	1.43534	0.675345	0.259589	0.358378	Not Significant
Factor 6 (Disability)	PI x Excitatory Prefrontal Cortex Neurons [Subset 2]	0.000551934	0.849828	1.9644	0.744596	0.0976264	0.181384	Not Significant
Factor 6 (Disability)	PI x GABAergic Neurons [Subset 1]	0.00264066	1.07902	1.43371	0.643629	0.250202	0.350053	Not Significant
Factor 6 (Disability)	PI x GABAergic Neurons [Subset 2]	0.00257682	0.987296	1.52917	0.582161	0.18168	0.28042	Not Significant
Factor 6 (Disability)	PI x Microglia	0.00115132	1.14333	0.00348293	0.728726	0.914262	0.92827	Not Significant
Factor 6 (Disability)	PI x Neuronal Stem Cells	0.000467932	1.34794	2.5984	0.971184	0.0498993	0.112727	Not Significant
Factor 6 (Disability)	PI x Oligodendrocytes	0.00101982	1.2	0.727262	0.63381	0.666517	0.712385	Not Significant
Factor 6 (Disability)	PI x Oligodendrocyte Precursor Cells	0.00122678	0.714386	1.45107	0.662712	0.248048	0.348841	Not Significant
Factor 6 (Disability)	Monoculear Peripheral Blood Cells H3K4me1	0.00491676	1.65696	3.17701	5.42505	0.344104	0.437739	Not Significant
Factor 6 (Disability)	Promoter USC	0.0107987	1.82962	1.89116	2.38848	0.354535	0.447217	Not Significant
Factor 6 (Disability)	Rectal Mucosa H3K4me1	0.00581941	1.54995	2.92039	2.45914	0.217424	0.317357	Not Significant
Factor 6 (Disability)	Repressed Hoffman	0.0136121	1.42098	1.57673	0.521481	0.134375	0.229106	Not Significant
Factor 6 (Disability)	Super Enhancer	0.00226211	1.38243	1.98424	0.419051	0.00941891	0.035197	Significant
Factor 6 (Disability)	Testis	0.000465635	0.472802	0.73358	0.291422	0.819696	0.843456	Not Significant
Factor 6 (Disability)	TFBS Encode	0.0125629	1.40131	2.256	1.82452	0.245601	0.347759	Not Significant
Factor 6 (Disability)	Transcribed Hoffman	0.0296119	1.67271	0.000289709	0.564223	0.961789	0.96861	Not Significant
Factor 6 (Disability)	TSS Hoffman	0.00504368	1.40663	7.80534	5.12834	0.0922534	0.174004	Not Significant
Factor 6 (Disability)	UTR 3 USC	0.00657433	1.93126	16.7502	5.61482	0.00251498	0.0120187	Significant
Factor 6 (Disability)	UTR 5 USC	0.00441167	1.71744	0.0183144	8.6135	0.545369	0.61532	Not Significant

### Sheet: Table S17
Table S17: Genes mapped to the General Bifactor of frailty based on positional, eQTL or chromatin interaction mapping methods conducted using FUMA
Genomic Locus	Ensembl Gene ID	Gene Name	Chromosome	Starting Position of Gene	Ending Position of Gene	Strand of Gene	Ensembl Gene Type	Entrez ID	pLI Score (i.e. probability of being loss-of-function intolerant)	Non-Coding Residual Variation Intolerance (ncRVIS) Score	Number of SNPs Mapped by Position	Maximum CADD Score of Positionally Mapped SNPs	Number of SNPs Mapped by eQTL	Minimum P-value of SNPs Mapped by eQTL	Minimum Q-value (FDR corrected P) of SNPs Mapped by eQTL	Tissue Types of Mapped eQTLs	Direction of eQTL Effect	Chromatin Interaction Mapping	Tissue/Cell Types of Mapped Chromatin Interactions	Minimum GWAS P-value of Mapped SNPs	RsIDs of Mapped SNPs
1	ENSG00000116717	GADD45A	1	68150744	68154021	1	protein_coding	1647	0.109848	-0.56766	0	0	0	NA	NA	NA	NA	Yes	Mesenchymal_Stem_Cell	1.65263e-08	rs10889789
1	ENSG00000116729	WLS	1	68564142	68698803	-1	protein_coding	79971	0.344541	-0.166008	0	0	28	7.093e-07	0.00223151	eQTLGen_cis_eQTLs	-	No	NA	4.83125e-09	rs10889789
1	ENSG00000116745	RPE65	1	68894505	68915642	-1	protein_coding	6121	1.4584e-07	0.376084	0	0	0	NA	NA	NA	NA	Yes	Mesendoderm	1.65263e-08	rs10889789
1	ENSG00000024526	DEPDC1	1	68939835	68962904	-1	protein_coding	55635	3.29624e-07	-0.270586	0	0	0	NA	NA	NA	NA	Yes	Mesendoderm:hESC	1.65263e-08	rs10889789
1	ENSG00000033122	LRRC7	1	70034081	70617628	1	protein_coding	57554	0.999999	-0.194368	0	0	21	5.24127e-06	0.00487713	GTEx/v8/Esophagus_Mucosa	+	Yes	Aorta:Left_Ventricle:IMR90:Mesenchymal_Stem_Cell:Mesendoderm:Neural_Progenitor_Cell:Trophoblast-like_Cell:hESC	6.27517e-09	rs10889789
1	ENSG00000066557	LRRC40	1	70610488	70671303	-1	protein_coding	55631	2.64692e-19	-0.538546	0	0	0	NA	NA	NA	NA	Yes	hESC	1.65263e-08	rs10889789
1	ENSG00000116754	SRSF11	1	70671365	70718735	1	protein_coding	9295	0.999788	-1.29866	0	0	0	NA	NA	NA	NA	Yes	hESC	1.65263e-08	rs10889789
1	ENSG00000116761	CTH	1	70876901	70905534	1	protein_coding	1491	4.08793e-05	0.0998082	0	0	0	NA	NA	NA	NA	Yes	Mesenchymal_Stem_Cell	1.65263e-08	rs10889789
2	ENSG00000172260	NEGR1	1	71861623	72748417	-1	protein_coding	257194	0.951349	-1.71358	0	0	0	NA	NA	NA	NA	Yes	Mesenchymal_Stem_Cell	2.06053e-09	rs17622948
2	ENSG00000254685	FPGT	1	74663896	74699770	1	protein_coding	8790	5.97096e-08	0.779915	0	0	9	6.91967e-05	9.46194e-35	GTEx/v8/Esophagus_Muscularis	-	No	NA	0.0102642	rs616827
2	ENSG00000162621	LRRC53	1	74935562	74978298	-1	protein_coding	NA	NA	NA	0	0	31	9.03974e-06	0.0137246	BRAINEAC/HIPP	NA	No	NA	3.24146e-09	rs17622948
2	ENSG00000116791	CRYZ	1	75171170	75199092	-1	protein_coding	1429	1.14334e-14	0.982332	7	11.91	87	3.27E-310	0	EyeGEx:eQTLcatalogue/BrainSeq_ge_brain:eQTLcatalogue/CEDAR_T-cell_CD8:eQTLcatalogue/Fairfax_2012_B-cell_CD19:eQTLcatalogue/Fairfax_2014_IFN24:eQTLcatalogue/Fairfax_2014_LPS24:eQTLcatalogue/Fairfax_2014_LPS2:eQTLcatalogue/Fairfax_2014_naive:eQTLcatalogue/Kasela_2017_T-cell_CD4:eQTLcatalogue/Lepik_2017_ge_blood:eQTLcatalogue/Nedelec_2016_ge_macrophage_Listeria:eQTLcatalogue/Nedelec_2016_ge_macrophage_naive:eQTLcatalogue/Nedelec_2016_ge_macrophage_Salmonella:eQTLcatalogue/Quach_2016_ge_monocyte_IAV:eQTLcatalogue/Quach_2016_ge_monocyte_LPS:eQTLcatalogue/Quach_2016_ge_monocyte_naive:eQTLcatalogue/Quach_2016_ge_monocyte_Pam3CSK4:eQTLcatalogue/Quach_2016_ge_monocyte_R848:eQTLcatalogue/TwinsUK_ge_fat:eQTLcatalogue/TwinsUK_ge_LCL:eQTLcatalogue/TwinsUK_ge_skin:PsychENCODE_eQTLs:eQTLGen_cis_eQTLs:BIOSQTL/BIOS_eQTL_geneLevel:GTEx/v8/Adipose_Subcutaneous:GTEx/v8/Adipose_Visceral_Omentum:GTEx/v8/Whole_Blood:GTEx/v8/Artery_Aorta:GTEx/v8/Artery_Tibial:GTEx/v8/Brain_Cerebellar_Hemisphere:GTEx/v8/Brain_Cerebellum:GTEx/v8/Brain_Cortex:GTEx/v8/Breast_Mammary_Tissue:GTEx/v8/Colon_Sigmoid:GTEx/v8/Esophagus_Gastroesophageal_Junction:GTEx/v8/Esophagus_Mucosa:GTEx/v8/Esophagus_Muscularis:GTEx/v8/Lung:GTEx/v8/Muscle_Skeletal:GTEx/v8/Nerve_Tibial:GTEx/v8/Cells_Cultured_fibroblasts:GTEx/v8/Skin_Not_Sun_Exposed_Suprapubic:GTEx/v8/Skin_Sun_Exposed_Lower_leg:GTEx/v8/Spleen:GTEx/v8/Testis:GTEx/v8/Thyroid	-	No	NA	4.15994e-16	rs113557761;rs147935091;rs17622948;rs4141468;rs616827
2	ENSG00000162623	TYW3	1	75198836	75232362	1	protein_coding	127253	0.431872	0.69243	13	11.91	73	1.0478e-44	0	Nom_InsPIRE_Islets_Gene_eQTLs_Nominal_Pvalues:eQTLcatalogue/BLUEPRINT_ge_monocyte:eQTLcatalogue/Fairfax_2014_LPS24:eQTLcatalogue/Lepik_2017_ge_blood:eQTLcatalogue/Quach_2016_ge_monocyte_LPS:eQTLcatalogue/Quach_2016_ge_monocyte_naive:eQTLcatalogue/Quach_2016_ge_monocyte_Pam3CSK4:eQTLcatalogue/Quach_2016_ge_monocyte_R848:PsychENCODE_eQTLs:eQTLGen_cis_eQTLs:BIOSQTL/BIOS_eQTL_geneLevel:GTEx/v8/Adipose_Visceral_Omentum:GTEx/v8/Artery_Aorta:GTEx/v8/Artery_Tibial:GTEx/v8/Breast_Mammary_Tissue:GTEx/v8/Esophagus_Gastroesophageal_Junction:GTEx/v8/Esophagus_Muscularis:GTEx/v8/Lung:GTEx/v8/Nerve_Tibial:GTEx/v8/Cells_Cultured_fibroblasts:GTEx/v8/Small_Intestine_Terminal_Ileum	-	No	NA	4.15994e-16	rs113557761;rs147935091;rs17622948
2	ENSG00000162624	LHX8	1	75594119	75627218	1	protein_coding	431707	0.663323	-0.679266	9	8.899	0	NA	NA	NA	NA	No	NA	1.94407e-15	rs17622948;rs147935091;rs616827
2	ENSG00000137968	SLC44A5	1	75667816	76076801	-1	protein_coding	204962	0.0342287	0.661941	26	11.84	84	2.79e-36	0	TIGER/Nom_Alonso_Pancreatic_islets:eQTLcatalogue/TwinsUK_ge_skin:PsychENCODE_eQTLs:eQTLGen_cis_eQTLs:BIOSQTL/BIOS_eQTL_geneLevel:GTEx/v8/Breast_Mammary_Tissue:GTEx/v8/Esophagus_Mucosa:GTEx/v8/Esophagus_Muscularis:GTEx/v8/Heart_Left_Ventricle:GTEx/v8/Muscle_Skeletal:GTEx/v8/Skin_Not_Sun_Exposed_Suprapubic:GTEx/v8/Skin_Sun_Exposed_Lower_leg:GTEx/v8/Thyroid	-	No	NA	4.15994e-16	rs616827;rs147935091;rs4141468;rs17622948
2	ENSG00000117054	ACADM	1	76190036	76253260	1	protein_coding	34	8.44477e-10	NA	0	0	22	1.3204e-10	0	eQTLGen_cis_eQTLs	-	Yes	Mesenchymal_Stem_Cell:Mesendoderm:hESC	2.19474e-13	rs616827;rs4141468;rs147935091:rs17622948
2	ENSG00000137955	RABGGTB	1	76251879	76260764	1	protein_coding	692085	0.449469	0.311086	0	0	0	NA	NA	NA	NA	Yes	Mesendoderm:hESC	2.19474e-13	rs17622948:rs147935091
2	ENSG00000057468	MSH4	1	76262567	76378923	1	protein_coding	4438	3.69947e-15	-0.278277	0	0	1	0.000126886	5.73994e-36	CMC_SVA_cis:GTEx/v8/Nerve_Tibial	+	No	NA	2.54358e-09	rs4141468
2	ENSG00000184005	ST6GALNAC3	1	76540404	77100286	1	protein_coding	256435	0.178472	4.22506	0	0	4	1.7512e-06	1.1312e-16	eQTLGen_cis_eQTLs:GTEx/v8/Colon_Transverse	-	Yes	Mesenchymal_Stem_Cell:Mesendoderm	2.19474e-13	rs147935091;rs4141468;rs147935091:rs17622948
2	ENSG00000117069	ST6GALNAC5	1	77333126	77531396	1	protein_coding	81849	0.852521	-0.154308	0	0	0	NA	NA	NA	NA	Yes	Mesenchymal_Stem_Cell:Mesendoderm:hESC	2.19474e-13	rs17622948:rs147935091
3	ENSG00000137959	IFI44L	1	79085607	79111830	1	protein_coding	10964	2.21842e-10	0.480156	0	0	0	NA	NA	NA	NA	Yes	hESC	2.71767e-08	rs6692813
3	ENSG00000137965	IFI44	1	79115481	79129763	1	protein_coding	10561	4.72292e-14	0.131013	0	0	0	NA	NA	NA	NA	Yes	hESC	2.71767e-08	rs6692813
3	ENSG00000162618	ELTD1	1	79355449	79472403	-1	protein_coding	64123	5.25882e-07	-0.806952	0	0	0	NA	NA	NA	NA	Yes	Mesenchymal_Stem_Cell:hESC	2.71767e-08	rs6692813
3	ENSG00000117114	LPHN2	1	81771845	82458120	1	protein_coding	101927458	1	0.222632	0	0	0	NA	NA	NA	NA	Yes	IMR90:Mesenchymal_Stem_Cell:Mesendoderm:Trophoblast-like_Cell:hESC	2.71767e-08	rs6692813
4	ENSG00000143032	BARHL2	1	91177096	91182794	-1	protein_coding	343472	0.222345	0.135583	4	14.35	0	NA	NA	NA	NA	Yes	IMR90:Mesenchymal_Stem_Cell:Mesendoderm:hESC	5.29046e-11	rs12089815;rs12060129
4	ENSG00000122482	ZNF644	1	91380859	91487829	-1	protein_coding	84146	0.997329	-0.759861	0	0	0	NA	NA	NA	NA	Yes	Fetal_Cortex:Left_Ventricle:IMR90:Mesenchymal_Stem_Cell:Mesendoderm:Trophoblast-like_Cell:hESC	6.06118e-11	rs12089815:rs12060129
4	ENSG00000097046	CDC7	1	91966408	91991321	1	protein_coding	8317	0.352414	-0.37379	0	0	1	0.000251193	1.73144e-25	GTEx/v8/Cells_Cultured_fibroblasts	+	Yes	Mesendoderm:hESC	5.29046e-11	rs12089815;rs12089815:rs12060129
4	ENSG00000162676	GFI1	1	92940319	92952433	-1	protein_coding	2672	0.0296286	0.133899	0	0	0	NA	NA	NA	NA	Yes	hESC	6.06118e-11	rs12089815
5	ENSG00000143195	ILDR2	1	166882443	166944719	-1	protein_coding	387597	0.39894	-1.69215	0	0	0	NA	NA	NA	NA	Yes	IMR90	1.78069e-09	rs1765517
5	ENSG00000143167	GPA33	1	167022073	167059868	-1	protein_coding	10223	1.49713e-06	2.30245	0	0	0	NA	NA	NA	NA	Yes	IMR90	1.78069e-09	rs1765517
5	ENSG00000143155	TIPRL	1	168148171	168169950	1	protein_coding	261726	0.86725	-0.267131	0	0	0	NA	NA	NA	NA	Yes	Mesenchymal_Stem_Cell	1.78069e-09	rs1765517
5	ENSG00000213064	SFT2D2	1	168195176	168222263	1	protein_coding	375035	0.00394965	NA	0	0	0	NA	NA	NA	NA	Yes	Adult_Cortex	3.76806e-08	rs1765517
5	ENSG00000143184	XCL1	1	168545711	168551315	1	protein_coding	6375	0.0881602	0.960754	0	0	80	2.71914e-10	0	BIOSQTL/BIOS_eQTL_geneLevel	+	No	NA	1.54093e-09	rs1765517
5	ENSG00000143196	DPT	1	168664697	168698502	-1	protein_coding	1805	9.1051e-05	0.627766	20	9.205	84	1.10563e-09	1.0163e-07	eQTLcatalogue/GENCORD_ge_fibroblast:eQTLcatalogue/TwinsUK_ge_skin:GTEx/v8/Adipose_Subcutaneous:GTEx/v8/Artery_Aorta:GTEx/v8/Artery_Tibial:GTEx/v8/Muscle_Skeletal:GTEx/v8/Ovary:GTEx/v8/Skin_Not_Sun_Exposed_Suprapubic:GTEx/v8/Skin_Sun_Exposed_Lower_leg	-	Yes	Aorta:Left_Ventricle:GM12878:IMR90:Mesenchymal_Stem_Cell:Mesendoderm:Trophoblast-like_Cell:hESC	1.54093e-09	rs1765517
5	ENSG00000143153	ATP1B1	1	169074935	169101960	1	protein_coding	481	0.995565	0.638257	0	0	66	8.6274e-13	0	eQTLGen_cis_eQTLs	-	Yes	IMR90:Mesenchymal_Stem_Cell:Mesendoderm:Trophoblast-like_Cell:hESC	1.54093e-09	rs1765517
5	ENSG00000143156	NME7	1	169101769	169337205	-1	protein_coding	29922	0.00352848	-0.0417652	0	0	0	NA	NA	NA	NA	Yes	Left_Ventricle:IMR90:Mesenchymal_Stem_Cell:Mesendoderm:Trophoblast-like_Cell:hESC	1.67636e-09	rs1765517
5	ENSG00000117475	BLZF1	1	169337208	169365778	1	protein_coding	8548	7.04847e-06	-0.25922	0	0	0	NA	NA	NA	NA	Yes	Left_Ventricle:IMR90:Mesenchymal_Stem_Cell:Mesendoderm:Trophoblast-like_Cell:hESC	1.67636e-09	rs1765517
5	ENSG00000117477	CCDC181	1	169364108	169429907	-1	protein_coding	57821	3.80247e-07	-0.29077	0	0	0	NA	NA	NA	NA	Yes	Aorta:Left_Ventricle:IMR90:Mesenchymal_Stem_Cell:Mesendoderm:Trophoblast-like_Cell:hESC	1.67636e-09	rs1765517
5	ENSG00000117479	SLC19A2	1	169433147	169455241	-1	protein_coding	10560	0.00428588	-0.73337	0	0	0	NA	NA	NA	NA	Yes	Left_Ventricle:GM12878:IMR90:Mesenchymal_Stem_Cell:Mesendoderm:Trophoblast-like_Cell:hESC	1.67636e-09	rs1765517
5	ENSG00000198734	F5	1	169483404	169555826	-1	protein_coding	2153	4.69402e-08	0.218629	0	0	0	NA	NA	NA	NA	Yes	GM12878:IMR90:Mesenchymal_Stem_Cell:Mesendoderm:hESC	1.67636e-09	rs1765517
5	ENSG00000188404	SELL	1	169659808	169680839	-1	protein_coding	6402	0.00173463	-0.27053	0	0	0	NA	NA	NA	NA	Yes	IMR90:Mesenchymal_Stem_Cell:Mesendoderm:hESC	1.67636e-09	rs1765517
5	ENSG00000171806	METTL18	1	169761670	169764107	-1	protein_coding	92342	0.0289351	-0.194088	0	0	0	NA	NA	NA	NA	Yes	IMR90:Mesenchymal_Stem_Cell:hESC	1.78069e-09	rs1765517
6	ENSG00000117533	VAMP4	1	171669300	171711387	-1	protein_coding	8674	0.919996	0.978502	0	0	0	NA	NA	NA	NA	Yes	Left_Ventricle:IMR90:Mesenchymal_Stem_Cell	9.19307e-10	rs1016466
6	ENSG00000010165	METTL13	1	171750788	171783163	1	protein_coding	51603	0.00133198	0.512936	0	0	0	NA	NA	NA	NA	Yes	Left_Ventricle:IMR90:Mesenchymal_Stem_Cell	9.19307e-10	rs12078824:rs1016466
6	ENSG00000197959	DNM3	1	171810621	172387606	1	protein_coding	26052	0.028277	-0.434631	0	0	0	NA	NA	NA	NA	Yes	Left_Ventricle:IMR90:Mesenchymal_Stem_Cell	9.19307e-10	rs12078824:rs1016466
6	ENSG00000135845	PIGC	1	172339329	172413230	-1	protein_coding	5279	0.000110183	-0.675062	0	0	0	NA	NA	NA	NA	Yes	Left_Ventricle:IMR90:Mesenchymal_Stem_Cell:Mesendoderm:Trophoblast-like_Cell	9.19307e-10	rs1016466:rs12078824
6	ENSG00000094975	SUCO	1	172501489	172580971	1	protein_coding	51430	0.302498	-0.66284	0	0	0	NA	NA	NA	NA	Yes	IMR90:Mesenchymal_Stem_Cell:Mesendoderm	9.19307e-10	rs12078824:rs1016466
6	ENSG00000117560	FASLG	1	172628154	172636014	1	protein_coding	356	0.61167	-0.342834	0	0	0	NA	NA	NA	NA	Yes	Aorta:Left_Ventricle:IMR90:Mesenchymal_Stem_Cell:Mesendoderm:Trophoblast-like_Cell:hESC	9.19307e-10	rs1016466:rs12078824
6	ENSG00000117586	TNFSF4	1	173152873	173176452	-1	protein_coding	7292	0.12523	0.177868	0	0	45	4.17034e-08	1.10834e-16	GTEx/v8/Skin_Sun_Exposed_Lower_leg:GTEx/v8/Thyroid	-	No	NA	3.86118e-10	rs12078824
6	ENSG00000117592	PRDX6	1	173446405	173457946	1	protein_coding	9588	0.00998977	0.355549	0	0	159	8.2885e-47	0	EyeGEx:eQTLcatalogue/BLUEPRINT_ge_neutrophil:eQTLcatalogue/BLUEPRINT_ge_T-cell:eQTLcatalogue/CEDAR_T-cell_CD4:eQTLcatalogue/CEDAR_T-cell_CD8:eQTLcatalogue/Fairfax_2014_IFN24:eQTLcatalogue/Fairfax_2014_LPS2:eQTLcatalogue/Kasela_2017_T-cell_CD4:eQTLcatalogue/Lepik_2017_ge_blood:eQTLcatalogue/TwinsUK_ge_fat:DICE/T_CD4_naive:DICE/T_CD4_TFH:DICE/T_CD4_TH2:eQTLGen_cis_eQTLs:BIOSQTL/BIOS_eQTL_geneLevel:GTEx/v8/Whole_Blood:GTEx/v8/Esophagus_Mucosa:GTEx/v8/Muscle_Skeletal:GTEx/v8/Skin_Sun_Exposed_Lower_leg:GTEx/v8/Spleen:GTEx/v8/Thyroid	-	Yes	Promoter_anchored_loops:Adult_Cortex:Fetal_Cortex:Left_Ventricle:Liver:GM12878:IMR90:Mesenchymal_Stem_Cell:Mesendoderm:Trophoblast-like_Cell:hESC	3.26712e-10	rs12078824;rs1016466;rs12078824:rs1016466
6	ENSG00000162753	SLC9C2	1	173469603	173572233	-1	protein_coding	284525	1.18824e-06	-0.306606	0	0	254	8.44293e-16	1.28514e-17	EyeGEx:PsychENCODE_eQTLs:CMC_SVA_cis:CMC_SVA_trans:CMC_NoSVA_cis:BRAINEAC/OCTX:BRAINEAC/TCTX:GTEx/v8/Brain_Anterior_cingulate_cortex_BA24:GTEx/v8/Brain_Caudate_basal_ganglia:GTEx/v8/Brain_Cortex:GTEx/v8/Brain_Frontal_Cortex_BA9:GTEx/v8/Brain_Hippocampus:GTEx/v8/Brain_Nucleus_accumbens_basal_ganglia:GTEx/v8/Brain_Putamen_basal_ganglia:GTEx/v8/Brain_Spinal_cord_cervical_c-1:GTEx/v8/Lung:GTEx/v8/Nerve_Tibial:GTEx/v8/Pituitary:GTEx/v8/Testis:GTEx/v8/Thyroid	-	Yes	Mesenchymal_Stem_Cell	2.32215e-10	rs12078824;rs1016466
6	ENSG00000183831	ANKRD45	1	173578700	173639001	-1	protein_coding	339416	0.0198873	-0.281297	0	0	199	9.78e-28	1.9009e-46	EyeGEx:PsychENCODE_eQTLs:GTEx/v8/Adipose_Subcutaneous:GTEx/v8/Cells_EBV-transformed_lymphocytes:GTEx/v8/Artery_Tibial:GTEx/v8/Brain_Cortex:GTEx/v8/Breast_Mammary_Tissue:GTEx/v8/Esophagus_Muscularis:GTEx/v8/Nerve_Tibial:GTEx/v8/Cells_Cultured_fibroblasts:GTEx/v8/Skin_Not_Sun_Exposed_Suprapubic:GTEx/v8/Skin_Sun_Exposed_Lower_leg:GTEx/v8/Testis:GTEx/v8/Thyroid	-	Yes	IMR90:Mesenchymal_Stem_Cell:Mesendoderm:Trophoblast-like_Cell:hESC	2.32215e-10	rs12078824;rs1016466
6	ENSG00000076321	KLHL20	1	173684080	173755840	1	protein_coding	27252	0.0616771	-0.548347	9	15.68	53	1.1685e-19	0	eQTLGen_cis_eQTLs:BIOSQTL/BIOS_eQTL_geneLevel:GTEx/v8/Colon_Transverse:GTEx/v8/Esophagus_Mucosa:GTEx/v8/Esophagus_Muscularis:GTEx/v8/Cells_Cultured_fibroblasts:GTEx/v8/Thyroid	-	Yes	Mesenchymal_Stem_Cell:Mesendoderm:hESC	3.86118e-10	rs12078824;rs1016466;rs12078824:rs1016466
6	ENSG00000120334	CENPL	1	173768688	173793858	-1	protein_coding	91687	0.513926	-0.536935	2	11.19	7	1.10392e-06	0.0055196	eQTLcatalogue/Quach_2016_ge_monocyte_LPS:eQTLcatalogue/Quach_2016_ge_monocyte_Pam3CSK4	+	Yes	Adult_Cortex:Fetal_Cortex:Left_Ventricle:GM12878:IMR90:Mesenchymal_Stem_Cell:Mesendoderm:hESC	9.19307e-10	rs12078824;rs12078824:rs1016466
6	ENSG00000117593	DARS2	1	173793641	173827684	1	protein_coding	55157	4.40768e-09	-1.4578	23	12.78	248	3.1463e-57	0	TIGER/Nom_Alonso_Pancreatic_islets:EyeGEx:eQTLcatalogue/BrainSeq_ge_brain:eQTLcatalogue/HipSci_ge_iPSC:PsychENCODE_eQTLs:eQTLGen_cis_eQTLs:BIOSQTL/BIOS_eQTL_geneLevel:CMC_SVA_cis:CMC_NoSVA_cis:BRAINEAC/THAL:GTEx/v8/Adipose_Subcutaneous:GTEx/v8/Adipose_Visceral_Omentum:GTEx/v8/Whole_Blood:GTEx/v8/Artery_Aorta:GTEx/v8/Artery_Coronary:GTEx/v8/Artery_Tibial:GTEx/v8/Brain_Amygdala:GTEx/v8/Brain_Anterior_cingulate_cortex_BA24:GTEx/v8/Brain_Caudate_basal_ganglia:GTEx/v8/Brain_Cerebellum:GTEx/v8/Brain_Cortex:GTEx/v8/Brain_Nucleus_accumbens_basal_ganglia:GTEx/v8/Brain_Putamen_basal_ganglia:GTEx/v8/Brain_Spinal_cord_cervical_c-1:GTEx/v8/Breast_Mammary_Tissue:GTEx/v8/Colon_Sigmoid:GTEx/v8/Esophagus_Gastroesophageal_Junction:GTEx/v8/Esophagus_Mucosa:GTEx/v8/Esophagus_Muscularis:GTEx/v8/Heart_Atrial_Appendage:GTEx/v8/Heart_Left_Ventricle:GTEx/v8/Lung:GTEx/v8/Muscle_Skeletal:GTEx/v8/Pituitary:GTEx/v8/Cells_Cultured_fibroblasts:GTEx/v8/Skin_Not_Sun_Exposed_Suprapubic:GTEx/v8/Skin_Sun_Exposed_Lower_leg:GTEx/v8/Testis:GTEx/v8/Thyroid	+	Yes	Adult_Cortex:Fetal_Cortex:Left_Ventricle:GM12878:IMR90:Mesenchymal_Stem_Cell:Mesendoderm:hESC	2.32215e-10	rs12078824;rs1016466;rs12078824:rs1016466
6	ENSG00000185278	ZBTB37	1	173837220	173872687	1	protein_coding	84614	0.734037	-0.469796	35	11	39	1.06056e-06	0.00348401	eQTLcatalogue/BLUEPRINT_ge_neutrophil:eQTLcatalogue/Quach_2016_ge_monocyte_Pam3CSK4:GTEx/v8/Whole_Blood:GTEx/v8/Skin_Sun_Exposed_Lower_leg:GTEx/v8/Testis	+	Yes	Liver:GM12878:IMR90:Mesenchymal_Stem_Cell:Mesendoderm:Trophoblast-like_Cell:hESC	3.86118e-10	rs12078824;rs1016466;rs1016466:rs12078824
6	ENSG00000117601	SERPINC1	1	173872947	173886516	-1	protein_coding	462	0.993264	-0.0171347	12	11	282	4.9286e-106	0	TIGER/Nom_Alonso_Pancreatic_islets:EyeGEx:PsychENCODE_eQTLs:eQTLGen_cis_eQTLs:BIOSQTL/BIOS_eQTL_geneLevel:BRAINEAC/OCTX:GTEx/v8/Adipose_Subcutaneous:GTEx/v8/Adipose_Visceral_Omentum:GTEx/v8/Adrenal_Gland:GTEx/v8/Whole_Blood:GTEx/v8/Artery_Aorta:GTEx/v8/Artery_Coronary:GTEx/v8/Artery_Tibial:GTEx/v8/Brain_Anterior_cingulate_cortex_BA24:GTEx/v8/Brain_Caudate_basal_ganglia:GTEx/v8/Brain_Cortex:GTEx/v8/Brain_Hippocampus:GTEx/v8/Brain_Nucleus_accumbens_basal_ganglia:GTEx/v8/Colon_Sigmoid:GTEx/v8/Esophagus_Gastroesophageal_Junction:GTEx/v8/Esophagus_Mucosa:GTEx/v8/Esophagus_Muscularis:GTEx/v8/Heart_Atrial_Appendage:GTEx/v8/Heart_Left_Ventricle:GTEx/v8/Lung:GTEx/v8/Muscle_Skeletal:GTEx/v8/Nerve_Tibial:GTEx/v8/Pituitary:GTEx/v8/Skin_Not_Sun_Exposed_Suprapubic:GTEx/v8/Skin_Sun_Exposed_Lower_leg:GTEx/v8/Spleen:GTEx/v8/Testis:GTEx/v8/Thyroid	-	No	NA	2.32215e-10	rs12078824;rs1016466
6	ENSG00000135870	RC3H1	1	173900352	173991435	-1	protein_coding	149041	0.99954	0.5239	1	0.164	243	4.0831e-12	1.60208e-10	eQTLGen_cis_eQTLs:GTEx/v8/Brain_Cerebellar_Hemisphere:GTEx/v8/Breast_Mammary_Tissue:GTEx/v8/Esophagus_Muscularis:GTEx/v8/Nerve_Tibial:GTEx/v8/Pancreas:GTEx/v8/Cells_Cultured_fibroblasts	+	Yes	Left_Ventricle:GM12878:IMR90:Mesenchymal_Stem_Cell:Mesendoderm:Trophoblast-like_Cell:hESC	2.32215e-10	rs12078824;rs1016466;rs1016466:rs12078824
6	ENSG00000152061	RABGAP1L	1	174128548	174964445	1	protein_coding	9910	0.0891727	NA	204	13.82	283	6.0779e-73	0	TIGER/Nom_Alonso_Pancreatic_islets:EyeGEx:eQTLcatalogue/TwinsUK_ge_fat:eQTLcatalogue/TwinsUK_ge_LCL:eQTLcatalogue/TwinsUK_ge_skin:PsychENCODE_eQTLs:eQTLGen_cis_eQTLs:BIOSQTL/BIOS_eQTL_geneLevel:CMC_SVA_cis:GTEx/v8/Adipose_Subcutaneous:GTEx/v8/Adipose_Visceral_Omentum:GTEx/v8/Whole_Blood:GTEx/v8/Artery_Aorta:GTEx/v8/Brain_Frontal_Cortex_BA9:GTEx/v8/Breast_Mammary_Tissue:GTEx/v8/Colon_Transverse:GTEx/v8/Esophagus_Gastroesophageal_Junction:GTEx/v8/Esophagus_Mucosa:GTEx/v8/Esophagus_Muscularis:GTEx/v8/Heart_Atrial_Appendage:GTEx/v8/Heart_Left_Ventricle:GTEx/v8/Lung:GTEx/v8/Muscle_Skeletal:GTEx/v8/Nerve_Tibial:GTEx/v8/Pancreas:GTEx/v8/Cells_Cultured_fibroblasts:GTEx/v8/Skin_Not_Sun_Exposed_Suprapubic:GTEx/v8/Skin_Sun_Exposed_Lower_leg:GTEx/v8/Small_Intestine_Terminal_Ileum:GTEx/v8/Testis:GTEx/v8/Thyroid	-	Yes	Left_Ventricle:Liver:GM12878:IMR90:Mesenchymal_Stem_Cell:Mesendoderm:Trophoblast-like_Cell:hESC	2.32215e-10	rs1016466;rs12078824;rs1016466:rs12078824
6	ENSG00000203737	GPR52	1	174417212	174418683	1	protein_coding	9293	0.0654586	-0.0326958	5	5.534	201	2.21511e-11	1.10756e-07	eQTLcatalogue/BLUEPRINT_ge_neutrophil:PsychENCODE_eQTLs	+	No	NA	2.32215e-10	rs1016466;rs12078824
6	ENSG00000116161	CACYBP	1	174968300	174980851	1	protein_coding	27101	0.943387	0.304527	0	0	200	3.84808e-13	0	eQTLcatalogue/BLUEPRINT_ge_neutrophil:eQTLcatalogue/Lepik_2017_ge_blood:eQTLGen_cis_eQTLs:BIOSQTL/BIOS_eQTL_geneLevel:CMC_SVA_cis:GTEx/v8/Whole_Blood	+	Yes	GM12878:IMR90:Mesenchymal_Stem_Cell:Mesendoderm:hESC	2.32215e-10	rs1016466;rs1016466:rs12078824
6	ENSG00000120333	MRPS14	1	174979925	174992561	-1	protein_coding	63931	0.00165874	-0.0352662	0	0	203	3.84808e-13	0	eQTLcatalogue/GEUVADIS_ge_LCL:eQTLcatalogue/HipSci_ge_iPSC:PsychENCODE_eQTLs:eQTLGen_cis_eQTLs:BIOSQTL/BIOS_eQTL_geneLevel:CMC_SVA_cis:GTEx/v8/Muscle_Skeletal:GTEx/v8/Cells_Cultured_fibroblasts:GTEx/v8/Testis	-	Yes	GM12878:IMR90:Mesenchymal_Stem_Cell:Mesendoderm:hESC	2.32215e-10	rs1016466;rs1016466:rs12078824
6	ENSG00000120332	TNN	1	175036994	175117202	1	protein_coding	63923	5.19248e-15	-0.261805	0	0	1	9.16896e-05	0.00780844	PsychENCODE_eQTLs	NA	No	NA	NA	rs1016466
6	ENSG00000235750	KIAA0040	1	175126123	175162135	-1	protein_coding	9674	NA	NA	0	0	155	4.1211e-40	0	eQTLGen_cis_eQTLs	-	No	NA	2.32215e-10	rs1016466
6	ENSG00000116183	PAPPA2	1	176432307	176814735	1	protein_coding	60676	0.00125005	0.692747	0	0	0	NA	NA	NA	NA	Yes	Left_Ventricle	2.08637e-09	rs1016466
7	ENSG00000150681	RGS18	1	192127587	192154945	1	protein_coding	64407	0.0908284	-0.786493	0	0	6	1.94889e-05	0.0191016	GTEx/v8/Artery_Aorta	+	No	NA	4.20694e-09	rs1246683
8	ENSG00000179915	NRXN1	2	50145643	51259674	-1	protein_coding	9378	0.999949	-0.420818	0	0	0	NA	NA	NA	NA	Yes	IMR90:Mesenchymal_Stem_Cell:Mesendoderm	1.71532e-12	rs12104865:rs6730735:rs1828337:rs1828337;rs6730735
8	ENSG00000143942	CHAC2	2	53994929	54002333	1	protein_coding	494143	0.00282189	0.535423	0	0	0	NA	NA	NA	NA	Yes	Mesenchymal_Stem_Cell:Mesendoderm:Trophoblast-like_Cell:hESC	1.71532e-12	rs6730735:rs1828337:rs1828337;rs6730735:rs12104865
9	ENSG00000066032	CTNNA2	2	79412357	80875905	1	protein_coding	1496	0.999718	-0.54931	68	18.75	0	NA	NA	NA	NA	No	NA	2.99785e-09	rs7600784
10	ENSG00000178568	ERBB4	2	212240446	213403565	-1	protein_coding	2066	0.999901	2.80334	10	9.942	0	NA	NA	NA	NA	No	NA	6.94692e-09	rs72948529
11	ENSG00000206560	ANKRD28	3	15708743	15901278	-1	protein_coding	23243	0.999929	-0.657585	0	0	0	NA	NA	NA	NA	Yes	Mesenchymal_Stem_Cell	4.32806e-09	rs4619804
11	ENSG00000131374	TBC1D5	3	17198654	18486309	-1	protein_coding	9779	6.51864e-10	0.114586	0	0	0	NA	NA	NA	NA	Yes	Liver:Mesenchymal_Stem_Cell:Mesendoderm:Neural_Progenitor_Cell:Trophoblast-like_Cell:hESC	4.32806e-09	rs4619804
11	ENSG00000182568	SATB1	3	18386879	18487080	-1	protein_coding	6304	0.856614	-0.140839	0	0	3	1.05977e-06	0.00529885	eQTLcatalogue/Nedelec_2016_ge_macrophage_naive:BIOSQTL/BIOS_eQTL_geneLevel	-	Yes	Liver:Mesenchymal_Stem_Cell:Mesendoderm:Neural_Progenitor_Cell:Trophoblast-like_Cell:hESC	4.32806e-09	rs4619804
11	ENSG00000183960	KCNH8	3	19189946	19577138	1	protein_coding	131096	0.000102484	-0.427209	0	0	0	NA	NA	NA	NA	Yes	Mesenchymal_Stem_Cell:Mesendoderm:hESC	4.32806e-09	rs4619804
11	ENSG00000163576	EFHB	3	19920964	19988517	-1	protein_coding	151651	6.02556e-17	0.0844887	0	0	0	NA	NA	NA	NA	Yes	IMR90	8.14189e-06	rs4619804
11	ENSG00000144566	RAB5A	3	19988571	20026667	1	protein_coding	5868	0.774403	0.579078	0	0	0	NA	NA	NA	NA	Yes	IMR90	8.14189e-06	rs4619804
11	ENSG00000129810	SGOL1	3	20202085	20227784	-1	protein_coding	151648	2.46285e-07	-0.22875	0	0	0	NA	NA	NA	NA	Yes	Left_Ventricle:IMR90:Mesenchymal_Stem_Cell	8.13408e-09	rs4619804
12	ENSG00000182606	TRAK1	3	42055294	42267381	1	protein_coding	22906	9.70917e-05	0.408624	0	0	0	NA	NA	NA	NA	Yes	Left_Ventricle	1.9934e-07	rs56029819
12	ENSG00000244607	CCDC13	3	42734155	42814745	-1	protein_coding	152206	1.15875e-07	-0.284077	0	0	0	NA	NA	NA	NA	Yes	IMR90	3.67163e-06	rs56029819
12	ENSG00000273291	KRBOX1	3	42850938	43097363	1	protein_coding	NA	NA	-1.19474	0	0	0	NA	NA	NA	NA	Yes	Promoter_anchored_loops	2.91166e-07	rs56029819
12	ENSG00000240747	KRBOX1	3	42850975	42984284	1	protein_coding	100506243	0.416824	-1.19474	0	0	0	NA	NA	NA	NA	Yes	Promoter_anchored_loops	2.91166e-07	rs56029819
12	ENSG00000182983	ZNF662	3	42947223	42960825	1	protein_coding	389114	3.71817e-10	-0.481976	0	0	0	NA	NA	NA	NA	Yes	Liver:IMR90:Mesenchymal_Stem_Cell:Mesendoderm	1.9934e-07	rs56029819
12	ENSG00000144649	FAM198A	3	43020759	43101703	1	protein_coding	729085	NA	0.530081	0	0	0	NA	NA	NA	NA	Yes	Fetal_Cortex:Left_Ventricle:IMR90:Mesenchymal_Stem_Cell:Mesendoderm:hESC	2.27332e-09	rs56029819
12	ENSG00000144647	POMGNT2	3	43120724	43147568	-1	protein_coding	84892	0.00772677	NA	0	0	0	NA	NA	NA	NA	Yes	Left_Ventricle:IMR90:Mesenchymal_Stem_Cell:Mesendoderm:hESC	2.27332e-09	rs56029819
12	ENSG00000163788	SNRK	3	43328004	43466256	1	protein_coding	54861	0.994142	-0.871947	29	11.45	107	7.6659e-13	0	PsychENCODE_eQTLs:eQTLGen_cis_eQTLs:BIOSQTL/BIOS_eQTL_geneLevel:GTEx/v8/Brain_Cerebellum:GTEx/v8/Skin_Not_Sun_Exposed_Suprapubic:GTEx/v8/Skin_Sun_Exposed_Lower_leg	+	Yes	Promoter_anchored_loops:Adult_Cortex:Fetal_Cortex:Aorta:Left_Ventricle:Liver:Lung:Pancreas:Right_Ventricle:GM12878:IMR90:Mesenchymal_Stem_Cell:Mesendoderm:Trophoblast-like_Cell:hESC	2.27332e-09	rs56029819
12	ENSG00000160746	ANO10	3	43396351	43733086	-1	protein_coding	55129	1.9226e-06	0.104488	48	11.45	109	8.2349e-12	0	eQTLcatalogue/BLUEPRINT_ge_neutrophil:eQTLcatalogue/Quach_2016_ge_monocyte_Pam3CSK4:PsychENCODE_eQTLs:eQTLGen_cis_eQTLs:BIOSQTL/BIOS_eQTL_geneLevel:CMC_SVA_cis:GTEx/v8/Whole_Blood:GTEx/v8/Nerve_Tibial	-	Yes	Left_Ventricle:IMR90:Mesenchymal_Stem_Cell:Mesendoderm:hESC	2.27332e-09	rs56029819
12	ENSG00000011198	ABHD5	3	43731605	43775863	1	protein_coding	51099	3.45366e-05	0.638813	0	0	102	6.3297e-41	0	eQTLGen_cis_eQTLs:BIOSQTL/BIOS_eQTL_geneLevel	-	Yes	Left_Ventricle:IMR90:Mesenchymal_Stem_Cell:Mesendoderm:hESC	2.27332e-09	rs56029819
12	ENSG00000179152	TCAIM	3	44379611	44450943	1	protein_coding	285343	4.45859e-05	0.313154	0	0	0	NA	NA	NA	NA	Yes	Promoter_anchored_loops:Left_Ventricle:IMR90:Mesenchymal_Stem_Cell:Mesendoderm:Trophoblast-like_Cell:hESC	2.27332e-09	rs56029819
12	ENSG00000196345	ZKSCAN7	3	44596685	44624975	1	protein_coding	55888	1.17628e-05	-0.800781	0	0	0	NA	NA	NA	NA	Yes	Left_Ventricle:IMR90	1.9934e-07	rs56029819
12	ENSG00000186448	ZNF197	3	44626380	44689963	1	protein_coding	10168	5.95384e-14	0.135916	0	0	0	NA	NA	NA	NA	Yes	Adult_Cortex	8.29432e-09	rs56029819
12	ENSG00000169981	ZNF35	3	44690219	44702283	1	protein_coding	7584	0.0792906	-0.732337	0	0	0	NA	NA	NA	NA	Yes	Mesenchymal_Stem_Cell	1.9934e-07	rs56029819
13	ENSG00000163638	ADAMTS9	3	64501333	64673676	-1	protein_coding	56999	4.22655e-07	0.433545	0	0	0	NA	NA	NA	NA	Yes	Left_Ventricle:Mesenchymal_Stem_Cell:hESC	NA	rs12638072
13	ENSG00000151276	MAGI1	3	65339200	66024509	-1	protein_coding	9223	0.999616	-0.0225571	5	5.246	0	NA	NA	NA	NA	No	NA	7.11947e-09	rs12638072
13	ENSG00000144741	SLC25A26	3	66119285	66438540	1	protein_coding	115286	4.24372e-09	-0.402795	0	0	5	NA	0.049	CMC_NoSVA_cis	-	No	NA	7.11947e-09	rs12638072
14	ENSG00000187098	MITF	3	69788586	70017488	1	protein_coding	4286	0.997811	-0.642528	0	0	0	NA	NA	NA	NA	Yes	Mesenchymal_Stem_Cell	3.48049e-06	rs116310555
14	ENSG00000163412	EIF4E3	3	71724567	71803924	-1	protein_coding	317649	0.0042325	-2.05486	24	18.75	27	5.9388e-62	0	EyeGEx:eQTLcatalogue/TwinsUK_ge_fat:eQTLcatalogue/TwinsUK_ge_skin:eQTLGen_cis_eQTLs:BIOSQTL/BIOS_eQTL_geneLevel:GTEx/v8/Adipose_Subcutaneous:GTEx/v8/Adipose_Visceral_Omentum:GTEx/v8/Artery_Aorta:GTEx/v8/Artery_Tibial:GTEx/v8/Breast_Mammary_Tissue:GTEx/v8/Colon_Transverse:GTEx/v8/Esophagus_Gastroesophageal_Junction:GTEx/v8/Esophagus_Mucosa:GTEx/v8/Esophagus_Muscularis:GTEx/v8/Lung:GTEx/v8/Muscle_Skeletal:GTEx/v8/Nerve_Tibial:GTEx/v8/Pancreas:GTEx/v8/Skin_Not_Sun_Exposed_Suprapubic:GTEx/v8/Skin_Sun_Exposed_Lower_leg:GTEx/v8/Stomach:GTEx/v8/Thyroid	+	No	NA	6.57221e-11	rs116310555
14	ENSG00000170837	GPR27	3	71803201	71805647	1	protein_coding	2850	0.598851	-0.467784	7	16.64	27	2.85971e-56	1.86684e-48	TIGER/Nom_Alonso_Pancreatic_islets:EyeGEx:eQTLcatalogue/BrainSeq_ge_brain:eQTLcatalogue/TwinsUK_ge_fat:eQTLcatalogue/TwinsUK_ge_skin:PsychENCODE_eQTLs:xQTLServer_eQTLs:CMC_SVA_cis:CMC_NoSVA_cis:GTEx/v8/Adipose_Subcutaneous:GTEx/v8/Adipose_Visceral_Omentum:GTEx/v8/Adrenal_Gland:GTEx/v8/Artery_Aorta:GTEx/v8/Artery_Coronary:GTEx/v8/Artery_Tibial:GTEx/v8/Brain_Amygdala:GTEx/v8/Brain_Caudate_basal_ganglia:GTEx/v8/Brain_Cerebellar_Hemisphere:GTEx/v8/Brain_Cerebellum:GTEx/v8/Brain_Cortex:GTEx/v8/Brain_Frontal_Cortex_BA9:GTEx/v8/Brain_Hypothalamus:GTEx/v8/Brain_Nucleus_accumbens_basal_ganglia:GTEx/v8/Brain_Spinal_cord_cervical_c-1:GTEx/v8/Breast_Mammary_Tissue:GTEx/v8/Colon_Sigmoid:GTEx/v8/Colon_Transverse:GTEx/v8/Esophagus_Gastroesophageal_Junction:GTEx/v8/Esophagus_Mucosa:GTEx/v8/Esophagus_Muscularis:GTEx/v8/Heart_Atrial_Appendage:GTEx/v8/Heart_Left_Ventricle:GTEx/v8/Kidney_Cortex:GTEx/v8/Liver:GTEx/v8/Lung:GTEx/v8/Muscle_Skeletal:GTEx/v8/Nerve_Tibial:GTEx/v8/Pancreas:GTEx/v8/Pituitary:GTEx/v8/Prostate:GTEx/v8/Cells_Cultured_fibroblasts:GTEx/v8/Skin_Not_Sun_Exposed_Suprapubic:GTEx/v8/Skin_Sun_Exposed_Lower_leg:GTEx/v8/Small_Intestine_Terminal_Ileum:GTEx/v8/Stomach:GTEx/v8/Thyroid	+	No	NA	6.57221e-11	rs116310555
14	ENSG00000163421	PROK2	3	71820807	71834357	-1	protein_coding	60675	0.270454	-0.10809	4	1.537	26	1.4712e-111	0	eQTLcatalogue/CEDAR_monocyte_CD14:eQTLcatalogue/Lepik_2017_ge_blood:eQTLGen_cis_eQTLs:BIOSQTL/BIOS_eQTL_geneLevel	-	No	NA	6.57221e-11	rs116310555
14	ENSG00000172986	GXYLT2	3	72937224	73047289	1	protein_coding	727936	1.76182e-06	0.505343	0	0	0	NA	NA	NA	NA	Yes	Adult_Cortex:GM12878:IMR90:Mesenchymal_Stem_Cell:Mesendoderm:Trophoblast-like_Cell:hESC	8.1847e-08	rs116310555
14	ENSG00000163605	PPP4R2	3	73045936	73118350	1	protein_coding	151987	0.988056	-0.0488825	0	0	0	NA	NA	NA	NA	Yes	Left_Ventricle:GM12878:IMR90:Mesenchymal_Stem_Cell:Mesendoderm	8.1847e-08	rs116310555
14	ENSG00000121440	PDZRN3	3	73431584	73674091	-1	protein_coding	23024	0.908376	0.1653	0	0	0	NA	NA	NA	NA	Yes	IMR90:Mesenchymal_Stem_Cell	8.1847e-08	rs116310555
15	ENSG00000145242	EPHA5	4	66185281	66536213	-1	protein_coding	2044	0.00039007	0.781725	0	0	0	NA	NA	NA	NA	Yes	Mesenchymal_Stem_Cell:Mesendoderm	4.07811e-09	rs1383722:rs7682598
16	ENSG00000145425	RPS3A	4	152020725	152025804	1	protein_coding	8944	0.74427	-0.0573774	0	0	14	1.53413e-06	0.00767065	eQTLcatalogue/Alasoo_2018_ge_macrophage_Salmonella	-	Yes	Adult_Cortex:Fetal_Cortex:Liver:IMR90:Mesenchymal_Stem_Cell:Mesendoderm:Trophoblast-like_Cell:hESC	1.45016e-10	rs13146981
16	ENSG00000109686	SH3D19	4	152023903	152246784	-1	protein_coding	152503	0.375087	-1.13305	0	0	205	1.31027e-15	3.82601e-19	BRAINEAC/CRBL:GTEx/v8/Brain_Caudate_basal_ganglia:GTEx/v8/Brain_Cerebellar_Hemisphere:GTEx/v8/Brain_Cerebellum	-	Yes	IMR90:Mesendoderm	1.45016e-10	rs13146981
16	ENSG00000189099	PRSS48	4	152198323	152212605	1	protein_coding	345062	0.000223314	-0.135516	0	0	15	4.60504e-05	1.16328e-38	GTEx/v8/Testis	-	No	NA	3.36702e-10	rs13146981
16	ENSG00000164142	FAM160A1	4	152330368	152584784	1	protein_coding	729830	NA	-0.427301	22	12.68	218	1.6794e-62	0	TIGER/Nom_Alonso_Pancreatic_islets:eQTLcatalogue/BLUEPRINT_ge_neutrophil:eQTLcatalogue/HipSci_ge_iPSC:PsychENCODE_eQTLs:DICE/Monocyte_classical:DICE/Monocyte_non_classical:eQTLGen_cis_eQTLs:BIOSQTL/BIOS_eQTL_geneLevel:CMC_SVA_cis:CMC_NoSVA_cis:BRAINEAC/CRBL:GTEx/v8/Adrenal_Gland:GTEx/v8/Whole_Blood:GTEx/v8/Brain_Cerebellar_Hemisphere:GTEx/v8/Brain_Cerebellum:GTEx/v8/Breast_Mammary_Tissue:GTEx/v8/Esophagus_Mucosa:GTEx/v8/Heart_Atrial_Appendage:GTEx/v8/Heart_Left_Ventricle:GTEx/v8/Nerve_Tibial:GTEx/v8/Minor_Salivary_Gland:GTEx/v8/Spleen:GTEx/v8/Testis:GTEx/v8/Thyroid	-	Yes	IMR90:Mesenchymal_Stem_Cell:Mesendoderm:Trophoblast-like_Cell:hESC	1.45016e-10	rs13146981
16	ENSG00000059691	PET112	4	152591656	152682175	-1	protein_coding	5188	6.06135e-10	-0.0511876	146	14.74	218	3.27E-310	0	TIGER/Nom_Alonso_Pancreatic_islets:Nom_InsPIRE_Islets_Gene_eQTLs_Nominal_Pvalues:EyeGEx:eQTLcatalogue/BLUEPRINT_ge_monocyte:eQTLcatalogue/BrainSeq_ge_brain:eQTLcatalogue/Fairfax_2012_B-cell_CD19:eQTLcatalogue/Fairfax_2014_IFN24:eQTLcatalogue/Fairfax_2014_LPS24:eQTLcatalogue/Fairfax_2014_naive:eQTLcatalogue/GENCORD_ge_LCL:eQTLcatalogue/GEUVADIS_ge_LCL:eQTLcatalogue/HipSci_ge_iPSC:eQTLcatalogue/Lepik_2017_ge_blood:eQTLcatalogue/Nedelec_2016_ge_macrophage_Listeria:eQTLcatalogue/Nedelec_2016_ge_macrophage_naive:eQTLcatalogue/Nedelec_2016_ge_macrophage_Salmonella:eQTLcatalogue/Quach_2016_ge_monocyte_LPS:eQTLcatalogue/Quach_2016_ge_monocyte_naive:eQTLcatalogue/Quach_2016_ge_monocyte_Pam3CSK4:eQTLcatalogue/Quach_2016_ge_monocyte_R848:eQTLcatalogue/TwinsUK_ge_LCL:PsychENCODE_eQTLs:DICE/Monocyte_classical:DICE/T_CD4_TH2:eQTLGen_cis_eQTLs:BIOSQTL/BIOS_eQTL_geneLevel:CMC_SVA_cis:CMC_NoSVA_cis:GTEx/v8/Adipose_Subcutaneous:GTEx/v8/Adipose_Visceral_Omentum:GTEx/v8/Adrenal_Gland:GTEx/v8/Cells_EBV-transformed_lymphocytes:GTEx/v8/Whole_Blood:GTEx/v8/Artery_Aorta:GTEx/v8/Artery_Coronary:GTEx/v8/Artery_Tibial:GTEx/v8/Brain_Anterior_cingulate_cortex_BA24:GTEx/v8/Brain_Caudate_basal_ganglia:GTEx/v8/Brain_Cerebellar_Hemisphere:GTEx/v8/Brain_Cerebellum:GTEx/v8/Brain_Cortex:GTEx/v8/Brain_Frontal_Cortex_BA9:GTEx/v8/Brain_Hippocampus:GTEx/v8/Breast_Mammary_Tissue:GTEx/v8/Colon_Sigmoid:GTEx/v8/Colon_Transverse:GTEx/v8/Esophagus_Gastroesophageal_Junction:GTEx/v8/Esophagus_Mucosa:GTEx/v8/Esophagus_Muscularis:GTEx/v8/Heart_Atrial_Appendage:GTEx/v8/Heart_Left_Ventricle:GTEx/v8/Liver:GTEx/v8/Lung:GTEx/v8/Muscle_Skeletal:GTEx/v8/Nerve_Tibial:GTEx/v8/Ovary:GTEx/v8/Pancreas:GTEx/v8/Pituitary:GTEx/v8/Cells_Cultured_fibroblasts:GTEx/v8/Skin_Not_Sun_Exposed_Suprapubic:GTEx/v8/Small_Intestine_Terminal_Ileum:GTEx/v8/Spleen:GTEx/v8/Stomach:GTEx/v8/Thyroid	-	Yes	Adult_Cortex:Fetal_Cortex:IMR90:Mesenchymal_Stem_Cell	1.45016e-10	rs13146981
16	ENSG00000109670	FBXW7	4	153242410	153457253	-1	protein_coding	55294	0.999978	-1.29613	0	0	2	8.7956e-05	0.0443296	EyeGEx	+	Yes	IMR90	3.34257e-09	rs13146981
16	ENSG00000170006	TMEM154	4	153539784	153601317	-1	protein_coding	201799	0.000320383	1.53219	0	0	0	NA	NA	NA	NA	Yes	Adult_Cortex:Fetal_Cortex:Left_Ventricle:IMR90:Mesenchymal_Stem_Cell	1.45016e-10	rs13146981
16	ENSG00000169989	TIGD4	4	153690506	153700916	-1	protein_coding	201798	0.0019245	-0.359654	0	0	0	NA	NA	NA	NA	Yes	Fetal_Cortex	1.49904e-09	rs13146981
16	ENSG00000164144	ARFIP1	4	153701089	153839615	1	protein_coding	27236	0.00372902	-1.02154	0	0	0	NA	NA	NA	NA	Yes	Fetal_Cortex	1.49904e-09	rs13146981
17	ENSG00000218336	TENM3	4	183065140	183724177	1	protein_coding	55714	0.999938	0.558316	19	15.4	0	NA	NA	NA	NA	Yes	IMR90:Mesendoderm:hESC	4.34512e-11	rs62336284
17	ENSG00000129187	DCTD	4	183811213	183839089	-1	protein_coding	1635	1.63561e-05	0.821916	0	0	0	NA	NA	NA	NA	Yes	IMR90:Mesendoderm	7.45776e-10	rs62336284
18	ENSG00000078295	ADCY2	5	7396321	7830194	1	protein_coding	108	0.999995	0.237976	23	12.51	21	1.0938e-16	5.42573e-12	GTEx/v8/Adipose_Subcutaneous:GTEx/v8/Adipose_Visceral_Omentum:GTEx/v8/Artery_Aorta:GTEx/v8/Artery_Tibial:GTEx/v8/Colon_Transverse:GTEx/v8/Esophagus_Mucosa:GTEx/v8/Esophagus_Muscularis:GTEx/v8/Heart_Atrial_Appendage:GTEx/v8/Nerve_Tibial:GTEx/v8/Thyroid	+	Yes	Adult_Cortex:Fetal_Cortex	4.29847e-09	rs111931394
18	ENSG00000215217	C5orf49	5	7830491	7851603	-1	protein_coding	134121	0.3468	-0.371117	0	0	0	NA	NA	NA	NA	Yes	Adult_Cortex:Fetal_Cortex:hESC	8.04723e-07	rs111931394
18	ENSG00000124275	MTRR	5	7851299	7906138	1	protein_coding	4552	4.1085e-07	1.10984	0	0	0	NA	NA	NA	NA	Yes	Adult_Cortex:Fetal_Cortex:hESC	8.04723e-07	rs111931394
18	ENSG00000124279	FASTKD3	5	7859272	7869150	-1	protein_coding	79072	2.49269e-10	0.303239	0	0	0	NA	NA	NA	NA	Yes	hESC	8.04723e-07	rs111931394
19	ENSG00000113361	CDH6	5	31193857	31329253	1	protein_coding	1004	0.980835	-1.59815	0	0	0	NA	NA	NA	NA	Yes	Left_Ventricle:Liver:Right_Ventricle:IMR90:Mesenchymal_Stem_Cell:Mesendoderm:Neural_Progenitor_Cell:Trophoblast-like_Cell:hESC	2.66952e-09	rs12517438
33	ENSG00000131844	MCCC2	5	70883115	70954531	1	protein_coding	64087	4.09035e-08	-0.0564682	0	0	1	3.4673e-06	0.0245019	eQTLGen_trans_eQTLs	NA	No	NA	NA	rs12285584
20	ENSG00000181751	C5orf30	5	102594403	102614361	1	protein_coding	90355	0.778881	-0.60461	0	0	0	NA	NA	NA	NA	Yes	Mesendoderm	3.92529e-08	rs386873
20	ENSG00000112874	NUDT12	5	102884556	102898494	-1	protein_coding	83594	3.27725e-11	0.414886	0	0	0	NA	NA	NA	NA	Yes	Mesenchymal_Stem_Cell:Mesendoderm:Trophoblast-like_Cell:hESC	3.93146e-19	rs55649128:rs12658019:rs2431108;rs12658019:rs386873:rs2431108
20	ENSG00000184349	EFNA5	5	106712590	107006596	-1	protein_coding	1946	0.889437	-0.0424714	0	0	0	NA	NA	NA	NA	Yes	Mesenchymal_Stem_Cell	3.93146e-19	rs2431108
21	ENSG00000169570	DTWD2	5	118173017	118324240	-1	protein_coding	285605	2.16049e-05	0.105394	0	0	0	NA	NA	NA	NA	Yes	Mesenchymal_Stem_Cell	1.73593e-08	rs62379823
21	ENSG00000133835	HSD17B4	5	118788138	118972894	1	protein_coding	3295	1.82463e-05	-0.16773	0	0	0	NA	NA	NA	NA	Yes	Left_Ventricle:IMR90:Mesenchymal_Stem_Cell:Mesendoderm:hESC	6.53707e-10	rs62379823
21	ENSG00000184838	PRR16	5	119799973	120023027	1	protein_coding	51334	0.526199	-0.167736	0	0	5	7.26217e-05	8.1069e-08	CMC_SVA_cis:GTEx/v8/Cells_Cultured_fibroblasts	+	Yes	IMR90:Mesenchymal_Stem_Cell:Mesendoderm:hESC	3.11907e-10	rs62379823
21	ENSG00000151304	SRFBP1	5	121297656	121411265	1	protein_coding	153443	8.19334e-05	0.450474	0	0	0	NA	NA	NA	NA	Yes	Left_Ventricle:IMR90:Mesenchymal_Stem_Cell:Mesendoderm:Trophoblast-like_Cell:hESC	6.53707e-10	rs62379823
21	ENSG00000113083	LOX	5	121398890	121413980	-1	protein_coding	4015	0.979358	-1.43594	0	0	0	NA	NA	NA	NA	Yes	Aorta:Left_Ventricle:IMR90:Mesenchymal_Stem_Cell:Mesendoderm:Trophoblast-like_Cell:hESC	6.53707e-10	rs62379823
21	ENSG00000064692	SNCAIP	5	121647049	121799914	1	protein_coding	9627	0.000362968	NA	0	0	0	NA	NA	NA	NA	Yes	IMR90:Mesenchymal_Stem_Cell:Mesendoderm:hESC	1.73593e-08	rs62379823
21	ENSG00000205302	SNX2	5	122110691	122165803	1	protein_coding	6643	0.997941	-0.365485	0	0	0	NA	NA	NA	NA	Yes	Left_Ventricle	6.53707e-10	rs62379823
22	ENSG00000172568	FNDC9	5	156768608	156772729	-1	protein_coding	408263	0.00399382	0.819623	0	0	0	NA	NA	NA	NA	Yes	hESC	1.34663e-09	rs4509063
22	ENSG00000164330	EBF1	5	158122928	158526769	-1	protein_coding	1879	0.996264	0.544514	0	0	0	NA	NA	NA	NA	Yes	Left_Ventricle	1.34663e-09	rs4509063
22	ENSG00000145860	RNF145	5	158584417	158637061	-1	protein_coding	153830	0.663622	-0.26743	0	0	0	NA	NA	NA	NA	Yes	Aorta:GM12878:IMR90:Mesenchymal_Stem_Cell:Mesendoderm:Trophoblast-like_Cell:hESC	1.34663e-09	rs4509063
22	ENSG00000164332	UBLCP1	5	158690089	158713044	1	protein_coding	134510	0.118129	-0.66646	0	0	0	NA	NA	NA	NA	Yes	Aorta:Left_Ventricle:Liver:GM12878:IMR90:Mesenchymal_Stem_Cell:Mesendoderm:Trophoblast-like_Cell:hESC	1.34663e-09	rs4509063
22	ENSG00000113302	IL12B	5	158741791	158757895	-1	protein_coding	3593	0.000223246	-0.466881	0	0	0	NA	NA	NA	NA	Yes	IMR90:Mesendoderm	1.34663e-09	rs4509063
22	ENSG00000170214	ADRA1B	5	159343790	159399551	1	protein_coding	147	0.182479	NA	0	0	0	NA	NA	NA	NA	Yes	IMR90	1.34663e-09	rs4509063
22	ENSG00000113312	TTC1	5	159436120	159492550	1	protein_coding	7265	0.00185168	-0.449095	34	10.06	20	2.5866e-05	5.29085e-12	PsychENCODE_eQTLs:GTEx/v8/Heart_Left_Ventricle	-	Yes	IMR90:Mesenchymal_Stem_Cell:hESC	6.97904e-10	rs4509063
22	ENSG00000170234	PWWP2A	5	159488808	159546430	-1	protein_coding	114825	0.920216	1.23359	68	13.62	77	5.3268e-41	0	EyeGEx:eQTLcatalogue/Alasoo_2018_ge_macrophage_IFNg_Salmonella:eQTLcatalogue/BrainSeq_ge_brain:eQTLcatalogue/Nedelec_2016_ge_macrophage_Salmonella:scRNA_eQTLs/T_CD4:eQTLGen_cis_eQTLs:BIOSQTL/BIOS_eQTL_geneLevel:GTEx/v8/Adipose_Subcutaneous:GTEx/v8/Skin_Not_Sun_Exposed_Suprapubic:GTEx/v8/Skin_Sun_Exposed_Lower_leg:GTEx/v8/Testis:GTEx/v8/Thyroid	+	Yes	IMR90:Mesenchymal_Stem_Cell:hESC	6.97904e-10	rs4509063
22	ENSG00000145861	C1QTNF2	5	159774758	159797648	-1	protein_coding	114898	0.00135854	-0.1857	0	0	0	NA	NA	NA	NA	Yes	Fetal_Cortex:Aorta:Bladder:Left_Ventricle:Liver:Right_Ventricle:Spleen:GM12878:IMR90:Mesenchymal_Stem_Cell:Mesendoderm:Neural_Progenitor_Cell:Trophoblast-like_Cell:hESC	1.34663e-09	rs4509063
22	ENSG00000221886	C5orf54	5	159820155	159827104	-1	protein_coding	63920	0.000364084	-0.653747	0	0	0	NA	NA	NA	NA	Yes	Adult_Cortex:Fetal_Cortex:Left_Ventricle:Spleen:GM12878:IMR90:Mesenchymal_Stem_Cell:Mesendoderm:Trophoblast-like_Cell:hESC	1.34663e-09	rs4509063
22	ENSG00000164609	SLU7	5	159828648	159848718	-1	protein_coding	10569	0.000115176	0.894602	0	0	0	NA	NA	NA	NA	Yes	Mesendoderm:hESC	1.34663e-09	rs4509063
22	ENSG00000164611	PTTG1	5	159848829	159855748	1	protein_coding	9232	0.169726	-0.0974891	0	0	0	NA	NA	NA	NA	Yes	Mesendoderm:hESC	1.34663e-09	rs4509063
23	ENSG00000145934	TENM2	5	166711804	167691162	1	protein_coding	57451	0.999951	NA	89	21.1	47	9.2391e-06	4.13244e-08	PsychENCODE_eQTLs:GTEx/v8/Lung	+	No	NA	4.74836e-09	rs4869056
23	ENSG00000113643	RARS	5	167913450	167946304	1	protein_coding	5917	0.00053365	0.0315037	0	0	0	NA	NA	NA	NA	Yes	IMR90:Mesenchymal_Stem_Cell	1.81426e-07	rs4869056
23	ENSG00000188573	FBLL1	5	167956121	167957639	1	protein_coding	NA	NA	NA	0	0	0	NA	NA	NA	NA	Yes	IMR90	1.81426e-07	rs4869056
24	ENSG00000047579	DTNBP1	6	15523032	15663289	-1	protein_coding	84062	1.3393e-06	NA	0	0	0	NA	NA	NA	NA	Yes	Fetal_Cortex:IMR90:Mesenchymal_Stem_Cell	7.21054e-09	rs1998307
24	ENSG00000137198	GMPR	6	16238811	16295780	1	protein_coding	2766	0.00252569	NA	0	0	0	NA	NA	NA	NA	Yes	IMR90:Mesenchymal_Stem_Cell:Mesendoderm:Trophoblast-like_Cell	7.21054e-09	rs1998307
24	ENSG00000124788	ATXN1	6	16299343	16761722	-1	protein_coding	6310	0.398661	-2.62497	0	0	0	NA	NA	NA	NA	Yes	IMR90:Mesenchymal_Stem_Cell:Mesendoderm:Trophoblast-like_Cell:hESC	7.21054e-09	rs1998307
24	ENSG00000230873	STMND1	6	17102489	17131603	1	protein_coding	401236	NA	-0.50121	0	0	0	NA	NA	NA	NA	Yes	IMR90:Mesenchymal_Stem_Cell	7.21054e-09	rs1998307
24	ENSG00000137414	FAM8A1	6	17600586	17611950	1	protein_coding	51439	0.170368	-0.252582	0	0	0	NA	NA	NA	NA	Yes	IMR90	7.21054e-09	rs1998307
24	ENSG00000124789	NUP153	6	17615269	17706656	-1	protein_coding	9972	0.999994	-0.738666	0	0	0	NA	NA	NA	NA	Yes	IMR90	7.21054e-09	rs1998307
25	ENSG00000164506	STXBP5	6	147525561	147706866	1	protein_coding	134957	0.999992	NA	0	0	7	1.7917e-06	0.00531727	eQTLGen_cis_eQTLs	+	No	NA	6.72018e-07	rs4895718
25	ENSG00000203727	SAMD5	6	147830063	148058683	1	protein_coding	389432	0.000898004	1.681	77	20.2	75	2.58663e-37	2.74963e-63	TIGER/Nom_Alonso_Pancreatic_islets:Nom_InsPIRE_Islets_Gene_eQTLs_Nominal_Pvalues:eQTLcatalogue/TwinsUK_ge_fat:PsychENCODE_eQTLs:GTEx/v8/Adipose_Visceral_Omentum:GTEx/v8/Brain_Cerebellar_Hemisphere:GTEx/v8/Brain_Cerebellum:GTEx/v8/Brain_Hypothalamus:GTEx/v8/Heart_Atrial_Appendage:GTEx/v8/Ovary:GTEx/v8/Testis:GTEx/v8/Thyroid	+	Yes	IMR90:Mesenchymal_Stem_Cell:Mesendoderm	2.21628e-09	rs4895718
25	ENSG00000111961	SASH1	6	148593440	148873186	1	protein_coding	23328	0.00325444	-1.83989	0	0	50	1.667e-05	0.00134435	TIGER/Nom_Alonso_Pancreatic_islets	+	No	NA	3.0833e-07	rs4895718
26	ENSG00000128573	FOXP2	7	113726382	114333827	1	protein_coding	93986	0.996179	-0.404517	0	0	0	NA	NA	NA	NA	Yes	Left_Ventricle:Liver:GM12878:IMR90:Mesenchymal_Stem_Cell:Mesendoderm:Neural_Progenitor_Cell:Trophoblast-like_Cell:hESC	NA	rs1918525
26	ENSG00000135272	MDFIC	7	114562209	114659256	1	protein_coding	29969	NA	-1.32194	0	0	3	6.88831e-05	3.40538e-05	GTEx/v8/Pancreas	NA	Yes	IMR90:Mesenchymal_Stem_Cell:Mesendoderm:Neural_Progenitor_Cell:Trophoblast-like_Cell:hESC	NA	rs1918525
26	ENSG00000105971	CAV2	7	115927434	116148595	1	protein_coding	858	0.00411638	0.222321	0	0	4	9.0508e-05	6.28688e-11	GTEx/v8/Artery_Aorta	NA	No	NA	NA	rs1918525
27	ENSG00000178860	MSC	8	72753784	72756703	-1	protein_coding	9242	0.673683	-0.860338	0	0	0	NA	NA	NA	NA	Yes	Mesenchymal_Stem_Cell	1.50688e-10	rs4588900
27	ENSG00000104321	TRPA1	8	72932152	72987852	-1	protein_coding	8989	9.96589e-23	1.86837	0	0	0	NA	NA	NA	NA	Yes	Mesendoderm	1.58027e-14	rs4361797:rs4588900
27	ENSG00000182674	KCNB2	8	73449626	73850584	1	protein_coding	9312	0.954616	NA	0	0	0	NA	NA	NA	NA	Yes	Fetal_Cortex:Mesenchymal_Stem_Cell:Mesendoderm:hESC	1.58027e-14	rs4361797:rs4588900
27	ENSG00000147601	TERF1	8	73921099	73960357	1	protein_coding	7013	0.878034	-0.330984	21	6.958	44	1.68532e-06	1.36562e-08	eQTLcatalogue/Fairfax_2014_naive:PsychENCODE_eQTLs:eQTLGen_cis_eQTLs:GTEx/v8/Pancreas:GTEx/v8/Stomach	-	Yes	hESC	1.31258e-16	rs4588900;rs4361797;rs4361797:rs4588900
27	ENSG00000164764	SBSPON	8	73976775	74036323	-1	protein_coding	157869	5.95163e-05	-0.0534879	4	10.14	37	5.03957e-07	5.94423e-09	BIOSQTL/BIOS_eQTL_geneLevel:GTEx/v8/Thyroid	-	Yes	Aorta:Left_Ventricle:Liver:GM12878:IMR90:Mesenchymal_Stem_Cell:Mesendoderm:Trophoblast-like_Cell:hESC	1.31258e-16	rs4588900
27	ENSG00000154582	TCEB1	8	74851404	74884522	-1	protein_coding	6921	0.643994	-0.455753	0	0	0	NA	NA	NA	NA	Yes	IMR90	1.50688e-10	rs4588900
27	ENSG00000175606	TMEM70	8	74884672	74895018	1	protein_coding	54968	0.00324098	0.739719	0	0	0	NA	NA	NA	NA	Yes	IMR90	1.50688e-10	rs4588900
27	ENSG00000154589	LY96	8	74903587	74941322	1	protein_coding	23643	2.41002e-06	0.0488893	0	0	0	NA	NA	NA	NA	Yes	IMR90	1.50688e-10	rs4588900
28	ENSG00000153707	PTPRD	9	8314246	10612723	-1	protein_coding	5789	1	-0.573834	0	0	23	2.56946e-05	5.5971e-05	GTEx/v8/Esophagus_Muscularis	+	Yes	Fetal_Cortex:Mesenchymal_Stem_Cell:Mesendoderm:Neural_Progenitor_Cell:Trophoblast-like_Cell:hESC	2.20871e-10	rs10809465;rs10959841:rs12375980:rs10809465
30	ENSG00000148219	ASTN2	9	119187504	120177348	-1	protein_coding	23245	0.989172	NA	0	0	0	NA	NA	NA	NA	Yes	IMR90:Mesenchymal_Stem_Cell	4.13647e-09	rs1333908
29 & 30	ENSG00000136869	TLR4	9	120466610	120479149	1	protein_coding	7099	4.18065e-06	-0.800744	1	6.592	103	3.27E-310	0	EyeGEx:eQTLcatalogue/BLUEPRINT_ge_neutrophil:eQTLcatalogue/CEDAR_neutrophil_CD15:eQTLcatalogue/TwinsUK_ge_blood:PsychENCODE_eQTLs:eQTLGen_cis_eQTLs:BIOSQTL/BIOS_eQTL_geneLevel:GTEx/v8/Whole_Blood	-	Yes	Mesenchymal_Stem_Cell:Mesendoderm:Trophoblast-like_Cell:hESC	7.16679e-10	rs10983775;rs10123941;rs10983775:rs10123941:rs1333908
29	ENSG00000078725	BRINP1	9	121915736	122131745	-1	protein_coding	1620	0.995424	-0.376686	0	0	0	NA	NA	NA	NA	Yes	IMR90:Mesenchymal_Stem_Cell:Mesendoderm:Neural_Progenitor_Cell:Trophoblast-like_Cell:hESC	1.34735e-09	rs10983775:rs10123941
29	ENSG00000136861	CDK5RAP2	9	123151147	123342448	-1	protein_coding	55755	5.70876e-16	-0.167916	0	0	0	NA	NA	NA	NA	Yes	Mesenchymal_Stem_Cell	1.34735e-09	rs10983775:rs10123941
31	ENSG00000148426	PROSER2	10	11865338	11914276	1	protein_coding	254427	0.00546315	0.532053	0	0	1	0.00010737	0.0446057	GTEx/v8/Cells_Cultured_fibroblasts	+	No	NA	4.88054e-09	rs10906209
31	ENSG00000151461	UPF2	10	11962021	12085169	-1	protein_coding	26019	0.999998	-0.698292	0	0	0	NA	NA	NA	NA	Yes	Adult_Cortex:Fetal_Cortex	4.88054e-09	rs10906209
31	ENSG00000065665	SEC61A2	10	12171636	12211960	1	protein_coding	55176	0.950042	NA	0	0	0	NA	NA	NA	NA	Yes	Fetal_Cortex	4.88054e-09	rs10906209
31	ENSG00000165609	NUDT5	10	12207324	12238143	-1	protein_coding	11164	0.00946069	-1.19396	0	0	0	NA	NA	NA	NA	Yes	Adult_Cortex:Fetal_Cortex:Left_Ventricle:Liver:GM12878:IMR90:Mesenchymal_Stem_Cell:Mesendoderm:Trophoblast-like_Cell:hESC	4.88054e-09	rs10906209:rs12218281:rs12218281;rs10906209
31	ENSG00000151465	CDC123	10	12237964	12292588	1	protein_coding	8872	0.239628	0.222689	0	0	0	NA	NA	NA	NA	Yes	Adult_Cortex:Fetal_Cortex:Left_Ventricle:Liver:GM12878:IMR90:Mesenchymal_Stem_Cell:Mesendoderm:Trophoblast-like_Cell:hESC	4.88054e-09	rs10906209:rs12218281:rs12218281;rs10906209
31	ENSG00000183049	CAMK1D	10	12391481	12877545	1	protein_coding	57118	0.993807	6.19465	61	11.19	11	3.24074e-06	0.00114055	GTEx/v8/Esophagus_Mucosa	-	Yes	Fetal_Cortex:Aorta:Liver:GM12878:IMR90:Mesenchymal_Stem_Cell:Mesendoderm:hESC	1.01918e-09	rs12218281;rs10906209;rs10906209:rs12218281:rs12218281
31	ENSG00000151468	CCDC3	10	12938627	13141652	-1	protein_coding	83643	0.000821908	-0.0622696	0	0	0	NA	NA	NA	NA	Yes	IMR90:Mesenchymal_Stem_Cell:Mesendoderm	4.88054e-09	rs12218281:rs12218281;rs10906209:rs10906209
31	ENSG00000123240	OPTN	10	13141449	13180291	1	protein_coding	10133	4.99023e-07	-0.664427	0	0	0	NA	NA	NA	NA	Yes	IMR90:Mesenchymal_Stem_Cell:Mesendoderm	4.88054e-09	rs12218281:rs12218281;rs10906209:rs10906209
31	ENSG00000065328	MCM10	10	13203554	13253104	1	protein_coding	55388	5.09301e-11	-0.656898	0	0	0	NA	NA	NA	NA	Yes	Mesenchymal_Stem_Cell	2.28496e-08	rs12218281:rs12218281;rs10906209
31	ENSG00000086475	SEPHS1	10	13359424	13390297	-1	protein_coding	22929	0.979964	-0.796163	0	0	5	4.62808e-06	0.0232151	GTEx/v8/Pituitary	-	No	NA	1.01918e-09	rs12218281;rs10906209
32	ENSG00000065618	COL17A1	10	105791044	105845760	-1	protein_coding	1308	5.82447e-11	-0.457013	0	0	12	4.1085e-05	0.0409803	GTEx/v8/Esophagus_Gastroesophageal_Junction	-	No	NA	1.44511e-05	rs2864034
32	ENSG00000065621	GSTO2	10	106028631	106064703	1	protein_coding	119391	1.66971e-07	0.0298912	0	0	9	0.000204609	0.0156196	PsychENCODE_eQTLs	+	Yes	Mesenchymal_Stem_Cell:Mesendoderm:hESC	6.18068e-09	rs2864034;rs2864034:rs11599236
32	ENSG00000156395	SORCS3	10	106400859	107024993	1	protein_coding	22986	0.325134	0.170375	154	20.4	121	2.1414e-12	2.07745e-18	eQTLcatalogue/HipSci_ge_iPSC:PsychENCODE_eQTLs:eQTLGen_cis_eQTLs:BIOSQTL/BIOS_eQTL_geneLevel:GTEx/v8/Adrenal_Gland:GTEx/v8/Nerve_Tibial:GTEx/v8/Pituitary	-	Yes	Adult_Cortex:Fetal_Cortex:Left_Ventricle:Mesenchymal_Stem_Cell:Mesendoderm:Trophoblast-like_Cell:hESC	6.87918e-10	rs11599236;rs2864034
32	ENSG00000108018	SORCS1	10	108333421	108924292	-1	protein_coding	114815	0.969566	NA	0	0	0	NA	NA	NA	NA	Yes	IMR90:Mesenchymal_Stem_Cell:hESC	8.99894e-08	rs2864034
33	ENSG00000086205	FOLH1	11	49168187	49230222	-1	protein_coding	219595	0.253397	-0.0941583	0	0	3	0.00393062	0.0408454	BRAINEAC/PUTM	NA	No	NA	3.08905e-11	rs10830256;rs4121744;rs10765189
33	ENSG00000123892	RAB38	11	87846410	87908635	-1	protein_coding	23682	0.00471762	0.74959	0	0	118	2.5628e-09	2.60298e-05	eQTLGen_cis_eQTLs	+	Yes	Left_Ventricle:Mesenchymal_Stem_Cell:Mesendoderm:hESC	2.45877e-13	rs3862367;rs10734177;rs651890;rs4121744;rs12285584;rs7120151:rs10734177:rs3862367:rs10830256;rs4121744:rs10830256;rs10765189:rs1827430;rs10765189:rs1126809;rs10765189:rs317185
33	ENSG00000109861	CTSC	11	88026760	88070955	-1	protein_coding	1075	0.000816868	-0.0179911	0	0	523	7.1642e-65	0	EyeGEx:eQTLcatalogue/CEDAR_neutrophil_CD15:eQTLGen_cis_eQTLs:GTEx/v8/Adipose_Subcutaneous:GTEx/v8/Whole_Blood:GTEx/v8/Thyroid	-	Yes	Promoter_anchored_loops	8.62311e-16	rs3862367;rs7120151;rs10734177;rs651890;rs4121744;rs10765189;rs12285584;rs1126809;rs10830256;rs1827430
33	ENSG00000168959	GRM5	11	88237744	88799113	-1	protein_coding	2915	0.985984	-0.290923	385	15.33	0	NA	NA	NA	NA	No	NA	2.45877e-13	rs7120151;rs3862367;rs10734177;rs651890;rs4121744;rs10765189;rs12285584;rs1126809
33	ENSG00000077498	TYR	11	88910620	89028927	1	protein_coding	7299	7.26381e-21	0.225785	145	29.4	0	NA	NA	NA	NA	Yes	Left_Ventricle:Liver:IMR90:Mesenchymal_Stem_Cell:Mesendoderm:Trophoblast-like_Cell:hESC	1.37863e-15	rs1827430;rs10765189;rs10830256;rs4121744;rs12285584;rs1126809;rs10765189:rs10830256;rs4121744:rs1827430;rs10765189:rs317185:rs1126809
33	ENSG00000086991	NOX4	11	89057524	89322779	-1	protein_coding	50507	8.15748e-07	-0.0576464	62	11.51	22	0.000202401	0.0482246	CMC_SVA_cis:CMC_NoSVA_cis:GTEx/v8/Thyroid	+	No	NA	9.16813e-16	rs1827430;rs10765189;rs10830256;rs1126809;rs317185
33	ENSG00000168930	TRIM49	11	89530823	89541743	-1	protein_coding	57093	0.645523	-0.636835	0	0	2	2.62524e-06	0.0131262	eQTLcatalogue/CEDAR_transverse_colon	NA	No	NA	NA	rs10734177
33	ENSG00000077616	NAALAD2	11	89864683	89926062	1	protein_coding	10003	7.0245e-15	-0.05019	0	0	1	0.000512311	0.0337138	PsychENCODE_eQTLs	NA	No	NA	NA	rs12285584
34	ENSG00000133773	CCDC59	12	82617460	82752584	-1	protein_coding	29080	0.000680495	-0.537498	0	0	0	NA	NA	NA	NA	Yes	Mesendoderm	4.87808e-09	rs1511583:rs324769
34	ENSG00000127720	METTL25	12	82752276	82873015	1	protein_coding	84190	1.64825e-07	-0.128338	0	0	0	NA	NA	NA	NA	Yes	Mesendoderm	4.87808e-09	rs1511583:rs324769
34	ENSG00000179104	TMTC2	12	83080659	83528649	1	protein_coding	160335	0.863101	-0.256555	0	0	57	2.13843e-05	0.00857945	CMC_SVA_cis:GTEx/v8/Testis	-	Yes	Aorta:Left_Ventricle:Liver:IMR90:Mesenchymal_Stem_Cell:Mesendoderm:Neural_Progenitor_Cell:hESC	1.66223e-12	rs1511583;rs324769;rs1511583:rs324769:rs1511583
34	ENSG00000072041	SLC6A15	12	85253492	85307394	-1	protein_coding	55117	0.0022626	-1.10736	0	0	0	NA	NA	NA	NA	Yes	Mesenchymal_Stem_Cell:Mesendoderm:Trophoblast-like_Cell:hESC	7.1419e-12	rs1511583:rs324769:rs1511583;rs324769
34	ENSG00000231738	TSPAN19	12	85408094	85430055	-1	protein_coding	144448	2.63765e-09	-0.165284	0	0	0	NA	NA	NA	NA	Yes	Mesenchymal_Stem_Cell:Mesendoderm:Trophoblast-like_Cell	4.87808e-09	rs1511583:rs324769
34	ENSG00000133640	LRRIQ1	12	85430092	85657002	1	protein_coding	84125	6.84987e-19	-0.322675	0	0	0	NA	NA	NA	NA	Yes	Mesenchymal_Stem_Cell:Mesendoderm:Trophoblast-like_Cell	4.87808e-09	rs1511583:rs324769
36	ENSG00000111445	RFC5	12	118451393	118470935	1	protein_coding	5985	0.0147103	-0.134867	0	0	78	1.12619e-06	0.000966057	BIOSQTL/BIOS_eQTL_geneLevel	-	No	NA	2.76538e-10	rs61943364
36	ENSG00000176871	WSB2	12	118470712	118500235	-1	protein_coding	55884	0.503215	-0.405006	0	0	250	1.9152e-14	0	eQTLGen_cis_eQTLs:BIOSQTL/BIOS_eQTL_geneLevel	-	Yes	Adult_Cortex:Fetal_Cortex:GM12878:IMR90:Mesenchymal_Stem_Cell	1.03456e-10	rs61943364
36	ENSG00000176834	VSIG10	12	118501398	118573831	-1	protein_coding	101928274	5.54755e-07	0.165325	0	0	275	1.4499e-43	0	eQTLcatalogue/BLUEPRINT_ge_monocyte:eQTLGen_cis_eQTLs:BIOSQTL/BIOS_eQTL_geneLevel:GTEx/v8/Artery_Aorta:GTEx/v8/Artery_Tibial:GTEx/v8/Colon_Sigmoid:GTEx/v8/Esophagus_Muscularis:GTEx/v8/Heart_Atrial_Appendage:GTEx/v8/Pancreas:GTEx/v8/Cells_Cultured_fibroblasts:GTEx/v8/Skin_Not_Sun_Exposed_Suprapubic	-	Yes	Adult_Cortex:Fetal_Cortex:Liver:GM12878:IMR90:Mesenchymal_Stem_Cell:Mesendoderm:Trophoblast-like_Cell:hESC	1.03456e-10	rs61943364
36	ENSG00000089220	PEBP1	12	118573663	118583389	1	protein_coding	5037	0.148864	-0.129914	4	19.37	275	1.2652e-41	0	eQTLGen_cis_eQTLs:BIOSQTL/BIOS_eQTL_geneLevel:CMC_SVA_cis:GTEx/v8/Adipose_Subcutaneous:GTEx/v8/Artery_Aorta:GTEx/v8/Artery_Tibial:GTEx/v8/Esophagus_Mucosa:GTEx/v8/Esophagus_Muscularis:GTEx/v8/Lung:GTEx/v8/Pituitary:GTEx/v8/Cells_Cultured_fibroblasts:GTEx/v8/Skin_Sun_Exposed_Lower_leg	+	Yes	Adult_Cortex:Fetal_Cortex:Liver:GM12878:IMR90:Mesenchymal_Stem_Cell:Mesendoderm:Trophoblast-like_Cell:hESC	1.03456e-10	rs61943364
36	ENSG00000135090	TAOK3	12	118587606	118810750	-1	protein_coding	51347	0.999978	0.0580786	186	19.37	6	2.1288e-06	0.00619609	eQTLGen_cis_eQTLs	-	Yes	Promoter_anchored_loops:Adult_Cortex:Left_Ventricle:Liver:GM12878:IMR90:Mesenchymal_Stem_Cell:Mesendoderm:Trophoblast-like_Cell:hESC	1.03456e-10	rs61943364
36	ENSG00000111707	SUDS3	12	118814185	118855840	1	protein_coding	64426	0.00759611	1.08228	87	17.5	291	2.16083e-33	0	EyeGEx:eQTLcatalogue/TwinsUK_ge_skin:PsychENCODE_eQTLs:eQTLGen_cis_eQTLs:BIOSQTL/BIOS_eQTL_geneLevel:CMC_SVA_cis:CMC_NoSVA_cis:GTEx/v8/Adipose_Subcutaneous:GTEx/v8/Artery_Aorta:GTEx/v8/Artery_Tibial:GTEx/v8/Brain_Cortex:GTEx/v8/Brain_Hippocampus:GTEx/v8/Brain_Nucleus_accumbens_basal_ganglia:GTEx/v8/Brain_Putamen_basal_ganglia:GTEx/v8/Breast_Mammary_Tissue:GTEx/v8/Colon_Sigmoid:GTEx/v8/Esophagus_Gastroesophageal_Junction:GTEx/v8/Esophagus_Mucosa:GTEx/v8/Esophagus_Muscularis:GTEx/v8/Liver:GTEx/v8/Lung:GTEx/v8/Nerve_Tibial:GTEx/v8/Cells_Cultured_fibroblasts:GTEx/v8/Skin_Not_Sun_Exposed_Suprapubic:GTEx/v8/Skin_Sun_Exposed_Lower_leg:GTEx/v8/Stomach:GTEx/v8/Thyroid	+	Yes	Promoter_anchored_loops:Adult_Cortex:Left_Ventricle:Liver:GM12878:IMR90:Mesenchymal_Stem_Cell:Mesendoderm:Trophoblast-like_Cell:hESC	1.03456e-10	rs61943364
36	ENSG00000139767	SRRM4	12	119419300	119600856	1	protein_coding	84530	0.411748	-1.16275	0	0	0	NA	NA	NA	NA	Yes	IMR90:Mesenchymal_Stem_Cell:Mesendoderm:hESC	4.01787e-10	rs61943364
36	ENSG00000152137	HSPB8	12	119616447	119658936	1	protein_coding	26353	0.0277555	0.0589452	0	0	0	NA	NA	NA	NA	Yes	IMR90	4.01787e-10	rs61943364
36	ENSG00000183273	CCDC60	12	119772517	119978852	1	protein_coding	160777	8.62068e-06	-0.32706	0	0	136	2.00233e-05	0.0222876	BRAINEAC/PUTM	NA	Yes	Left_Ventricle:IMR90:Mesenchymal_Stem_Cell:Mesendoderm:Neural_Progenitor_Cell:Trophoblast-like_Cell:hESC	1.03456e-10	rs61943364
36	ENSG00000224982	TMEM233	12	120031264	120079363	1	protein_coding	387890	NA	-0.0689326	0	0	0	NA	NA	NA	NA	Yes	IMR90:Mesenchymal_Stem_Cell:Mesendoderm:Trophoblast-like_Cell:hESC	3.24021e-10	rs61943364
36	ENSG00000111725	PRKAB1	12	120105558	120119435	1	protein_coding	5564	0.0518791	-1.1139	0	0	0	NA	NA	NA	NA	Yes	IMR90:Mesenchymal_Stem_Cell:Mesendoderm:hESC	4.01787e-10	rs61943364
36	ENSG00000122966	CIT	12	120123595	120315095	-1	protein_coding	100302274	0.999999	-0.886312	0	0	0	NA	NA	NA	NA	Yes	Mesenchymal_Stem_Cell	3.24021e-10	rs61943364
37	ENSG00000184226	PCDH9	13	66876967	67804468	-1	protein_coding	5101	0.973014	-0.248673	0	0	0	NA	NA	NA	NA	Yes	Left_Ventricle:IMR90:Mesenchymal_Stem_Cell:Mesendoderm:Trophoblast-like_Cell:hESC	9.28759e-09	rs17837235
39	ENSG00000182400	TRAPPC6B	14	39617015	39639736	-1	protein_coding	122553	0.0219803	1.00547	0	0	0	NA	NA	NA	NA	Yes	IMR90:Mesenchymal_Stem_Cell	4.40972e-09	rs10150353:rs712407
39	ENSG00000165355	FBXO33	14	39866873	39901704	-1	protein_coding	254170	0.986077	0.500595	0	0	0	NA	NA	NA	NA	Yes	IMR90:Mesenchymal_Stem_Cell:Mesendoderm:Trophoblast-like_Cell	9.58161e-11	rs712407:rs10150353:rs72674312:rs28538732
39	ENSG00000165379	LRFN5	14	42076773	42373752	1	protein_coding	145581	0.712325	0.122069	130	21.5	426	1.57694e-33	9.65498e-27	EyeGEx:eQTLcatalogue/HipSci_ge_iPSC:PsychENCODE_eQTLs:CMC_SVA_cis:CMC_NoSVA_cis:GTEx/v8/Adipose_Subcutaneous:GTEx/v8/Adipose_Visceral_Omentum:GTEx/v8/Artery_Aorta:GTEx/v8/Artery_Tibial:GTEx/v8/Brain_Cerebellar_Hemisphere:GTEx/v8/Brain_Cerebellum:GTEx/v8/Brain_Cortex:GTEx/v8/Esophagus_Muscularis:GTEx/v8/Nerve_Tibial:GTEx/v8/Cells_Cultured_fibroblasts:GTEx/v8/Skin_Not_Sun_Exposed_Suprapubic:GTEx/v8/Skin_Sun_Exposed_Lower_leg:GTEx/v8/Spleen:GTEx/v8/Stomach:GTEx/v8/Testis:GTEx/v8/Thyroid	-	Yes	Fetal_Cortex:Left_Ventricle:Mesenchymal_Stem_Cell:Mesendoderm:Trophoblast-like_Cell:hESC	6.29421e-11	rs10150353;rs712407;rs12888100;rs72674312;rs1304068;rs28538732;rs712407:rs10150353:rs1304068;rs12888100:rs72674312:rs28538732;rs1304068:rs28538732
39	ENSG00000179476	C14orf28	14	45366498	45376460	1	protein_coding	122525	2.08452e-10	-0.78027	0	0	0	NA	NA	NA	NA	Yes	Mesenchymal_Stem_Cell	NA	rs72674312
39	ENSG00000198718	FAM179B	14	45431411	45543634	1	protein_coding	23116	2.88662e-06	-0.568547	0	0	0	NA	NA	NA	NA	Yes	IMR90:Mesenchymal_Stem_Cell:Mesendoderm	9.58161e-11	rs28538732;rs1304068:rs72674312:rs28538732
39	ENSG00000185246	PRPF39	14	45553302	45585485	1	protein_coding	55015	0.995122	0.097707	0	0	0	NA	NA	NA	NA	Yes	IMR90:Mesenchymal_Stem_Cell	9.58161e-11	rs28538732;rs1304068:rs72674312:rs28538732
39	ENSG00000100442	FKBP3	14	45584803	45604522	-1	protein_coding	2287	0.812902	-0.937551	0	0	0	NA	NA	NA	NA	Yes	IMR90	NA	rs72674312
39	ENSG00000187790	FANCM	14	45605143	45670093	1	protein_coding	57697	6.24486e-12	-0.486363	0	0	0	NA	NA	NA	NA	Yes	IMR90	NA	rs72674312
40	ENSG00000139915	MDGA2	14	47308826	48144157	-1	protein_coding	161357	0.993217	0.397759	33	21.2	47	9.5065e-06	0.0198975	GTEx/v8/Brain_Caudate_basal_ganglia:GTEx/v8/Brain_Cerebellar_Hemisphere:GTEx/v8/Brain_Cortex:GTEx/v8/Brain_Nucleus_accumbens_basal_ganglia	-	Yes	Mesendoderm	2.33469e-13	rs34883191
40	ENSG00000272781	MDGA2	14	47311134	48143999	-1	protein_coding	161357	NA	0.397759	31	21.2	0	NA	NA	NA	NA	Yes	Mesendoderm	8.52076e-12	rs34883191
41	ENSG00000165588	OTX2	14	57267425	57277197	-1	protein_coding	5015	0.7446	-0.822575	0	0	0	NA	NA	NA	NA	Yes	Fetal_Cortex:Mesendoderm:Neural_Progenitor_Cell:hESC	1.24492e-08	rs850271
41	ENSG00000070367	EXOC5	14	57670518	57735726	-1	protein_coding	10640	0.996683	-1.28206	0	0	0	NA	NA	NA	NA	Yes	IMR90:Mesendoderm:hESC	1.24492e-08	rs850271
41	ENSG00000053770	AP5M1	14	57735627	57756797	1	protein_coding	55745	0.000108637	-0.588213	0	0	0	NA	NA	NA	NA	Yes	IMR90:Mesendoderm:hESC	1.24492e-08	rs850271
41	ENSG00000139977	NAA30	14	57857262	57882635	1	protein_coding	122830	0.973715	-1.68299	0	0	0	NA	NA	NA	NA	Yes	Mesendoderm	1.24492e-08	rs850271
41	ENSG00000131966	ACTR10	14	58666798	58701750	1	protein_coding	55860	0.00473624	NA	0	0	0	NA	NA	NA	NA	Yes	Fetal_Cortex	1.24492e-08	rs850271
41	ENSG00000139970	RTN1	14	60062694	60337684	-1	protein_coding	6252	0.959599	-0.243476	0	0	0	NA	NA	NA	NA	Yes	IMR90	1.24492e-08	rs850271
42	ENSG00000171766	GATM	15	45653322	45694525	-1	protein_coding	2628	0.866491	-0.0389377	0	0	0	NA	NA	NA	NA	Yes	IMR90	6.32584e-09	rs1981919
42	ENSG00000171763	SPATA5L1	15	45694529	45713617	1	protein_coding	79029	4.79851e-11	0.365128	0	0	0	NA	NA	NA	NA	Yes	IMR90	6.32584e-09	rs1981919
42	ENSG00000137767	SQRDL	15	45923346	45983492	1	protein_coding	58472	1.09953e-05	-0.755421	0	0	0	NA	NA	NA	NA	Yes	IMR90	6.32584e-09	rs1981919
42	ENSG00000137872	SEMA6D	15	47476298	48066420	1	protein_coding	80031	0.99947	-0.259467	6	5.132	6	6.00129e-08	1.66292e-40	eQTLcatalogue/Fairfax_2014_IFN24:GTEx/v8/Cells_Cultured_fibroblasts	+	Yes	Mesenchymal_Stem_Cell:Mesendoderm:hESC	3.44062e-09	rs1981919
42	ENSG00000188467	SLC24A5	15	48413169	48434869	1	protein_coding	283652	3.20459e-05	-0.362871	0	0	0	NA	NA	NA	NA	Yes	Left_Ventricle:IMR90:Mesenchymal_Stem_Cell:Mesendoderm:hESC	3.44062e-09	rs1981919
42	ENSG00000104177	MYEF2	15	48431625	48470714	-1	protein_coding	50804	0.999492	-1.5015	0	0	0	NA	NA	NA	NA	Yes	Left_Ventricle:IMR90:Mesenchymal_Stem_Cell:Mesendoderm	3.44062e-09	rs1981919
42	ENSG00000233932	CTXN2	15	48483736	48495953	1	protein_coding	399697	NA	-1.60902	0	0	0	NA	NA	NA	NA	Yes	IMR90:Mesenchymal_Stem_Cell:Mesendoderm:hESC	3.44062e-09	rs1981919
42	ENSG00000074803	SLC12A1	15	48483861	48596275	1	protein_coding	6557	2.65435e-07	0.596296	0	0	0	NA	NA	NA	NA	Yes	IMR90:Mesenchymal_Stem_Cell:Mesendoderm:hESC	3.44062e-09	rs1981919
42	ENSG00000128951	DUT	15	48623208	48635570	1	protein_coding	1854	0.339207	0.328198	0	0	0	NA	NA	NA	NA	Yes	IMR90:Mesenchymal_Stem_Cell:Mesendoderm:Neural_Progenitor_Cell:hESC	3.44062e-09	rs1981919
42	ENSG00000166147	FBN1	15	48700503	48938046	-1	protein_coding	2200	1	0.213406	0	0	0	NA	NA	NA	NA	Yes	Mesendoderm:hESC	6.32584e-09	rs1981919
42	ENSG00000103995	CEP152	15	49005125	49103343	-1	protein_coding	22995	4.42004e-21	0.395179	0	0	0	NA	NA	NA	NA	Yes	hESC	6.32584e-09	rs1981919
43	ENSG00000255302	EID1	15	49170083	49172380	1	protein_coding	23741	0.645355	-1.03311	0	0	0	NA	NA	NA	NA	Yes	IMR90	3.307e-10	rs7182917
42 & 43	ENSG00000138593	SECISBP2L	15	49280673	49338760	-1	protein_coding	9728	0.101713	-0.941287	0	0	0	NA	NA	NA	NA	Yes	Left_Ventricle:Liver:IMR90	6.40481e-10	rs1981919:rs7182917
42	ENSG00000140287	HDC	15	50534144	50558223	-1	protein_coding	3067	0.514823	-0.20223	0	0	0	NA	NA	NA	NA	Yes	Trophoblast-like_Cell	6.32584e-09	rs1981919
43	ENSG00000138600	SPPL2A	15	50999506	51058005	-1	protein_coding	84888	0.0470779	-0.621555	0	0	1	0.000377544	1.25479e-28	GTEx/v8/Thyroid	-	No	NA	1.02912e-08	rs7182917
43	ENSG00000081014	AP4E1	15	51200869	51298097	1	protein_coding	23431	0.979862	-0.160588	0	0	0	NA	NA	NA	NA	Yes	Fetal_Cortex	8.66805e-10	rs7182917
43	ENSG00000104093	DMXL2	15	51739908	51915030	-1	protein_coding	23312	1	-0.48116	0	0	106	5.8857e-14	0	eQTLcatalogue/TwinsUK_ge_LCL:eQTLGen_cis_eQTLs:GTEx/v8/Artery_Tibial:GTEx/v8/Nerve_Tibial:GTEx/v8/Skin_Sun_Exposed_Lower_leg	-	Yes	Adult_Cortex:Fetal_Cortex:Left_Ventricle:IMR90:Mesenchymal_Stem_Cell:Mesendoderm:hESC	1.53362e-10	rs7182917
43	ENSG00000104112	SCG3	15	51973550	52013223	1	protein_coding	29106	0.267524	0.348347	18	14.57	417	1.56139e-11	1.45947e-19	eQTLcatalogue/Fairfax_2014_IFN24:GTEx/v8/Brain_Cerebellar_Hemisphere:GTEx/v8/Brain_Cerebellum:GTEx/v8/Esophagus_Gastroesophageal_Junction:GTEx/v8/Pancreas:GTEx/v8/Testis	+	Yes	Promoter_anchored_loops:Adult_Cortex:Fetal_Cortex:Aorta:Left_Ventricle:Liver:Pancreas:Spleen:GM12878:IMR90:Mesenchymal_Stem_Cell:Mesendoderm:Neural_Progenitor_Cell:Trophoblast-like_Cell:hESC	1.53362e-10	rs7182917
43	ENSG00000140280	LYSMD2	15	52015208	52043782	-1	protein_coding	256586	0.256649	-0.111291	63	17.84	382	2.09832e-68	0	PsychENCODE_eQTLs:DICE/Monocyte_non_classical:eQTLGen_cis_eQTLs:BIOSQTL/BIOS_eQTL_geneLevel:GTEx/v8/Muscle_Skeletal:GTEx/v8/Testis	+	Yes	Adult_Cortex:Fetal_Cortex:Left_Ventricle:GM12878:IMR90:Mesenchymal_Stem_Cell:Mesendoderm:Trophoblast-like_Cell:hESC	1.53362e-10	rs7182917
43	ENSG00000128872	TMOD2	15	52043758	52108565	1	protein_coding	29767	0.138408	-1.35446	136	17.84	421	3.27E-310	0	eQTLcatalogue/Alasoo_2018_ge_macrophage_naive:eQTLcatalogue/BLUEPRINT_ge_monocyte:eQTLcatalogue/BLUEPRINT_ge_neutrophil:eQTLcatalogue/BLUEPRINT_ge_T-cell:eQTLcatalogue/CEDAR_monocyte_CD14:eQTLcatalogue/CEDAR_neutrophil_CD15:eQTLcatalogue/CEDAR_T-cell_CD4:eQTLcatalogue/Fairfax_2012_B-cell_CD19:eQTLcatalogue/Fairfax_2014_LPS24:eQTLcatalogue/Fairfax_2014_naive:eQTLcatalogue/GENCORD_ge_fibroblast:eQTLcatalogue/GENCORD_ge_T-cell:eQTLcatalogue/Kasela_2017_T-cell_CD4:eQTLcatalogue/Lepik_2017_ge_blood:eQTLcatalogue/Naranbhai_2015_neutrophil_CD16:eQTLcatalogue/TwinsUK_ge_blood:eQTLcatalogue/TwinsUK_ge_fat:PsychENCODE_eQTLs:DICE/T_CD4_naive:DICE/T_CD8_naive:DICE/Monocyte_classical:DICE/T_CD4_TH1_17:DICE/T_CD4_memory_TREG:DICE/T_CD4_naive_TREG:eQTLGen_cis_eQTLs:BIOSQTL/BIOS_eQTL_geneLevel:CMC_SVA_cis:GTEx/v8/Adipose_Subcutaneous:GTEx/v8/Adipose_Visceral_Omentum:GTEx/v8/Adrenal_Gland:GTEx/v8/Whole_Blood:GTEx/v8/Artery_Aorta:GTEx/v8/Artery_Coronary:GTEx/v8/Artery_Tibial:GTEx/v8/Breast_Mammary_Tissue:GTEx/v8/Colon_Transverse:GTEx/v8/Esophagus_Gastroesophageal_Junction:GTEx/v8/Esophagus_Mucosa:GTEx/v8/Esophagus_Muscularis:GTEx/v8/Heart_Left_Ventricle:GTEx/v8/Muscle_Skeletal:GTEx/v8/Nerve_Tibial:GTEx/v8/Pancreas:GTEx/v8/Cells_Cultured_fibroblasts:GTEx/v8/Skin_Not_Sun_Exposed_Suprapubic:GTEx/v8/Skin_Sun_Exposed_Lower_leg:GTEx/v8/Thyroid	-	Yes	Adult_Cortex:Fetal_Cortex:Left_Ventricle:GM12878:IMR90:Mesenchymal_Stem_Cell:Mesendoderm:Trophoblast-like_Cell:hESC	1.53362e-10	rs7182917
43	ENSG00000138594	TMOD3	15	52121825	52239492	1	protein_coding	29766	0.804646	-0.662943	225	16.46	418	0	0	EyeGEx:eQTLcatalogue/BLUEPRINT_ge_neutrophil:eQTLcatalogue/Lepik_2017_ge_blood:eQTLcatalogue/Quach_2016_ge_monocyte_IAV:eQTLcatalogue/Quach_2016_ge_monocyte_LPS:eQTLcatalogue/Quach_2016_ge_monocyte_naive:eQTLcatalogue/Quach_2016_ge_monocyte_Pam3CSK4:eQTLcatalogue/Quach_2016_ge_monocyte_R848:eQTLcatalogue/TwinsUK_ge_skin:PsychENCODE_eQTLs:DICE/B_cell_naive:DICE/T_CD4_naive:DICE/T_CD8_naive:DICE/NK:DICE/T_CD4_TFH:DICE/T_CD4_TH17:DICE/T_CD4_TH1_17:DICE/T_CD4_TH2:DICE/T_CD4_memory_TREG:DICE/T_CD4_naive_TREG:eQTLGen_cis_eQTLs:BIOSQTL/BIOS_eQTL_geneLevel:xQTLServer_eQTLs:CMC_SVA_cis:GTEx/v8/Whole_Blood:GTEx/v8/Artery_Aorta:GTEx/v8/Brain_Nucleus_accumbens_basal_ganglia:GTEx/v8/Colon_Sigmoid:GTEx/v8/Esophagus_Muscularis:GTEx/v8/Heart_Atrial_Appendage:GTEx/v8/Muscle_Skeletal:GTEx/v8/Minor_Salivary_Gland:GTEx/v8/Cells_Cultured_fibroblasts:GTEx/v8/Skin_Not_Sun_Exposed_Suprapubic:GTEx/v8/Skin_Sun_Exposed_Lower_leg:GTEx/v8/Testis	-	Yes	Aorta:Left_Ventricle:Liver:Right_Ventricle:GM12878:IMR90:Mesenchymal_Stem_Cell:Mesendoderm:Neural_Progenitor_Cell:Trophoblast-like_Cell:hESC	1.53362e-10	rs7182917
43	ENSG00000166477	LEO1	15	52230222	52264003	-1	protein_coding	123169	0.999606	-0.235429	87	9.415	384	2.06793e-85	0	eQTLcatalogue/Alasoo_2018_ge_macrophage_IFNg_Salmonella:eQTLcatalogue/CEDAR_platelet:DICE/T_CD4_TH2:BIOSQTL/BIOS_eQTL_geneLevel:GTEx/v8/Esophagus_Mucosa:GTEx/v8/Cells_Cultured_fibroblasts:GTEx/v8/Thyroid	+	Yes	Left_Ventricle:Liver:GM12878:IMR90:Mesenchymal_Stem_Cell:Mesendoderm:hESC	1.53362e-10	rs7182917
43	ENSG00000069956	MAPK6	15	52244303	52358462	1	protein_coding	5597	0.533146	-0.902162	62	9.415	375	2.13575e-12	1.03019e-13	PsychENCODE_eQTLs:GTEx/v8/Esophagus_Muscularis:GTEx/v8/Testis:GTEx/v8/Thyroid	+	No	NA	1.53362e-10	rs7182917
43	ENSG00000137875	BCL2L10	15	52401460	52404972	-1	protein_coding	10017	0.000387595	0.603468	0	0	179	1.46841e-08	7.34205e-05	eQTLcatalogue/TwinsUK_ge_skin:GTEx/v8/Skin_Sun_Exposed_Lower_leg:GTEx/v8/Thyroid	-	Yes	Liver:GM12878:IMR90:Mesenchymal_Stem_Cell:Mesendoderm:Trophoblast-like_Cell:hESC	6.40481e-10	rs7182917
43	ENSG00000069966	GNB5	15	52413117	52483566	-1	protein_coding	10681	0.00144293	0.376965	0	0	379	1.5625e-53	0	eQTLcatalogue/CEDAR_B-cell_CD19:eQTLcatalogue/Fairfax_2012_B-cell_CD19:eQTLGen_cis_eQTLs:BIOSQTL/BIOS_eQTL_geneLevel:GTEx/v8/Adipose_Subcutaneous:GTEx/v8/Artery_Tibial:GTEx/v8/Lung:GTEx/v8/Skin_Not_Sun_Exposed_Suprapubic:GTEx/v8/Skin_Sun_Exposed_Lower_leg	-	No	NA	1.53362e-10	rs7182917
43	ENSG00000128833	MYO5C	15	52484519	52587995	-1	protein_coding	55930	4.34872e-18	-0.0975054	0	0	131	1.84401e-10	0	eQTLGen_cis_eQTLs:BIOSQTL/BIOS_eQTL_geneLevel	-	Yes	IMR90:Mesenchymal_Stem_Cell	1.53362e-10	rs7182917
43	ENSG00000197535	MYO5A	15	52599480	52821247	-1	protein_coding	4644	0.99213	1.18078	0	0	12	9.613e-07	5.51249e-07	eQTLGen_cis_eQTLs:GTEx/v8/Lung	+	Yes	Fetal_Cortex	3.307e-10	rs7182917
43	ENSG00000128989	ARPP19	15	52839242	52862080	-1	protein_coding	10776	0.269804	0.560897	0	0	0	NA	NA	NA	NA	Yes	Adult_Cortex:Fetal_Cortex:IMR90:Mesenchymal_Stem_Cell	8.66805e-10	rs7182917
43	ENSG00000047346	FAM214A	15	52873514	53002014	-1	protein_coding	56204	0.966999	-0.51795	0	0	0	NA	NA	NA	NA	Yes	Promoter_anchored_loops	1.27449e-07	rs7182917
44	ENSG00000261717	RP11-77K12.1	16	75446582	75498604	-1	protein_coding	NA	NA	NA	0	0	0	NA	NA	NA	NA	Yes	IMR90:Mesenchymal_Stem_Cell:Mesendoderm:Trophoblast-like_Cell:hESC	1.66673e-09	rs57539404:rs11644671
44	ENSG00000166822	TMEM170A	16	75476952	75499395	-1	protein_coding	124491	0.000303172	0.822657	0	0	0	NA	NA	NA	NA	Yes	IMR90:Mesenchymal_Stem_Cell:Mesendoderm:Trophoblast-like_Cell:hESC	1.66673e-09	rs57539404:rs11644671
44	ENSG00000183196	CHST6	16	75510949	75529282	-1	protein_coding	4166	0.000606607	-0.818681	0	0	0	NA	NA	NA	NA	Yes	Mesenchymal_Stem_Cell:Trophoblast-like_Cell	1.66673e-09	rs57539404
44	ENSG00000034713	GABARAPL2	16	75600249	75611779	1	protein_coding	11345	0.000743181	-0.633016	0	0	0	NA	NA	NA	NA	Yes	Left_Ventricle:IMR90:Mesenchymal_Stem_Cell:Mesendoderm:Trophoblast-like_Cell:hESC	1.66673e-09	rs11644671:rs57539404
44	ENSG00000065457	ADAT1	16	75630879	75657198	-1	protein_coding	23536	6.8034e-11	-0.155197	0	0	0	NA	NA	NA	NA	Yes	Left_Ventricle:IMR90:Mesenchymal_Stem_Cell:Mesendoderm:Trophoblast-like_Cell:hESC	1.66673e-09	rs11644671:rs57539404
44	ENSG00000065427	KARS	16	75661622	75682541	-1	protein_coding	3735	0.0859078	0.429041	0	0	0	NA	NA	NA	NA	Yes	IMR90:Mesenchymal_Stem_Cell:Mesendoderm:Trophoblast-like_Cell:hESC	1.66673e-09	rs11644671:rs57539404
44	ENSG00000166848	TERF2IP	16	75681684	75795770	1	protein_coding	54386	0.0227973	0.23069	0	0	0	NA	NA	NA	NA	Yes	IMR90:Mesenchymal_Stem_Cell:Mesendoderm:Trophoblast-like_Cell:hESC	1.66673e-09	rs11644671:rs57539404
44	ENSG00000152910	CNTNAP4	16	76311176	76593135	1	protein_coding	85445	2.34312e-05	0.0391137	0	0	0	NA	NA	NA	NA	Yes	Liver:IMR90:Mesenchymal_Stem_Cell:Mesendoderm:Trophoblast-like_Cell:hESC	1.66673e-09	rs11644671:rs57539404
44	ENSG00000103111	MON1B	16	77224732	77236302	1	protein_coding	22879	0.22974	4.83093	0	0	97	2.4056e-39	0	EyeGEx:eQTLcatalogue/BLUEPRINT_ge_monocyte:eQTLcatalogue/BLUEPRINT_ge_neutrophil:eQTLcatalogue/BLUEPRINT_ge_T-cell:eQTLcatalogue/Lepik_2017_ge_blood:eQTLcatalogue/Quach_2016_ge_monocyte_R848:eQTLGen_cis_eQTLs:BIOSQTL/BIOS_eQTL_geneLevel:GTEx/v8/Whole_Blood	+	Yes	Mesendoderm:hESC	1.16828e-09	rs11644671;rs57539404;rs11644671:rs57539404
44	ENSG00000205078	SYCE1L	16	77233294	77247112	1	protein_coding	100130958	0.0721375	0.255445	0	0	93	1.23954e-29	0	eQTLcatalogue/TwinsUK_ge_fat:BIOSQTL/BIOS_eQTL_geneLevel:GTEx/v8/Brain_Frontal_Cortex_BA9	+	Yes	Mesendoderm:hESC	1.16828e-09	rs57539404;rs11644671;rs11644671:rs57539404
44	ENSG00000186153	WWOX	16	78133310	79246564	1	protein_coding	51741	1.93855e-08	2.20583	0	0	0	NA	NA	NA	NA	Yes	hESC	1.66673e-09	rs57539404
45	ENSG00000154975	CA10	17	49707674	50237377	-1	protein_coding	56934	0.973118	-1.57579	9	15.05	0	NA	NA	NA	NA	Yes	Mesendoderm:hESC	1.9215e-10	rs12453010
45	ENSG00000141198	TOM1L1	17	52976748	53039310	1	protein_coding	10040	0.00293415	-0.342577	0	0	0	NA	NA	NA	NA	Yes	Aorta:Liver:GM12878:IMR90:Mesenchymal_Stem_Cell:Mesendoderm:Neural_Progenitor_Cell:Trophoblast-like_Cell:hESC	1.9215e-10	rs12453010
45	ENSG00000166260	COX11	17	53029263	53046146	-1	protein_coding	1353	0.402263	0.618317	0	0	0	NA	NA	NA	NA	Yes	Left_Ventricle:IMR90:Mesenchymal_Stem_Cell:Mesendoderm:hESC	1.9215e-10	rs12453010
45	ENSG00000166263	STXBP4	17	53046088	53241646	1	protein_coding	252983	1.41709e-14	0.885794	0	0	0	NA	NA	NA	NA	Yes	Left_Ventricle:IMR90:Mesenchymal_Stem_Cell:Mesendoderm:hESC	1.9215e-10	rs12453010
46	ENSG00000170558	CDH2	18	25530930	25757410	-1	protein_coding	1000	0.897441	-0.139326	0	0	86	5.2083e-44	0	eQTLGen_cis_eQTLs:GTEx/v8/Artery_Aorta:GTEx/v8/Nerve_Tibial	-	Yes	Aorta:IMR90:Mesenchymal_Stem_Cell:Mesendoderm:Trophoblast-like_Cell:hESC	1.41435e-10	rs17540298
46	ENSG00000134762	DSC3	18	28569974	28622781	-1	protein_coding	1825	5.45072e-20	1.61006	0	0	0	NA	NA	NA	NA	Yes	IMR90:Mesenchymal_Stem_Cell:Mesendoderm:Trophoblast-like_Cell	1.46256e-10	rs17540298
46	ENSG00000046604	DSG2	18	29078006	29128971	1	protein_coding	1829	0.000747067	-0.409231	0	0	0	NA	NA	NA	NA	Yes	Left_Ventricle:Mesenchymal_Stem_Cell	4.18135e-08	rs17540298
47	ENSG00000124205	EDN3	20	57875482	57901047	1	protein_coding	1908	0.0723949	-1.11128	0	0	0	NA	NA	NA	NA	Yes	Mesenchymal_Stem_Cell	5.37835e-09	rs3827139
47	ENSG00000087495	PHACTR3	20	58152564	58422766	1	protein_coding	116154	0.971713	NA	0	0	0	NA	NA	NA	NA	Yes	Mesenchymal_Stem_Cell	5.37835e-09	rs3827139
47	ENSG00000196074	SYCP2	20	58438618	58508710	-1	protein_coding	10388	0.999994	-0.25735	0	0	0	NA	NA	NA	NA	Yes	IMR90:Mesenchymal_Stem_Cell:Mesendoderm:hESC	1.34879e-09	rs3827139
47	ENSG00000196227	FAM217B	20	58508819	58523735	1	protein_coding	63939	0.00108132	-0.562992	0	0	0	NA	NA	NA	NA	Yes	IMR90:Mesenchymal_Stem_Cell:Mesendoderm:hESC	1.34879e-09	rs3827139
47	ENSG00000132825	PPP1R3D	20	58511894	58515352	-1	protein_coding	5509	0.0677653	-0.931455	0	0	0	NA	NA	NA	NA	Yes	IMR90:Mesenchymal_Stem_Cell:Mesendoderm:hESC	1.34879e-09	rs3827139
47	ENSG00000124215	CDH26	20	58533471	58609066	1	protein_coding	60437	5.55635e-23	0.758792	0	0	0	NA	NA	NA	NA	Yes	Left_Ventricle:IMR90:Mesenchymal_Stem_Cell:Mesendoderm:Trophoblast-like_Cell:hESC	1.34879e-09	rs3827139
47	ENSG00000176659	C20orf197	20	58630980	58648008	1	protein_coding	284756	0.0552321	-0.573369	0	0	0	NA	NA	NA	NA	Yes	Mesendoderm	5.37835e-09	rs3827139
47	ENSG00000179242	CDH4	20	59827482	60515673	1	protein_coding	1002	0.966988	2.64889	0	0	0	NA	NA	NA	NA	Yes	Left_Ventricle:IMR90:Mesenchymal_Stem_Cell:Mesendoderm:Neural_Progenitor_Cell:Trophoblast-like_Cell:hESC	1.34879e-09	rs3827139
48	ENSG00000100373	UPK3A	22	45680863	45691755	1	protein_coding	7380	1.4113e-07	0.0972655	0	0	0	NA	NA	NA	NA	Yes	EP_links_oneway:Promoter_anchored_loops	4.91632e-10	rs8140558
48	ENSG00000182257	C22orf26	22	46445358	46450024	-1	protein_coding	55267	0.035846	-0.0535616	42	14.95	60	1.349e-52	0	eQTLcatalogue/BLUEPRINT_ge_T-cell:eQTLcatalogue/Lepik_2017_ge_blood:eQTLcatalogue/TwinsUK_ge_fat:eQTLGen_cis_eQTLs:BIOSQTL/BIOS_eQTL_geneLevel:GTEx/v8/Adipose_Subcutaneous:GTEx/v8/Artery_Aorta:GTEx/v8/Artery_Tibial:GTEx/v8/Brain_Caudate_basal_ganglia:GTEx/v8/Heart_Atrial_Appendage:GTEx/v8/Lung:GTEx/v8/Muscle_Skeletal:GTEx/v8/Nerve_Tibial:GTEx/v8/Skin_Sun_Exposed_Lower_leg	+	Yes	IMR90	8.78168e-11	rs8140558;rs7511013;rs8137493
48	ENSG00000197182	FLJ27365	22	46449749	46509808	1	protein_coding	NA	NA	NA	39	14.95	58	6.8573e-39	0	eQTLcatalogue/Lepik_2017_ge_blood:eQTLcatalogue/TwinsUK_ge_blood:eQTLcatalogue/TwinsUK_ge_LCL:eQTLGen_cis_eQTLs:BIOSQTL/BIOS_eQTL_geneLevel:GTEx/v8/Whole_Blood	+	Yes	IMR90	8.78168e-11	rs8140558;rs7511013;rs8137493
48	ENSG00000186951	PPARA	22	46546424	46639653	1	protein_coding	5465	0.46383	3.81973	0	0	0	NA	NA	NA	NA	Yes	EP_correlation_cell_type_oneway:IMR90:Mesendoderm	2.87404e-10	rs8140558
48	ENSG00000205643	CDPF1	22	46639908	46646576	-1	protein_coding	150383	0.00113893	-0.409513	0	0	0	NA	NA	NA	NA	Yes	IMR90:Mesenchymal_Stem_Cell:Mesendoderm	8.78168e-11	rs8140558:rs8140558;rs7511013:rs7511013:rs8137493
48	ENSG00000130943	PKDREJ	22	46651560	46659219	-1	protein_coding	10343	4.71093e-20	2.14544	0	0	0	NA	NA	NA	NA	Yes	IMR90:Mesenchymal_Stem_Cell:Mesendoderm	8.78168e-11	rs8140558:rs8140558;rs7511013:rs7511013:rs8137493
48	ENSG00000075234	TTC38	22	46663858	46689905	1	protein_coding	55020	5.69519e-10	-0.0136454	0	0	0	NA	NA	NA	NA	Yes	EP_correlation_cell_type_oneway:IMR90:Mesenchymal_Stem_Cell:Mesendoderm	8.78168e-11	rs8140558:rs8140558;rs7511013:rs7511013:rs8137493
48	ENSG00000075218	GTSE1	22	46692638	46726707	1	protein_coding	51512	6.90347e-06	-0.447617	0	0	0	NA	NA	NA	NA	Yes	IMR90:Mesenchymal_Stem_Cell	8.78168e-11	rs8140558:rs8140558;rs7511013:rs7511013:rs8137493
48	ENSG00000100422	CERK	22	47080308	47134158	-1	protein_coding	101927622	1.60284e-05	1.69636	0	0	0	NA	NA	NA	NA	Yes	Promoter_anchored_loops	8.78168e-11	rs8140558:rs8140558;rs7511013:rs7511013:rs8137493

### Sheet: Table S18
Table S18: Genes mapped to Factor 1 (Social Isolation) based on positional, eQTL or chromatin interaction mapping methods conducted using FUMA
Genomic Locus	Ensembl Gene ID	Gene Name	Chromosome	Starting Position of Gene	Ending Position of Gene	Strand of Gene	Ensembl Gene Type	Entrez ID	pLI Score (i.e. probability of being loss-of-function intolerant)	Non-Coding Residual Variation Intolerance (ncRVIS) Score	Number of SNPs Mapped by Position	Maximum CADD Score of Positionally Mapped SNPs	Number of SNPs Mapped by eQTL	Minimum P-value of SNPs Mapped by eQTL	Minimum Q-value (FDR corrected P) of SNPs Mapped by eQTL	Tissue Types of Mapped eQTLs	Direction of eQTL Effect	Chromatin Interaction Mapping	Tissue/Cell Types of Mapped Chromatin Interactions	Minimum GWAS P-value of Mapped SNPs	RsIDs of Mapped SNPs
1	ENSG00000119777	TMEM214	2	27255778	27264563	1	protein_coding	54867	0.00116736	-0.517228	0	0	11	NA	0.009	CMC_NoSVA_cis:CMC_NoSVA_trans	-	No	NA	1.77046e-08	rs12635614
1	ENSG00000169760	NLGN1	3	173114074	174004434	1	protein_coding	22871	0.755798	0.192552	16	15.65	18	5.17091e-06	0.00263776	EyeGEx	-	No	NA	7.11475e-09	rs12635614
2	ENSG00000128573	FOXP2	7	113726382	114333827	1	protein_coding	93986	0.996179	-0.404517	0	0	0	NA	NA	NA	NA	Yes	Left_Ventricle:Liver:IMR90:Mesenchymal_Stem_Cell:Mesendoderm:Neural_Progenitor_Cell:Trophoblast-like_Cell:hESC	0.00012987	rs6968380
2	ENSG00000135272	MDFIC	7	114562209	114659256	1	protein_coding	29969	NA	-1.32194	0	0	0	NA	NA	NA	NA	Yes	IMR90:Mesenchymal_Stem_Cell:Mesendoderm:Neural_Progenitor_Cell:Trophoblast-like_Cell:hESC	0.00012987	rs6968380
3	ENSG00000147439	BIN3	8	22477931	22526661	-1	protein_coding	55909	5.99066e-06	0.0915465	0	0	0	NA	NA	NA	NA	Yes	Spleen:IMR90:Mesenchymal_Stem_Cell	1.72523e-07	rs13264182
3	ENSG00000179388	EGR3	8	22545172	22550815	-1	protein_coding	1960	0.811098	-1.56371	6	22.3	7	7.2825e-12	0	eQTLGen_cis_eQTLs:BIOSQTL/BIOS_eQTL_geneLevel:GTEx/v8/Skin_Sun_Exposed_Lower_leg	-	Yes	Spleen:IMR90:Mesenchymal_Stem_Cell	1.21585e-10	rs13264182
3	ENSG00000134020	PEBP4	8	22570769	22857513	-1	protein_coding	157310	0.0388985	1.00699	1	6.846	2	2.35e-05	0.00234848	PsychENCODE_eQTLs	+	No	NA	1.21585e-10	rs13264182
4	ENSG00000134817	APLNR	11	57001051	57004709	-1	protein_coding	187	0.43246	0.741685	0	0	93	2.28499e-05	9.05989e-05	GTEx/v8/Skin_Not_Sun_Exposed_Suprapubic	+	No	NA	3.53508e-09	rs7948507
4	ENSG00000134809	TIMM10	11	57295936	57298276	-1	protein_coding	26519	0.00949476	0.000100078	0	0	165	4.0601e-60	0	eQTLcatalogue/Fairfax_2012_B-cell_CD19:eQTLcatalogue/Fairfax_2014_IFN24:eQTLcatalogue/Fairfax_2014_LPS24:eQTLcatalogue/Fairfax_2014_naive:eQTLGen_cis_eQTLs:GTEx/v8/Adipose_Visceral_Omentum:GTEx/v8/Artery_Aorta:GTEx/v8/Artery_Tibial:GTEx/v8/Brain_Substantia_nigra:GTEx/v8/Esophagus_Mucosa:GTEx/v8/Muscle_Skeletal:GTEx/v8/Nerve_Tibial:GTEx/v8/Cells_Cultured_fibroblasts:GTEx/v8/Skin_Not_Sun_Exposed_Suprapubic:GTEx/v8/Thyroid	-	No	NA	3.53508e-09	rs7948507
4	ENSG00000214872	SMTNL1	11	57308979	57318108	1	protein_coding	219537	6.40315e-06	NA	0	0	141	2.3186e-10	0	eQTLcatalogue/TwinsUK_ge_LCL:eQTLGen_cis_eQTLs:GTEx/v8/Adipose_Visceral_Omentum:GTEx/v8/Esophagus_Gastroesophageal_Junction:GTEx/v8/Esophagus_Mucosa	+	No	NA	3.53508e-09	rs7948507
4	ENSG00000149131	SERPING1	11	57364860	57382326	1	protein_coding	710	0.972837	-0.519499	0	0	146	5.5896e-37	0	eQTLGen_cis_eQTLs:GTEx/v8/Whole_Blood	+	No	NA	3.53508e-09	rs7948507
4	ENSG00000166793	YPEL4	11	57412560	57417417	-1	protein_coding	219539	0.805555	-2.01157	0	0	168	1.30417e-20	6.52085e-17	eQTLcatalogue/BLUEPRINT_ge_monocyte:eQTLcatalogue/Fairfax_2014_IFN24:eQTLcatalogue/Fairfax_2014_LPS24:eQTLcatalogue/Fairfax_2014_LPS2:eQTLcatalogue/Nedelec_2016_ge_macrophage_Listeria:eQTLcatalogue/Nedelec_2016_ge_macrophage_naive:eQTLcatalogue/Quach_2016_ge_monocyte_IAV:eQTLcatalogue/Quach_2016_ge_monocyte_LPS:eQTLcatalogue/Quach_2016_ge_monocyte_naive:eQTLcatalogue/Quach_2016_ge_monocyte_Pam3CSK4:eQTLcatalogue/Quach_2016_ge_monocyte_R848:eQTLGen_cis_eQTLs:GTEx/v8/Adipose_Subcutaneous:GTEx/v8/Colon_Transverse:GTEx/v8/Skin_Not_Sun_Exposed_Suprapubic:GTEx/v8/Skin_Sun_Exposed_Lower_leg	-	No	NA	3.53508e-09	rs7948507
4	ENSG00000172409	CLP1	11	57416465	57429340	1	protein_coding	10978	0.937605	-0.832602	0	0	159	6.8134e-21	0	eQTLcatalogue/Fairfax_2014_IFN24:eQTLcatalogue/Fairfax_2014_naive:eQTLcatalogue/Quach_2016_ge_monocyte_IAV:eQTLcatalogue/Quach_2016_ge_monocyte_naive:eQTLGen_cis_eQTLs:GTEx/v8/Testis	+	No	NA	3.53508e-09	rs7948507
4	ENSG00000156599	ZDHHC5	11	57435219	57468659	1	protein_coding	25921	0.999924	-0.831025	0	0	164	1.408e-48	0	eQTLcatalogue/BLUEPRINT_ge_monocyte:eQTLcatalogue/Fairfax_2014_IFN24:eQTLcatalogue/Fairfax_2014_naive:eQTLGen_cis_eQTLs:BIOSQTL/BIOS_eQTL_geneLevel:GTEx/v8/Adipose_Subcutaneous:GTEx/v8/Artery_Coronary:GTEx/v8/Artery_Tibial:GTEx/v8/Heart_Atrial_Appendage:GTEx/v8/Heart_Left_Ventricle:GTEx/v8/Muscle_Skeletal:GTEx/v8/Nerve_Tibial:GTEx/v8/Skin_Sun_Exposed_Lower_leg	+	No	NA	3.53508e-09	rs7948507
4	ENSG00000156603	MED19	11	57471186	57479693	-1	protein_coding	219541	0.68379	-0.1517	0	0	165	2.196e-113	0	TIGER/Nom_Alonso_Pancreatic_islets:eQTLcatalogue/Lepik_2017_ge_blood:eQTLGen_cis_eQTLs:BIOSQTL/BIOS_eQTL_geneLevel:CMC_SVA_cis:CMC_NoSVA_cis:GTEx/v8/Adipose_Subcutaneous:GTEx/v8/Adipose_Visceral_Omentum:GTEx/v8/Adrenal_Gland:GTEx/v8/Whole_Blood:GTEx/v8/Artery_Tibial:GTEx/v8/Brain_Cerebellar_Hemisphere:GTEx/v8/Breast_Mammary_Tissue:GTEx/v8/Colon_Transverse:GTEx/v8/Esophagus_Mucosa:GTEx/v8/Esophagus_Muscularis:GTEx/v8/Heart_Atrial_Appendage:GTEx/v8/Heart_Left_Ventricle:GTEx/v8/Lung:GTEx/v8/Muscle_Skeletal:GTEx/v8/Pancreas:GTEx/v8/Cells_Cultured_fibroblasts:GTEx/v8/Skin_Not_Sun_Exposed_Suprapubic:GTEx/v8/Skin_Sun_Exposed_Lower_leg:GTEx/v8/Small_Intestine_Terminal_Ileum:GTEx/v8/Spleen:GTEx/v8/Stomach:GTEx/v8/Testis:GTEx/v8/Thyroid	-	Yes	IMR90	3.53508e-09	rs7948507
4	ENSG00000213593	TMX2	11	57480072	57508445	1	protein_coding	51075	0.429914	0.120517	0	0	147	6.217e-26	0	eQTLGen_cis_eQTLs:BIOSQTL/BIOS_eQTL_geneLevel:GTEx/v8/Esophagus_Mucosa	+	Yes	IMR90	3.53508e-09	rs7948507
4	ENSG00000254462	TMX2-CTNND1	11	57480077	57559058	1	protein_coding	NA	NA	NA	0	0	0	NA	NA	NA	NA	Yes	IMR90	3.54e-09	rs7948507
4	ENSG00000233436	BTBD18	11	57510986	57519253	-1	protein_coding	643376	NA	-0.504689	0	0	39	0.000191553	0.0387775	BRAINEAC/MEDU	NA	No	NA	8.16951e-09	rs7948507
4	ENSG00000198561	CTNND1	11	57520715	57587018	1	protein_coding	1500	0.995313	-1.42886	0	0	58	3.04442e-06	0.00230141	BIOSQTL/BIOS_eQTL_geneLevel	+	No	NA	1.5402e-08	rs7948507
4	ENSG00000186509	OR9Q1	11	57791353	57949088	1	protein_coding	219956	0.0085949	0.818099	102	20.8	0	NA	NA	NA	NA	No	NA	3.53508e-09	rs7948507
4	ENSG00000172381	OR6Q1	11	57798402	57799403	1	protein_coding	219952	0.00486335	-0.127256	13	16.04	0	NA	NA	NA	NA	No	NA	1.1486e-07	rs7948507
4	ENSG00000172377	OR9I1	11	57885972	57886916	-1	protein_coding	219954	0.612331	-0.0958818	23	12.37	0	NA	NA	NA	NA	No	NA	7.81515e-09	rs7948507
4	ENSG00000110031	LPXN	11	58294344	58345693	-1	protein_coding	9404	0.0172004	-0.501834	0	0	24	1.6521e-19	0	eQTLGen_cis_eQTLs:GTEx/v8/Brain_Cerebellum	-	No	NA	4.11136e-09	rs7948507
4	ENSG00000186660	ZFP91	11	58346584	58388515	1	protein_coding	80829	0.983773	-0.545159	0	0	116	2.3066e-10	0	eQTLGen_cis_eQTLs	+	No	NA	3.53508e-09	rs7948507
4	ENSG00000242689	CNTF	11	58390146	58393198	1	protein_coding	1270	0.000349252	-0.109965	0	0	38	0.000115827	7.61744e-28	GTEx/v8/Heart_Atrial_Appendage:GTEx/v8/Muscle_Skeletal	-	No	NA	4.45375e-09	rs7948507
4	ENSG00000149124	GLYAT	11	58407899	58499447	-1	protein_coding	10249	8.03824e-05	-0.431791	0	0	0	NA	NA	NA	NA	Yes	Mesenchymal_Stem_Cell:Mesendoderm	3.54e-09	rs7948507
4	ENSG00000156689	GLYATL2	11	58601542	58671688	-1	protein_coding	219970	9.09625e-11	0.975784	0	0	3	0.000673088	0.0421083	PsychENCODE_eQTLs	+	No	NA	8.16951e-09	rs7948507
4	ENSG00000197629	MPEG1	11	58975983	58980424	-1	protein_coding	219972	3.45678e-12	1.26122	0	0	0	NA	NA	NA	NA	Yes	Mesenchymal_Stem_Cell:hESC	3.54e-09	rs7948507
1	ENSG00000008710	PKD1	16	2138711	2185899	-1	protein_coding	101930075	0.999905	NA	0	0	1	NA	0.049	CMC_NoSVA_cis:CMC_NoSVA_trans	-	No	NA	1.77046e-08	rs12635614
5	ENSG00000078328	RBFOX1	16	6069095	7763340	1	protein_coding	54715	0.935961	1.09605	53	16.5	0	NA	NA	NA	NA	Yes	Mesendoderm:hESC	3.74849e-09	rs17139425
1	ENSG00000141562	NARF	17	80416056	80448413	1	protein_coding	26502	NA	NA	0	0	17	NA	0.009	CMC_NoSVA_cis:CMC_NoSVA_trans	-	No	NA	7.12336e-09	rs12635614

### Sheet: Table S19
Table S19: Genes mapped to Factor 2 (Unhealthy Lifestyle) based on positional, eQTL or chromatin interaction mapping methods conducted using FUMA
Genomic Locus	Ensembl Gene ID	Gene Name	Chromosome	Starting Position of Gene	Ending Position of Gene	Strand of Gene	Ensembl Gene Type	Entrez ID	pLI Score (i.e. probability of being loss-of-function intolerant)	Non-Coding Residual Variation Intolerance (ncRVIS) Score	Number of SNPs Mapped by Position	Maximum CADD Score of Positionally Mapped SNPs	Number of SNPs Mapped by eQTL	Minimum P-value of SNPs Mapped by eQTL	Minimum Q-value (FDR corrected P) of SNPs Mapped by eQTL	Tissue Types of Mapped eQTLs	Direction of eQTL Effect	Chromatin Interaction Mapping	Tissue/Cell Types of Mapped Chromatin Interactions	Minimum GWAS P-value of Mapped SNPs	RsIDs of Mapped SNPs
1	ENSG00000079689	SCGN	6	25652464	25702011	1	protein_coding	10590	0.035946	0.102936	0	0	13	1.92758e-05	6.55336e-10	GTEx/v8/Heart_Left_Ventricle	+	No	NA	4.79447e-06	rs9366649
1	ENSG00000124564	SLC17A3	6	25833294	25882514	-1	protein_coding	10786	9.88206e-14	-0.246503	0	0	91	8.3434e-27	0	eQTLGen_cis_eQTLs:GTEx/v8/Testis	-	No	NA	3.73525e-11	rs811041;rs806789;rs9366649;rs12525187
1	ENSG00000112343	TRIM38	6	25963030	25987384	1	protein_coding	10475	4.7513e-06	-0.220583	0	0	107	1.3301e-35	0	eQTLGen_cis_eQTLs:BIOSQTL/BIOS_eQTL_geneLevel:GTEx/v8/Whole_Blood:GTEx/v8/Esophagus_Mucosa:GTEx/v8/Muscle_Skeletal:GTEx/v8/Skin_Sun_Exposed_Lower_leg:GTEx/v8/Thyroid	-	No	NA	3.73525e-11	rs811041;rs806789;rs9366649;rs12525187
1	ENSG00000124610	HIST1H1A	6	26017260	26018040	-1	protein_coding	3024	0.0035308	-0.372207	0	0	0	NA	NA	NA	NA	Yes	Left_Ventricle:GM12878:IMR90	1.1895e-09	rs811041:rs806789:rs806789;rs9366649
1	ENSG00000198366	HIST1H3A	6	26020718	26021186	1	protein_coding	8968	3.98008e-05	-0.225707	0	0	0	NA	NA	NA	NA	Yes	Adult_Cortex:Fetal_Cortex:Left_Ventricle:GM12878:IMR90	9.00535e-10	rs806789:rs811041:rs806789;rs9366649
1	ENSG00000196176	HIST1H4A	6	26021907	26022278	1	protein_coding	554313	0.0022854	0.43417	0	0	0	NA	NA	NA	NA	Yes	Adult_Cortex:Fetal_Cortex:Left_Ventricle:GM12878:IMR90	9.00535e-10	rs806789:rs811041:rs806789;rs9366649
1	ENSG00000124529	HIST1H4B	6	26027124	26027480	-1	protein_coding	554313	0.00854183	0.166119	0	0	57	2.23137e-05	0.00224233	PsychENCODE_eQTLs:CMC_SVA_cis	-	Yes	Adult_Cortex:Fetal_Cortex:Left_Ventricle:GM12878:IMR90	3.73525e-11	rs806789;rs9366649;rs12525187;rs811041;rs806789:rs811041:rs806789
1	ENSG00000124693	HIST1H3B	6	26031817	26032288	-1	protein_coding	8968	0.307283	0.251696	0	0	22	1.4582e-11	0	eQTLGen_cis_eQTLs:BIOSQTL/BIOS_eQTL_geneLevel	-	Yes	Adult_Cortex:Fetal_Cortex:Left_Ventricle:GM12878:IMR90	3.73525e-11	rs806789;rs12525187;rs9366649;rs811041:rs806789:rs806789
1	ENSG00000137259	HIST1H2AB	6	26033320	26033796	-1	protein_coding	8335	0.00531944	0.228135	0	0	12	NA	0.009	CMC_SVA_cis	-	Yes	Adult_Cortex:Fetal_Cortex:Left_Ventricle:GM12878:IMR90	3.73525e-11	rs811041;rs806789;rs9366649;rs811041:rs806789:rs806789
1	ENSG00000187837	HIST1H1C	6	26055968	26056699	-1	protein_coding	3006	NA	0.137228	0	0	55	3.85374e-10	4.77948e-06	PsychENCODE_eQTLs:eQTLGen_cis_eQTLs:xQTLServer_eQTLs:CMC_SVA_cis:GTEx/v8/Brain_Frontal_Cortex_BA9	-	No	NA	3.73525e-11	rs811041;rs806789;rs9366649;rs12525187
1	ENSG00000010704	HFE	6	26087509	26098571	1	protein_coding	3077	8.49697e-07	0.210172	0	0	5	5.2963e-06	0.000268643	eQTLcatalogue/TwinsUK_ge_fat:BIOSQTL/BIOS_eQTL_geneLevel:GTEx/v8/Artery_Tibial	-	Yes	IMR90:Neural_Progenitor_Cell	8.08867e-10	rs806789;rs811041;rs811041:rs806789:rs806789;rs9366649:rs12525187
1	ENSG00000197061	HIST1H4C	6	26104104	26104518	1	protein_coding	554313	8.85617e-05	0.852192	0	0	125	4.16519e-12	5.39101e-06	eQTLcatalogue/Fairfax_2014_LPS24:PsychENCODE_eQTLs:xQTLServer_eQTLs:CMC_SVA_cis	-	Yes	IMR90:Neural_Progenitor_Cell	3.73525e-11	rs12525187;rs811041;rs806789;rs9366649;rs811041:rs806789:rs806789;rs9366649:rs12525187
1	ENSG00000180596	HIST1H2BC	6	26115101	26124154	-1	protein_coding	8347	0.00287801	0.335736	0	0	79	1.5914e-06	0.00221873	PsychENCODE_eQTLs:eQTLGen_cis_eQTLs:CMC_SVA_cis	-	No	NA	3.73525e-11	rs806789;rs9366649;rs12525187
1	ENSG00000168298	HIST1H1E	6	26156559	26157343	1	protein_coding	3008	NA	-0.396522	0	0	0	NA	NA	NA	NA	Yes	Adult_Cortex:Fetal_Cortex:GM12878:IMR90:Neural_Progenitor_Cell	6.34211e-10	rs811041:rs806789:rs806789;rs9366649:rs9366649:rs12525187
1	ENSG00000158373	HIST1H2BD	6	26158349	26171577	1	protein_coding	3017	0.000277979	-0.0152977	1	3.34	137	3.27170000000001e-310	0	eQTLcatalogue/CEDAR_neutrophil_CD15:eQTLcatalogue/CEDAR_platelet:eQTLcatalogue/Fairfax_2014_LPS2:eQTLcatalogue/Fairfax_2014_naive:eQTLcatalogue/Lepik_2017_ge_blood:DICE/T_CD4_TH17:eQTLGen_cis_eQTLs:BIOSQTL/BIOS_eQTL_geneLevel:GTEx/v8/Whole_Blood:GTEx/v8/Brain_Caudate_basal_ganglia:GTEx/v8/Brain_Putamen_basal_ganglia:GTEx/v8/Muscle_Skeletal:GTEx/v8/Thyroid	+	Yes	Adult_Cortex:Fetal_Cortex:GM12878:IMR90:Neural_Progenitor_Cell	3.73525e-11	rs811041;rs806789;rs9366649;rs12525187;rs811041:rs806789:rs806789;rs9366649:rs9366649:rs12525187
1	ENSG00000197697	HIST1H2BE	6	26183958	26184454	1	protein_coding	8347	0.000307872	0.445738	5	22.4	3	4.72153e-05	0.0276582	BIOSQTL/BIOS_eQTL_geneLevel	NA	Yes	Adult_Cortex:Fetal_Cortex:GM12878:IMR90:Neural_Progenitor_Cell	6.34211e-10	rs811041;rs806789;rs811041:rs806789:rs806789;rs9366649:rs9366649:rs12525187
1	ENSG00000188987	HIST1H4D	6	26188938	26189304	-1	protein_coding	554313	0.0022643	0.870145	7	22.4	1	0.000185862	0.0143849	PsychENCODE_eQTLs	+	Yes	Adult_Cortex:Fetal_Cortex:GM12878:IMR90:Neural_Progenitor_Cell	6.34211e-10	rs811041;rs806789;rs9366649;rs12525187;rs811041:rs806789:rs806789;rs9366649:rs9366649:rs12525187
1	ENSG00000197409	HIST1H3D	6	26197068	26199521	-1	protein_coding	8968	0.0111951	NA	11	21.1	12	1.5431e-09	1.30779e-05	PsychENCODE_eQTLs:eQTLGen_cis_eQTLs	-	Yes	Adult_Cortex:Fetal_Cortex:Left_Ventricle:Liver:GM12878:IMR90:Mesenchymal_Stem_Cell:Neural_Progenitor_Cell:Trophoblast-like_Cell	4.67789e-11	rs806789;rs9366649;rs811041;rs12525187;rs806789:rs806789;rs9366649:rs811041:rs12525187:rs9366649
1	ENSG00000196866	HIST1H2AD	6	26199079	26199471	-1	protein_coding	3013	3.99677e-05	0.287759	10	21.1	0	NA	NA	NA	NA	Yes	Adult_Cortex:Fetal_Cortex:Left_Ventricle:Liver:GM12878:IMR90:Mesenchymal_Stem_Cell:Neural_Progenitor_Cell:Trophoblast-like_Cell	1.04707e-10	rs806789;rs9366649;rs811041;rs806789:rs806789;rs9366649:rs811041:rs12525187:rs9366649
1	ENSG00000197846	HIST1H2BF	6	26199748	26200942	1	protein_coding	8347	0.00030002	0.851063	9	21.1	120	4.1648e-167	0	eQTLGen_cis_eQTLs:BIOSQTL/BIOS_eQTL_geneLevel	+	Yes	Adult_Cortex:Fetal_Cortex:Left_Ventricle:Liver:GM12878:IMR90:Mesenchymal_Stem_Cell:Neural_Progenitor_Cell:Trophoblast-like_Cell	3.73525e-11	rs806789;rs9366649;rs811041;rs12525187;rs806789:rs806789;rs9366649:rs811041:rs12525187:rs9366649
1	ENSG00000198518	HIST1H4E	6	26204858	26206266	1	protein_coding	554313	0.000642251	1.83578	11	21.1	120	2.0592e-79	0	eQTLGen_cis_eQTLs:BIOSQTL/BIOS_eQTL_geneLevel	+	Yes	Adult_Cortex:Fetal_Cortex:Left_Ventricle:Liver:GM12878:IMR90:Mesenchymal_Stem_Cell:Neural_Progenitor_Cell:Trophoblast-like_Cell	3.73525e-11	rs806789;rs9366649;rs811041;rs12525187;rs9366649:rs811041:rs12525187:rs9366649
1	ENSG00000187990	HIST1H2BG	6	26216428	26216872	-1	protein_coding	8347	2.94452e-06	0.0253452	6	10.82	97	2.1982e-29	0	TIGER/Nom_Alonso_Pancreatic_islets:eQTLGen_cis_eQTLs:BRAINEAC/CRBL	-	Yes	Adult_Cortex:Fetal_Cortex:Left_Ventricle:Liver:GM12878:IMR90:Mesenchymal_Stem_Cell:Neural_Progenitor_Cell:Trophoblast-like_Cell	3.73525e-11	rs811041;rs806789;rs9366649;rs12525187;rs9366649:rs12525187:rs811041:rs9366649
1	ENSG00000168274	HIST1H2AE	6	26217165	26217711	1	protein_coding	8335	0.624124	-0.273878	6	10.82	121	1.7146e-86	0	eQTLGen_cis_eQTLs:BIOSQTL/BIOS_eQTL_geneLevel	-	Yes	Adult_Cortex:Fetal_Cortex:Left_Ventricle:Liver:GM12878:IMR90:Mesenchymal_Stem_Cell:Neural_Progenitor_Cell:Trophoblast-like_Cell	3.73525e-11	rs811041;rs806789;rs9366649;rs12525187;rs9366649:rs12525187:rs811041:rs9366649
1	ENSG00000196966	HIST1H3E	6	26225383	26225844	1	protein_coding	8968	0.000813429	-0.209795	4	3.863	109	8.6729e-22	0	PsychENCODE_eQTLs:eQTLGen_cis_eQTLs:BIOSQTL/BIOS_eQTL_geneLevel:BRAINEAC/HIPP:BRAINEAC/MEDU:BRAINEAC/PUTM:BRAINEAC/SNIG:BRAINEAC/TCTX:BRAINEAC/WHMT	+	Yes	Promoter_anchored_loops:Fetal_Cortex:Left_Ventricle:Liver:GM12878:IMR90:Mesenchymal_Stem_Cell:Neural_Progenitor_Cell:Trophoblast-like_Cell	3.73525e-11	rs806789;rs811041;rs12525187;rs9366649;rs811041:rs806789;rs9366649:rs12525187:rs9366649
1	ENSG00000124575	HIST1H1D	6	26234440	26235216	-1	protein_coding	3007	NA	0.136123	5	4.068	16	3.7479e-08	6.3947e-06	PsychENCODE_eQTLs:DICE/T_CD4_memory_TREG:CMC_SVA_cis	-	Yes	Adult_Cortex:Fetal_Cortex:Left_Ventricle:Liver:GM12878:IMR90:Mesenchymal_Stem_Cell:Neural_Progenitor_Cell:Trophoblast-like_Cell	3.73525e-11	rs811041;rs806789;rs12525187;rs9366649;rs811041:rs806789:rs806789;rs9366649:rs12525187:rs9366649
1	ENSG00000198327	HIST1H4F	6	26240561	26240976	1	protein_coding	554313	0.181985	1.06312	3	4.068	64	1.87741e-18	9.25535e-16	PsychENCODE_eQTLs:CMC_SVA_cis:CMC_NoSVA_cis	-	Yes	Adult_Cortex:Fetal_Cortex:Aorta:Left_Ventricle:Liver:GM12878:IMR90:Mesenchymal_Stem_Cell:Neural_Progenitor_Cell:Trophoblast-like_Cell:hESC	3.73525e-11	rs811041;rs12525187;rs806789;rs9366649;rs806789:rs806789;rs9366649:rs12525187:rs811041:rs9366649
1	ENSG00000124578	HIST1H4G	6	26246886	26247259	-1	protein_coding	8369	0.00263	-0.0509409	5	7.216	0	NA	NA	NA	NA	No	NA	3.0176e-09	rs811041;rs12525187;rs806789
1	ENSG00000256316	HIST1H3F	6	26250370	26250835	-1	protein_coding	8968	0.0422154	-0.181854	4	7.216	0	NA	NA	NA	NA	Yes	Adult_Cortex:Fetal_Cortex:Aorta:Left_Ventricle:Liver:GM12878:IMR90:Mesenchymal_Stem_Cell:Neural_Progenitor_Cell:Trophoblast-like_Cell:hESC	6.34211e-10	rs806789;rs811041;rs806789:rs806789;rs9366649:rs12525187:rs811041:rs9366649
1	ENSG00000197459	HIST1H2BH	6	26251879	26252303	1	protein_coding	8345	0.00029573	-0.173874	5	7.216	50	2.1715e-11	0	eQTLGen_cis_eQTLs	+	Yes	Adult_Cortex:Fetal_Cortex:Aorta:Left_Ventricle:Liver:GM12878:IMR90:Mesenchymal_Stem_Cell:Neural_Progenitor_Cell:Trophoblast-like_Cell:hESC	6.34211e-10	rs806789;rs811041;rs12525187;rs806789:rs806789;rs9366649:rs12525187:rs811041:rs9366649
1	ENSG00000256018	HIST1H3G	6	26271146	26271612	-1	protein_coding	8968	1.71006e-05	0.23442	17	13.26	0	NA	NA	NA	NA	Yes	Aorta:Left_Ventricle:Liver:GM12878:IMR90:Mesenchymal_Stem_Cell:Neural_Progenitor_Cell:Trophoblast-like_Cell:hESC	5.93207e-10	rs811041;rs12525187;rs806789;rs9366649;rs9366649:rs12525187:rs811041:rs806789:rs9366649
1	ENSG00000168242	HIST1H2BI	6	26273144	26273622	1	protein_coding	8347	0.138012	-0.249748	17	13.26	0	NA	NA	NA	NA	Yes	Aorta:Left_Ventricle:Liver:GM12878:IMR90:Mesenchymal_Stem_Cell:Neural_Progenitor_Cell:Trophoblast-like_Cell:hESC	5.93207e-10	rs806789;rs9366649;rs12525187;rs9366649:rs12525187:rs811041:rs806789:rs9366649
1	ENSG00000158406	HIST1H4H	6	26281283	26285762	-1	protein_coding	554313	0.00879033	1.05907	48	14.58	131	3.27170000000001e-310	0	TIGER/Nom_Alonso_Pancreatic_islets:eQTLcatalogue/BLUEPRINT_ge_neutrophil:eQTLcatalogue/BLUEPRINT_ge_T-cell:eQTLcatalogue/CEDAR_neutrophil_CD15:eQTLcatalogue/CEDAR_platelet:eQTLcatalogue/Lepik_2017_ge_blood:PsychENCODE_eQTLs:DICE/T_CD4_naive:eQTLGen_cis_eQTLs:BIOSQTL/BIOS_eQTL_geneLevel:CMC_SVA_cis:CMC_NoSVA_cis:GTEx/v8/Adipose_Subcutaneous:GTEx/v8/Whole_Blood:GTEx/v8/Artery_Tibial:GTEx/v8/Liver:GTEx/v8/Muscle_Skeletal:GTEx/v8/Skin_Sun_Exposed_Lower_leg	+	Yes	Adult_Cortex:Fetal_Cortex:Aorta:Liver:Spleen:GM12878:IMR90:Mesenchymal_Stem_Cell:Neural_Progenitor_Cell:Trophoblast-like_Cell:hESC	3.73525e-11	rs806789;rs9366649;rs12525187;rs811041;rs811041:rs806789:rs12525187:rs806789;rs9366649:rs9366649
1	ENSG00000186470	BTN3A2	6	26365387	26378546	1	protein_coding	11118	0.000124519	2.20791	0	0	128	6.5591e-165	0	eQTLcatalogue/Alasoo_2018_ge_macrophage_IFNg_Salmonella:eQTLcatalogue/Alasoo_2018_ge_macrophage_IFNg:eQTLcatalogue/Alasoo_2018_ge_macrophage_naive:eQTLcatalogue/Alasoo_2018_ge_macrophage_Salmonella:eQTLcatalogue/CEDAR_B-cell_CD19:eQTLcatalogue/CEDAR_monocyte_CD14:eQTLcatalogue/CEDAR_neutrophil_CD15:eQTLcatalogue/CEDAR_rectum:eQTLcatalogue/CEDAR_T-cell_CD4:eQTLcatalogue/CEDAR_T-cell_CD8:eQTLcatalogue/Fairfax_2012_B-cell_CD19:eQTLcatalogue/Fairfax_2014_IFN24:eQTLcatalogue/Fairfax_2014_LPS24:eQTLcatalogue/Fairfax_2014_LPS2:eQTLcatalogue/Fairfax_2014_naive:eQTLcatalogue/GENCORD_ge_LCL:eQTLcatalogue/GENCORD_ge_T-cell:eQTLcatalogue/GEUVADIS_ge_LCL:eQTLcatalogue/HipSci_ge_iPSC:eQTLcatalogue/Kasela_2017_T-cell_CD4:eQTLcatalogue/Kasela_2017_T-cell_CD8:eQTLcatalogue/Lepik_2017_ge_blood:eQTLcatalogue/Nedelec_2016_ge_macrophage_Listeria:eQTLcatalogue/Nedelec_2016_ge_macrophage_naive:eQTLcatalogue/Nedelec_2016_ge_macrophage_Salmonella:eQTLcatalogue/Quach_2016_ge_monocyte_IAV:eQTLcatalogue/Quach_2016_ge_monocyte_LPS:eQTLcatalogue/Quach_2016_ge_monocyte_naive:eQTLcatalogue/Quach_2016_ge_monocyte_Pam3CSK4:eQTLcatalogue/Quach_2016_ge_monocyte_R848:eQTLcatalogue/TwinsUK_ge_blood:eQTLcatalogue/TwinsUK_ge_fat:eQTLcatalogue/TwinsUK_ge_LCL:eQTLcatalogue/van_de_Bunt_2015_ge_pancreatic_islet:eQTLGen_cis_eQTLs:BIOSQTL/BIOS_eQTL_geneLevel:BRAINEAC/CRBL:BRAINEAC/HIPP:BRAINEAC/SNIG:GTEx/v8/Adipose_Subcutaneous:GTEx/v8/Adipose_Visceral_Omentum:GTEx/v8/Cells_EBV-transformed_lymphocytes:GTEx/v8/Whole_Blood:GTEx/v8/Artery_Aorta:GTEx/v8/Artery_Tibial:GTEx/v8/Brain_Cortex:GTEx/v8/Brain_Hippocampus:GTEx/v8/Breast_Mammary_Tissue:GTEx/v8/Colon_Sigmoid:GTEx/v8/Colon_Transverse:GTEx/v8/Esophagus_Gastroesophageal_Junction:GTEx/v8/Esophagus_Mucosa:GTEx/v8/Esophagus_Muscularis:GTEx/v8/Heart_Atrial_Appendage:GTEx/v8/Heart_Left_Ventricle:GTEx/v8/Lung:GTEx/v8/Muscle_Skeletal:GTEx/v8/Nerve_Tibial:GTEx/v8/Pituitary:GTEx/v8/Cells_Cultured_fibroblasts:GTEx/v8/Skin_Not_Sun_Exposed_Suprapubic:GTEx/v8/Skin_Sun_Exposed_Lower_leg:GTEx/v8/Small_Intestine_Terminal_Ileum:GTEx/v8/Stomach:GTEx/v8/Testis:GTEx/v8/Thyroid	+	Yes	GM12878:IMR90:Mesenchymal_Stem_Cell	3.73525e-11	rs12525187;rs806789;rs9366649;rs811041;rs9366649:rs12525187:rs9366649
1	ENSG00000124508	BTN2A2	6	26383324	26395102	1	protein_coding	10385	0.000150288	1.01572	0	0	121	6.4567e-25	0	DICE/Monocyte_classical:eQTLGen_cis_eQTLs:BIOSQTL/BIOS_eQTL_geneLevel:GTEx/v8/Adipose_Subcutaneous:GTEx/v8/Adipose_Visceral_Omentum:GTEx/v8/Artery_Tibial:GTEx/v8/Esophagus_Muscularis:GTEx/v8/Prostate:GTEx/v8/Cells_Cultured_fibroblasts:GTEx/v8/Skin_Not_Sun_Exposed_Suprapubic:GTEx/v8/Skin_Sun_Exposed_Lower_leg	+	Yes	GM12878:IMR90:Mesenchymal_Stem_Cell	3.73525e-11	rs806789;rs811041;rs9366649;rs12525187;rs9366649:rs12525187:rs9366649
1	ENSG00000026950	BTN3A1	6	26402465	26415444	1	protein_coding	11119	8.65114e-07	1.62791	0	0	54	2.624e-15	0	DICE/T_CD8_naive_activated:DICE/T_CD4_memory_TREG:eQTLGen_cis_eQTLs:BIOSQTL/BIOS_eQTL_geneLevel:GTEx/v8/Stomach:GTEx/v8/Testis	-	Yes	Fetal_Cortex:IMR90	6.34211e-10	rs12525187;rs811041;rs806789;rs9366649;rs9366649:rs9366649
1	ENSG00000111801	BTN3A3	6	26440700	26453643	1	protein_coding	10384	7.19025e-10	1.09011	0	0	114	2.00925e-44	0	eQTLcatalogue/CEDAR_neutrophil_CD15:eQTLcatalogue/CEDAR_T-cell_CD4:eQTLcatalogue/CEDAR_T-cell_CD8:eQTLcatalogue/Fairfax_2012_B-cell_CD19:eQTLcatalogue/Fairfax_2014_IFN24:eQTLcatalogue/Fairfax_2014_naive:PsychENCODE_eQTLs:eQTLGen_cis_eQTLs:GTEx/v8/Esophagus_Muscularis:GTEx/v8/Skin_Sun_Exposed_Lower_leg	-	Yes	Liver:GM12878:IMR90:Mesenchymal_Stem_Cell:Mesendoderm:Trophoblast-like_Cell:hESC	5.66347e-10	rs12525187;rs806789;rs9366649;rs811041;rs9366649:rs806789;rs9366649:rs811041:rs806789:rs12525187
1	ENSG00000112763	BTN2A1	6	26458150	26476849	1	protein_coding	11120	1.07468e-18	0.260571	0	0	93	6.7781e-28	0	EyeGEx:PsychENCODE_eQTLs:eQTLGen_cis_eQTLs:BIOSQTL/BIOS_eQTL_geneLevel	+	Yes	Liver:GM12878:IMR90:Mesenchymal_Stem_Cell:Mesendoderm:Trophoblast-like_Cell:hESC	3.73525e-11	rs12525187;rs806789;rs9366649;rs811041;rs9366649:rs806789;rs9366649:rs811041:rs806789:rs12525187
1	ENSG00000124557	BTN1A1	6	26501449	26510650	1	protein_coding	696	1.14088e-09	-0.329705	0	0	0	NA	NA	NA	NA	Yes	Liver:GM12878:IMR90:Mesenchymal_Stem_Cell:Mesendoderm:Trophoblast-like_Cell:hESC	6.34211e-10	rs806789;rs9366649:rs12525187:rs9366649:rs811041:rs806789
1	ENSG00000182952	HMGN4	6	26538633	26546482	1	protein_coding	10473	0.557082	-0.351003	0	0	86	2.8001e-25	0	eQTLGen_cis_eQTLs:BIOSQTL/BIOS_eQTL_geneLevel:GTEx/v8/Whole_Blood:GTEx/v8/Heart_Left_Ventricle:GTEx/v8/Muscle_Skeletal:GTEx/v8/Pancreas:GTEx/v8/Cells_Cultured_fibroblasts	+	Yes	Aorta:Hippocampus:Left_Ventricle:Liver:Spleen:GM12878:IMR90:Mesenchymal_Stem_Cell:Mesendoderm:Neural_Progenitor_Cell:Trophoblast-like_Cell:hESC	3.73525e-11	rs806789;rs9366649;rs12525187;rs9366649:rs12525187:rs9366649:rs811041:rs806789
1	ENSG00000146109	ABT1	6	26597180	26600278	1	protein_coding	29777	0.0271056	0.104221	0	0	47	3.619e-14	0	eQTLGen_cis_eQTLs:GTEx/v8/Muscle_Skeletal	-	Yes	Left_Ventricle:Liver:GM12878:IMR90:Mesenchymal_Stem_Cell:Mesendoderm:Neural_Progenitor_Cell:Trophoblast-like_Cell:hESC	5.66347e-10	rs811041;rs12525187;rs806789;rs9366649;rs9366649:rs12525187:rs9366649:rs811041:rs806789
1	ENSG00000181315	ZNF322	6	26636518	26659980	-1	protein_coding	79692	NA	-1.14047	0	0	59	3.5077e-08	4.9594e-58	eQTLcatalogue/Lepik_2017_ge_blood:eQTLGen_cis_eQTLs:GTEx/v8/Adipose_Subcutaneous:GTEx/v8/Artery_Tibial:GTEx/v8/Esophagus_Muscularis:GTEx/v8/Heart_Atrial_Appendage:GTEx/v8/Lung:GTEx/v8/Cells_Cultured_fibroblasts:GTEx/v8/Thyroid	-	Yes	Fetal_Cortex:GM12878	3.73525e-11	rs9366649;rs806789;rs12525187;rs9366649:rs9366649
1	ENSG00000124635	HIST1H2BJ	6	27093676	27100541	-1	protein_coding	8970	0.478842	0.308582	0	0	6	2.4991e-06	0.00728011	eQTLGen_cis_eQTLs	-	Yes	Adult_Cortex:Fetal_Cortex:Left_Ventricle:Liver:Spleen:GM12878:IMR90:Mesenchymal_Stem_Cell:Mesendoderm:Neural_Progenitor_Cell:Trophoblast-like_Cell:hESC	6.34211e-10	rs811041;rs811041:rs806789:rs806789;rs9366649:rs12525187:rs9366649
1	ENSG00000196787	HIST1H2AG	6	27100832	27103070	1	protein_coding	85235	0.000610464	-0.741637	0	0	15	3.4749e-05	0.049	DICE/T_CD4_naive_activated	-	Yes	Adult_Cortex:Fetal_Cortex:Left_Ventricle:Liver:Spleen:GM12878:IMR90:Mesenchymal_Stem_Cell:Mesendoderm:Neural_Progenitor_Cell:Trophoblast-like_Cell:hESC	6.34211e-10	rs12525187;rs811041:rs806789:rs806789;rs9366649:rs12525187:rs9366649
1	ENSG00000197903	HIST1H2BK	6	27106073	27114619	-1	protein_coding	85236	0.490754	-0.0430523	0	0	121	9.9725e-64	0	eQTLGen_cis_eQTLs:GTEx/v8/Adipose_Subcutaneous:GTEx/v8/Artery_Tibial	-	Yes	Promoter_anchored_loops:Adult_Cortex:Fetal_Cortex:Left_Ventricle:Liver:Spleen:GM12878:IMR90:Mesenchymal_Stem_Cell:Mesendoderm:Neural_Progenitor_Cell:Trophoblast-like_Cell:hESC	3.73525e-11	rs811041;rs806789;rs9366649;rs12525187;rs811041:rs806789:rs806789;rs9366649:rs12525187:rs9366649
1	ENSG00000198339	HIST1H4I	6	27107076	27108418	1	protein_coding	554313	0.446296	-0.468005	0	0	0	NA	NA	NA	NA	Yes	Adult_Cortex:Fetal_Cortex:Left_Ventricle:Liver:Spleen:GM12878:IMR90:Mesenchymal_Stem_Cell:Mesendoderm:Neural_Progenitor_Cell:Trophoblast-like_Cell:hESC	6.34211e-10	rs806789:rs811041:rs806789;rs9366649:rs12525187:rs9366649
1	ENSG00000184825	HIST1H2AH	6	27114861	27115317	1	protein_coding	85235	6.29508e-05	0.19492	0	0	0	NA	NA	NA	NA	Yes	Promoter_anchored_loops:Adult_Cortex:Fetal_Cortex:Left_Ventricle:Liver:Spleen:GM12878:IMR90:Mesenchymal_Stem_Cell:Mesendoderm:Neural_Progenitor_Cell:Trophoblast-like_Cell:hESC	6.34211e-10	rs811041:rs806789:rs806789;rs9366649:rs12525187:rs9366649
1	ENSG00000112812	PRSS16	6	27215480	27224403	1	protein_coding	10279	2.23792e-06	0.00884812	0	0	68	2.7679e-09	3.974e-11	eQTLGen_cis_eQTLs:GTEx/v8/Brain_Cerebellum:GTEx/v8/Esophagus_Muscularis:GTEx/v8/Thyroid	+	No	NA	8.08867e-10	rs811041;rs12525187;rs806789;rs9366649
1	ENSG00000158553	POM121L2	6	27253682	27279949	-1	protein_coding	94026	NA	0.313408	0	0	0	NA	NA	NA	NA	Yes	hESC	9.00535e-10	rs806789;rs9366649:rs12525187
1	ENSG00000096654	ZNF184	6	27418522	27440897	-1	protein_coding	7738	0.133749	-0.545662	0	0	0	NA	NA	NA	NA	Yes	Adult_Cortex:Fetal_Cortex:Hippocampus:Left_Ventricle:Liver:GM12878:IMR90:Mesendoderm:Trophoblast-like_Cell:hESC	6.34211e-10	rs806789:rs806789;rs9366649:rs12525187:rs811041:rs9366649
1	ENSG00000185130	HIST1H2BL	6	27775257	27775709	-1	protein_coding	8340	0.00286755	-0.030111	0	0	0	NA	NA	NA	NA	Yes	Adult_Cortex:Fetal_Cortex:Aorta:Left_Ventricle:Liver:GM12878:IMR90:Mesenchymal_Stem_Cell:Mesendoderm:Neural_Progenitor_Cell:Trophoblast-like_Cell:hESC	6.34211e-10	rs811041:rs806789:rs806789;rs9366649:rs12525187:rs9366649
1	ENSG00000196747	HIST1H2AI	6	27775899	27776429	1	protein_coding	85235	0.581587	-0.0583265	0	0	0	NA	NA	NA	NA	Yes	Adult_Cortex:Fetal_Cortex:Aorta:Left_Ventricle:Liver:GM12878:IMR90:Mesenchymal_Stem_Cell:Mesendoderm:Neural_Progenitor_Cell:Trophoblast-like_Cell:hESC	6.34211e-10	rs811041:rs806789:rs806789;rs9366649:rs12525187:rs9366649
1	ENSG00000203813	HIST1H3H	6	27777842	27778314	1	protein_coding	8968	0.0249392	-0.177817	0	0	0	NA	NA	NA	NA	Yes	Adult_Cortex:Fetal_Cortex:Aorta:Left_Ventricle:Liver:GM12878:IMR90:Mesenchymal_Stem_Cell:Mesendoderm:Neural_Progenitor_Cell:Trophoblast-like_Cell:hESC	6.34211e-10	rs811041:rs806789:rs806789;rs9366649:rs12525187:rs9366649
1	ENSG00000182611	HIST1H2AJ	6	27782112	27782607	-1	protein_coding	8331	0.191198	0.615054	0	0	0	NA	NA	NA	NA	Yes	Adult_Cortex:Fetal_Cortex:Aorta:Left_Ventricle:Liver:GM12878:IMR90:Mesenchymal_Stem_Cell:Mesendoderm:Neural_Progenitor_Cell:Trophoblast-like_Cell:hESC	6.34211e-10	rs806789:rs811041:rs806789;rs9366649:rs12525187:rs9366649
1	ENSG00000196374	HIST1H2BM	6	27782822	27783267	1	protein_coding	8342	0.00275346	-0.27562	0	0	0	NA	NA	NA	NA	Yes	Adult_Cortex:Fetal_Cortex:Aorta:Left_Ventricle:Liver:GM12878:IMR90:Mesenchymal_Stem_Cell:Mesendoderm:Neural_Progenitor_Cell:Trophoblast-like_Cell:hESC	6.34211e-10	rs806789:rs811041:rs806789;rs9366649:rs12525187:rs9366649
1	ENSG00000197238	HIST1H4J	6	27791884	27792257	1	protein_coding	554313	0.423754	0.59845	0	0	0	NA	NA	NA	NA	Yes	Adult_Cortex:Fetal_Cortex:Aorta:Left_Ventricle:Liver:GM12878:IMR90:Mesenchymal_Stem_Cell:Mesendoderm:Neural_Progenitor_Cell:Trophoblast-like_Cell:hESC	6.34211e-10	rs811041:rs806789:rs806789;rs9366649:rs12525187:rs9366649
1	ENSG00000197914	HIST1H4K	6	27798952	27799305	-1	protein_coding	554313	0.429119	0.387416	0	0	0	NA	NA	NA	NA	Yes	Adult_Cortex:Fetal_Cortex:Aorta:Left_Ventricle:Liver:GM12878:IMR90:Mesenchymal_Stem_Cell:Mesendoderm:Neural_Progenitor_Cell:Trophoblast-like_Cell:hESC	6.34211e-10	rs811041:rs806789:rs806789;rs9366649:rs12525187:rs9366649
1	ENSG00000184348	HIST1H2AK	6	27805658	27806117	-1	protein_coding	85235	0.0684285	-0.0412441	0	0	0	NA	NA	NA	NA	Yes	Adult_Cortex:Fetal_Cortex:Aorta:Dorsolateral_Prefrontal_Cortex:Left_Ventricle:Liver:Spleen:GM12878:IMR90:Mesenchymal_Stem_Cell:Mesendoderm:Neural_Progenitor_Cell:Trophoblast-like_Cell:hESC	6.34211e-10	rs811041:rs806789:rs806789;rs9366649:rs12525187:rs9366649
1	ENSG00000233822	HIST1H2BN	6	27806323	27823487	1	protein_coding	8341	0.139775	0.145508	0	0	0	NA	NA	NA	NA	Yes	Adult_Cortex:Fetal_Cortex:Aorta:Dorsolateral_Prefrontal_Cortex:Left_Ventricle:Liver:Spleen:GM12878:IMR90:Mesenchymal_Stem_Cell:Mesendoderm:Neural_Progenitor_Cell:Trophoblast-like_Cell:hESC	6.34211e-10	rs811041:rs806789:rs806789;rs9366649:rs12525187:rs9366649
1	ENSG00000198374	HIST1H2AL	6	27833034	27833606	1	protein_coding	85235	0.0624869	-0.360341	0	0	0	NA	NA	NA	NA	Yes	Adult_Cortex:Fetal_Cortex:Aorta:Dorsolateral_Prefrontal_Cortex:Left_Ventricle:Liver:Spleen:GM12878:IMR90:Mesenchymal_Stem_Cell:Mesendoderm:Neural_Progenitor_Cell:Trophoblast-like_Cell:hESC	6.34211e-10	rs806789:rs806789;rs9366649:rs811041:rs12525187:rs9366649
1	ENSG00000184357	HIST1H1B	6	27834570	27835359	-1	protein_coding	3009	0.509139	-0.0898951	0	0	0	NA	NA	NA	NA	Yes	Adult_Cortex:Fetal_Cortex:Aorta:Dorsolateral_Prefrontal_Cortex:Left_Ventricle:Liver:Spleen:GM12878:IMR90:Mesenchymal_Stem_Cell:Mesendoderm:Neural_Progenitor_Cell:Trophoblast-like_Cell:hESC	6.34211e-10	rs806789:rs806789;rs9366649:rs811041:rs12525187:rs9366649
1	ENSG00000182572	HIST1H3I	6	27839623	27840099	-1	protein_coding	8968	0.36088	-0.232438	0	0	0	NA	NA	NA	NA	Yes	Adult_Cortex:Fetal_Cortex:Aorta:Dorsolateral_Prefrontal_Cortex:Left_Ventricle:Liver:Spleen:GM12878:IMR90:Mesenchymal_Stem_Cell:Mesendoderm:Neural_Progenitor_Cell:Trophoblast-like_Cell:hESC	6.34211e-10	rs806789:rs806789;rs9366649:rs811041:rs12525187:rs9366649
1	ENSG00000198558	HIST1H4L	6	27840926	27841289	-1	protein_coding	554313	0.191235	0.42689	0	0	0	NA	NA	NA	NA	Yes	Adult_Cortex:Fetal_Cortex:Aorta:Dorsolateral_Prefrontal_Cortex:Left_Ventricle:Liver:Spleen:GM12878:IMR90:Mesenchymal_Stem_Cell:Mesendoderm:Neural_Progenitor_Cell:Trophoblast-like_Cell:hESC	6.34211e-10	rs806789:rs806789;rs9366649:rs811041:rs12525187:rs9366649
1	ENSG00000197153	HIST1H3J	6	27858093	27860884	-1	protein_coding	8968	0.695884	-0.189708	0	0	0	NA	NA	NA	NA	Yes	Adult_Cortex:Fetal_Cortex:Aorta:Left_Ventricle:Liver:Spleen:GM12878:IMR90:Mesenchymal_Stem_Cell:Mesendoderm:Neural_Progenitor_Cell:Trophoblast-like_Cell:hESC	6.34211e-10	rs806789;rs9366649:rs811041:rs806789:rs12525187:rs9366649
1	ENSG00000233224	HIST1H2AM	6	27860477	27860963	-1	protein_coding	85235	0.000856482	-0.225135	0	0	0	NA	NA	NA	NA	Yes	Adult_Cortex:Fetal_Cortex:Aorta:Left_Ventricle:Liver:Spleen:GM12878:IMR90:Mesenchymal_Stem_Cell:Mesendoderm:Neural_Progenitor_Cell:Trophoblast-like_Cell:hESC	6.34211e-10	rs806789;rs9366649:rs811041:rs806789:rs12525187:rs9366649
1	ENSG00000196331	HIST1H2BO	6	27861203	27861669	1	protein_coding	8348	3.07278e-05	-0.223063	0	0	0	NA	NA	NA	NA	Yes	Adult_Cortex:Fetal_Cortex:Aorta:Left_Ventricle:Liver:Spleen:GM12878:IMR90:Mesenchymal_Stem_Cell:Mesendoderm:Neural_Progenitor_Cell:Trophoblast-like_Cell:hESC	6.34211e-10	rs806789;rs9366649:rs811041:rs806789:rs12525187:rs9366649
1	ENSG00000196812	ZSCAN16	6	28092338	28097860	1	protein_coding	80345	2.67303e-06	0.184187	0	0	0	NA	NA	NA	NA	Yes	Adult_Cortex:Fetal_Cortex:Liver:GM12878:IMR90	6.34211e-10	rs806789:rs806789;rs9366649:rs12525187:rs811041:rs9366649
1	ENSG00000198315	ZKSCAN8	6	28109688	28127250	1	protein_coding	7745	0.000231595	-0.142528	0	0	0	NA	NA	NA	NA	Yes	Liver:GM12878:IMR90	6.34211e-10	rs806789;rs9366649:rs12525187:rs811041:rs806789:rs9366649
1	ENSG00000137185	ZSCAN9	6	28192664	28201260	1	protein_coding	7746	4.10249e-08	0.461166	0	0	0	NA	NA	NA	NA	Yes	Fetal_Cortex:Left_Ventricle	9.00535e-10	rs806789;rs9366649:rs12525187
1	ENSG00000187626	ZKSCAN4	6	28212401	28227011	-1	protein_coding	387032	6.74288e-05	0.661631	0	0	0	NA	NA	NA	NA	Yes	Left_Ventricle:IMR90	9.00535e-10	rs811041:rs806789:rs806789;rs9366649:rs12525187
1	ENSG00000189134	NKAPL	6	28227098	28228736	1	protein_coding	222698	0.000165621	0.0513426	0	0	0	NA	NA	NA	NA	Yes	Left_Ventricle:IMR90	9.00535e-10	rs811041:rs806789:rs806789;rs9366649:rs12525187
1	ENSG00000137338	PGBD1	6	28249314	28270326	1	protein_coding	84547	1.46735e-05	-0.0800605	0	0	0	NA	NA	NA	NA	Yes	Left_Ventricle	1.1895e-09	rs811041:rs806789;rs9366649
2	ENSG00000106105	GARS	7	30634297	30673649	1	protein_coding	2617	0.788927	0.0296419	0	0	0	NA	NA	NA	NA	Yes	Left_Ventricle	1.84754e-09	rs215600:rs1653876
2	ENSG00000106113	CRHR2	7	30692200	30739745	-1	protein_coding	1395	6.66041e-07	-0.166474	0	0	0	NA	NA	NA	NA	Yes	IMR90	1.84754e-09	rs215600:rs1653876
2	ENSG00000241644	INMT	7	30737601	30797218	1	protein_coding	11185	0.000120278	2.46281	0	0	0	NA	NA	NA	NA	Yes	IMR90	1.84754e-09	rs215600:rs1653876
2	ENSG00000106125	FAM188B	7	30811033	30932002	1	protein_coding	84182	2.24554e-15	-0.381728	0	0	0	NA	NA	NA	NA	Yes	IMR90:Mesenchymal_Stem_Cell:Mesendoderm	1.20021e-10	rs215600:rs1653876
2	ENSG00000078549	ADCYAP1R1	7	31092076	31151089	1	protein_coding	117	0.00133478	-0.216181	0	0	0	NA	NA	NA	NA	Yes	Left_Ventricle:IMR90:Mesenchymal_Stem_Cell:Mesendoderm	1.20021e-10	rs215600:rs1653876
2	ENSG00000164600	NEUROD6	7	31377075	31380508	-1	protein_coding	63974	0.681646	-0.41185	0	0	0	NA	NA	NA	NA	Yes	IMR90:Mesenchymal_Stem_Cell	1.84754e-09	rs215600:rs1653876
2	ENSG00000106341	PPP1R17	7	31726329	31748069	1	protein_coding	10842	0.000392906	1.93777	0	0	122	3.66e-22	0	eQTLGen_cis_eQTLs:BRAINEAC/HIPP	-	No	NA	1.88589e-11	rs215600;rs1653876
2	ENSG00000154678	PDE1C	7	31790793	32338941	-1	protein_coding	5137	0.000270704	0.427654	84	16.42	130	7.66194e-14	6.57351e-18	EyeGEx:BIOSQTL/BIOS_eQTL_geneLevel:GTEx/v8/Adipose_Subcutaneous:GTEx/v8/Adrenal_Gland:GTEx/v8/Brain_Cerebellum:GTEx/v8/Muscle_Skeletal:GTEx/v8/Nerve_Tibial:GTEx/v8/Thyroid	+	Yes	EP_correlation_cell_type_oneway:Mesendoderm	1.88589e-11	rs215600;rs1653876;rs215600:rs1653876
2	ENSG00000106355	LSM5	7	32524951	32534895	-1	protein_coding	23658	0.0182319	0.856766	0	0	0	NA	NA	NA	NA	Yes	Mesendoderm	1.84754e-09	rs215600:rs1653876
2	ENSG00000105778	AVL9	7	32535038	33078516	1	protein_coding	23080	0.000325495	0.605378	0	0	0	NA	NA	NA	NA	Yes	Mesendoderm	1.84754e-09	rs215600:rs1653876
2	ENSG00000122642	FKBP9	7	32997017	33046543	1	protein_coding	11328	0.0723662	1.20819	0	0	15	2.337e-08	0.000114767	eQTLGen_cis_eQTLs	+	No	NA	1.64649e-10	rs215600
2	ENSG00000122643	NT5C3A	7	33053742	33102409	-1	protein_coding	51251	0.0123722	-0.233356	0	0	0	NA	NA	NA	NA	Yes	Mesendoderm	1.84754e-09	rs215600:rs1653876
3	ENSG00000052841	TTC17	11	43380482	43516483	1	protein_coding	55761	0.999728	-0.337059	0	0	0	NA	NA	NA	NA	Yes	Fetal_Cortex:GM12878:IMR90:Mesenchymal_Stem_Cell:Trophoblast-like_Cell	3.97877e-07	rs4755732
3	ENSG00000149084	HSD17B12	11	43577986	43878167	1	protein_coding	51144	0.00555448	-0.701698	150	18.66	150	3.27170000000001e-310	0	TIGER/Nom_Alonso_Pancreatic_islets:EyeGEx:eQTLcatalogue/Alasoo_2018_ge_macrophage_IFNg:eQTLcatalogue/Alasoo_2018_ge_macrophage_Salmonella:eQTLcatalogue/BLUEPRINT_ge_monocyte:eQTLcatalogue/BLUEPRINT_ge_T-cell:eQTLcatalogue/BrainSeq_ge_brain:eQTLcatalogue/CEDAR_B-cell_CD19:eQTLcatalogue/CEDAR_ileum:eQTLcatalogue/CEDAR_monocyte_CD14:eQTLcatalogue/CEDAR_neutrophil_CD15:eQTLcatalogue/CEDAR_platelet:eQTLcatalogue/CEDAR_rectum:eQTLcatalogue/CEDAR_T-cell_CD4:eQTLcatalogue/CEDAR_T-cell_CD8:eQTLcatalogue/CEDAR_transverse_colon:eQTLcatalogue/Fairfax_2012_B-cell_CD19:eQTLcatalogue/Fairfax_2014_IFN24:eQTLcatalogue/Fairfax_2014_LPS24:eQTLcatalogue/Fairfax_2014_LPS2:eQTLcatalogue/Fairfax_2014_naive:eQTLcatalogue/GENCORD_ge_fibroblast:eQTLcatalogue/GENCORD_ge_LCL:eQTLcatalogue/GENCORD_ge_T-cell:eQTLcatalogue/GEUVADIS_ge_LCL:eQTLcatalogue/HipSci_ge_iPSC:eQTLcatalogue/Kasela_2017_T-cell_CD4:eQTLcatalogue/Lepik_2017_ge_blood:eQTLcatalogue/Nedelec_2016_ge_macrophage_Listeria:eQTLcatalogue/Nedelec_2016_ge_macrophage_naive:eQTLcatalogue/Nedelec_2016_ge_macrophage_Salmonella:eQTLcatalogue/Quach_2016_ge_monocyte_IAV:eQTLcatalogue/Quach_2016_ge_monocyte_LPS:eQTLcatalogue/Quach_2016_ge_monocyte_naive:eQTLcatalogue/Quach_2016_ge_monocyte_Pam3CSK4:eQTLcatalogue/Quach_2016_ge_monocyte_R848:eQTLcatalogue/Schwartzentruber_2018_ge_sensory_neuron:eQTLcatalogue/TwinsUK_ge_blood:eQTLcatalogue/TwinsUK_ge_fat:eQTLcatalogue/TwinsUK_ge_LCL:eQTLcatalogue/TwinsUK_ge_skin:PsychENCODE_eQTLs:DICE/T_CD4_naive:DICE/T_CD4_naive_activated:DICE/T_CD8_naive_activated:DICE/Monocyte_classical:DICE/Monocyte_non_classical:DICE/NK:DICE/T_CD4_TFH:DICE/T_CD4_TH1:DICE/T_CD4_TH17:DICE/T_CD4_TH1_17:DICE/T_CD4_TH2:DICE/T_CD4_memory_TREG:DICE/T_CD4_naive_TREG:eQTLGen_cis_eQTLs:BIOSQTL/BIOS_eQTL_geneLevel:xQTLServer_eQTLs:CMC_SVA_cis:CMC_NoSVA_cis:GTEx/v8/Adipose_Subcutaneous:GTEx/v8/Adipose_Visceral_Omentum:GTEx/v8/Adrenal_Gland:GTEx/v8/Cells_EBV-transformed_lymphocytes:GTEx/v8/Whole_Blood:GTEx/v8/Artery_Aorta:GTEx/v8/Artery_Coronary:GTEx/v8/Artery_Tibial:GTEx/v8/Brain_Anterior_cingulate_cortex_BA24:GTEx/v8/Brain_Caudate_basal_ganglia:GTEx/v8/Brain_Cerebellar_Hemisphere:GTEx/v8/Brain_Cerebellum:GTEx/v8/Brain_Cortex:GTEx/v8/Brain_Frontal_Cortex_BA9:GTEx/v8/Brain_Hippocampus:GTEx/v8/Brain_Hypothalamus:GTEx/v8/Brain_Nucleus_accumbens_basal_ganglia:GTEx/v8/Brain_Putamen_basal_ganglia:GTEx/v8/Brain_Spinal_cord_cervical_c-1:GTEx/v8/Brain_Substantia_nigra:GTEx/v8/Breast_Mammary_Tissue:GTEx/v8/Colon_Sigmoid:GTEx/v8/Colon_Transverse:GTEx/v8/Esophagus_Gastroesophageal_Junction:GTEx/v8/Esophagus_Mucosa:GTEx/v8/Esophagus_Muscularis:GTEx/v8/Heart_Atrial_Appendage:GTEx/v8/Heart_Left_Ventricle:GTEx/v8/Liver:GTEx/v8/Lung:GTEx/v8/Muscle_Skeletal:GTEx/v8/Nerve_Tibial:GTEx/v8/Ovary:GTEx/v8/Pancreas:GTEx/v8/Pituitary:GTEx/v8/Prostate:GTEx/v8/Minor_Salivary_Gland:GTEx/v8/Cells_Cultured_fibroblasts:GTEx/v8/Skin_Not_Sun_Exposed_Suprapubic:GTEx/v8/Skin_Sun_Exposed_Lower_leg:GTEx/v8/Small_Intestine_Terminal_Ileum:GTEx/v8/Spleen:GTEx/v8/Stomach:GTEx/v8/Testis:GTEx/v8/Thyroid:GTEx/v8/Uterus:GTEx/v8/Vagina	-	Yes	GM12878:IMR90:Mesenchymal_Stem_Cell:Mesendoderm:Trophoblast-like_Cell:hESC	4.81475e-09	rs4755732
3	ENSG00000166199	ALKBH3	11	43902361	43941816	1	protein_coding	221120	2.55797e-09	0.240628	0	0	0	NA	NA	NA	NA	Yes	IMR90:Mesenchymal_Stem_Cell:Mesendoderm:hESC	1.41849e-08	rs4755732
3	ENSG00000110455	ACCS	11	44087475	44105772	1	protein_coding	84680	0.000171666	-0.629897	0	0	0	NA	NA	NA	NA	Yes	IMR90:Mesenchymal_Stem_Cell:Mesendoderm	3.97877e-07	rs4755732
3	ENSG00000151348	EXT2	11	44117099	44266979	1	protein_coding	2132	2.46055e-07	-0.914841	0	0	0	NA	NA	NA	NA	Yes	IMR90:Mesenchymal_Stem_Cell:Mesendoderm	3.97877e-07	rs4755732
3	ENSG00000019505	SYT13	11	45261852	45307870	-1	protein_coding	57586	0.220166	0.352873	0	0	0	NA	NA	NA	NA	Yes	IMR90	3.97877e-07	rs4755732
1	ENSG00000105507	CABP5	19	48533210	48547310	-1	protein_coding	56344	0.0042208	1.44858	0	0	2	8.8717e-09	0.00016469	eQTLGen_trans_eQTLs	NA	No	NA	NA	rs811041
4	ENSG00000130700	GATA5	20	61038553	61051026	-1	protein_coding	140628	0.250743	0.146885	0	0	0	NA	NA	NA	NA	Yes	Promoter_anchored_loops	1.57779e-09	rs2273500
4	ENSG00000101189	MRGBP	20	61427805	61431945	1	protein_coding	55257	0.905748	0.658561	0	0	0	NA	NA	NA	NA	Yes	Promoter_anchored_loops	1.57779e-09	rs2273500
4	ENSG00000101197	BIRC7	20	61867235	61871859	1	protein_coding	79444	0.00380291	0.119702	0	0	5	7.52672e-10	0	eQTLGen_cis_eQTLs:BIOSQTL/BIOS_eQTL_geneLevel	-	No	NA	1.18863e-10	rs2273500
4	ENSG00000101203	COL20A1	20	61924538	61966203	1	protein_coding	57642	1.26872e-24	0.468228	0	0	0	NA	NA	NA	NA	Yes	Promoter_anchored_loops	1.77278e-07	rs2273500
4	ENSG00000101204	CHRNA4	20	61975420	62009753	-1	protein_coding	1137	0.0208679	1.18698	5	4.769	5	2.47463e-10	1.30889e-23	PsychENCODE_eQTLs:CMC_SVA_cis:GTEx/v8/Brain_Cortex:GTEx/v8/Brain_Nucleus_accumbens_basal_ganglia:GTEx/v8/Brain_Putamen_basal_ganglia:GTEx/v8/Brain_Spinal_cord_cervical_c-1:GTEx/v8/Liver:GTEx/v8/Testis	-	No	NA	1.18863e-10	rs2273500
4	ENSG00000101210	EEF1A2	20	62119366	62130505	-1	protein_coding	1917	0.964131	NA	0	0	3	1.3735e-14	0	eQTLGen_cis_eQTLs:BIOSQTL/BIOS_eQTL_geneLevel	+	No	NA	1.18863e-10	rs2273500
4	ENSG00000198276	UCKL1	20	62571186	62587769	-1	protein_coding	54963	1.42565e-08	NA	0	0	0	NA	NA	NA	NA	Yes	Promoter_anchored_loops	1.57779e-09	rs2273500

### Sheet: Table S20
Table S20: Genes mapped to Factor 3 (Multimorbidity) based on positional, eQTL or chromatin interaction mapping methods conducted using FUMA
Genomic Locus	Ensembl Gene ID	Gene Name	Chromosome	Starting Position of Gene	Ending Position of Gene	Strand of Gene	Ensembl Gene Type	Entrez ID	pLI Score (i.e. probability of being loss-of-function intolerant)	Non-Coding Residual Variation Intolerance (ncRVIS) Score	Number of SNPs Mapped by Position	Maximum CADD Score of Positionally Mapped SNPs	Number of SNPs Mapped by eQTL	Minimum P-value of SNPs Mapped by eQTL	Minimum Q-value (FDR corrected P) of SNPs Mapped by eQTL	Tissue Types of Mapped eQTLs	Direction of eQTL Effect	Chromatin Interaction Mapping	Tissue/Cell Types of Mapped Chromatin Interactions	Minimum GWAS P-value of Mapped SNPs	RsIDs of Mapped SNPs
1	ENSG00000188976	NOC2L	1	879584	894689	-1	protein_coding	26155	1.33038e-19	NA	0	0	0	NA	NA	NA	NA	Yes	Promoter_anchored_loops	3.25187e-08	rs34306661
1	ENSG00000187961	KLHL17	1	895967	901095	1	protein_coding	339451	2.51676e-07	NA	0	0	0	NA	NA	NA	NA	Yes	Promoter_anchored_loops	3.25187e-08	rs34306661
1	ENSG00000188157	AGRN	1	955503	991496	1	protein_coding	375790	0.173352	NA	0	0	0	NA	NA	NA	NA	Yes	Promoter_anchored_loops	0.000112347	rs34306661
1	ENSG00000162571	TTLL10	1	1109264	1133315	1	protein_coding	254173	1.94739e-05	0.704048	0	0	36	2.20382e-05	0.0103925	GTEx/v8/Brain_Cerebellar_Hemisphere	+	No	NA	1.80192e-08	rs262691
1	ENSG00000184163	FAM132A	1	1177826	1182102	-1	protein_coding	388581	4.67625e-05	NA	0	0	1	5.26172e-05	8.2982e-10	GTEx/v8/Adipose_Visceral_Omentum	NA	No	NA	NA	rs262691
1	ENSG00000162576	MXRA8	1	1288069	1297157	-1	protein_coding	54587	0.00471297	0.411047	0	0	10	0.000126488	0.0103269	PsychENCODE_eQTLs	+	No	NA	1.50602e-08	rs262691
1	ENSG00000175756	AURKAIP1	1	1309110	1310875	-1	protein_coding	54998	0.00247539	-0.0799929	0	0	0	NA	NA	NA	NA	Yes	Promoter_anchored_loops	NA	rs262691
1	ENSG00000221978	CCNL2	1	1321091	1334708	-1	protein_coding	81669	0.104548	-0.21887	0	0	0	NA	NA	NA	NA	Yes	Promoter_anchored_loops	1.80192e-08	rs34306661:rs262691
1	ENSG00000224870	RP4-758J18.2	1	1334902	1337426	1	protein_coding	NA	NA	NA	0	0	0	NA	NA	NA	NA	Yes	Promoter_anchored_loops	1.80192e-08	rs34306661:rs262691
1	ENSG00000242485	MRPL20	1	1337288	1342693	-1	protein_coding	55052	0.000171803	NA	0	0	0	NA	NA	NA	NA	Yes	Promoter_anchored_loops	1.80192e-08	rs262691
1	ENSG00000235098	ANKRD65	1	1353800	1357149	-1	protein_coding	441869	NA	-0.150125	0	0	3	0.000134229	0.0108725	PsychENCODE_eQTLs	+	No	NA	3.72401e-08	rs34306661
1	ENSG00000179403	VWA1	1	1370241	1378262	1	protein_coding	64856	0.0331998	-0.61825	0	0	0	NA	NA	NA	NA	Yes	Promoter_anchored_loops	4.24088e-07	rs262691
1	ENSG00000160072	ATAD3B	1	1407143	1433228	1	protein_coding	83858	1.92301e-13	0.289023	0	0	2	8.14542e-06	0.0407271	eQTLcatalogue/Kasela_2017_T-cell_CD4	+	Yes	Promoter_anchored_loops	0.00144814	rs262691;rs34306661
1	ENSG00000197785	ATAD3A	1	1447531	1470067	1	protein_coding	83858	0.0401306	0.463339	0	0	0	NA	NA	NA	NA	Yes	Promoter_anchored_loops	0.0009971	rs262691
1	ENSG00000205090	TMEM240	1	1470554	1475833	-1	protein_coding	339453	NA	NA	0	0	9	1.35281e-05	0.0190768	GTEx/v8/Artery_Tibial	-	Yes	Promoter_anchored_loops	1.80192e-08	rs262691;rs34306661:rs262691
1	ENSG00000160075	SSU72	1	1477053	1510249	-1	protein_coding	29101	0.606849	NA	0	0	37	2.3662e-05	2.06672e-10	GTEx/v8/Esophagus_Muscularis	+	No	NA	2.15276e-08	rs34306661
1	ENSG00000228594	C1orf233	1	1533392	1535476	-1	protein_coding	643988	NA	-0.932668	0	0	34	5.91514e-06	0.00415986	BIOSQTL/BIOS_eQTL_geneLevel	+	Yes	Promoter_anchored_loops	2.15276e-08	rs34306661;rs34306661:rs262691
1	ENSG00000197530	MIB2	1	1550795	1565990	1	protein_coding	142678	0.000158543	0.0309728	0	0	2	7.4915e-05	0.0488138	GTEx/v8/Skin_Sun_Exposed_Lower_leg	NA	Yes	Promoter_anchored_loops	0.000112347	rs34306661
1	ENSG00000189409	MMP23B	1	1567474	1570639	1	protein_coding	8510	NA	NA	0	0	75	1.60635e-08	2.32748e-05	BIOSQTL/BIOS_eQTL_geneLevel	+	Yes	Spleen	6.57408e-09	rs34306661
1	ENSG00000248333	CDK11B	1	1570603	1590473	-1	protein_coding	728642	0.728294	NA	0	0	85	1.0133e-33	0	eQTLcatalogue/BLUEPRINT_ge_neutrophil:DICE/Monocyte_non_classical:eQTLGen_cis_eQTLs:BIOSQTL/BIOS_eQTL_geneLevel:GTEx/v8/Whole_Blood:GTEx/v8/Artery_Tibial:GTEx/v8/Liver:GTEx/v8/Cells_Cultured_fibroblasts	+	Yes	Promoter_anchored_loops:Spleen	6.57408e-09	rs34306661;rs262691
1	ENSG00000189339	SLC35E2B	1	1592939	1624167	-1	protein_coding	728661	0.621002	-0.794611	0	0	130	1.21424e-15	0	EyeGEx:eQTLcatalogue/Lepik_2017_ge_blood:PsychENCODE_eQTLs:eQTLGen_cis_eQTLs:BIOSQTL/BIOS_eQTL_geneLevel:CMC_SVA_cis:GTEx/v8/Adipose_Subcutaneous:GTEx/v8/Adipose_Visceral_Omentum:GTEx/v8/Whole_Blood:GTEx/v8/Artery_Tibial:GTEx/v8/Esophagus_Mucosa:GTEx/v8/Esophagus_Muscularis:GTEx/v8/Lung:GTEx/v8/Nerve_Tibial:GTEx/v8/Cells_Cultured_fibroblasts:GTEx/v8/Skin_Not_Sun_Exposed_Suprapubic:GTEx/v8/Skin_Sun_Exposed_Lower_leg:GTEx/v8/Thyroid	+	Yes	Promoter_anchored_loops	6.57408e-09	rs262691;rs34306661
1	ENSG00000008128	CDK11A	1	1634169	1655766	-1	protein_coding	728642	5.23535e-05	0.395095	5	4.835	111	5.7436e-21	0	eQTLGen_cis_eQTLs:BIOSQTL/BIOS_eQTL_geneLevel:BRAINEAC/FCTX:BRAINEAC/HIPP:BRAINEAC/OCTX:BRAINEAC/SNIG:BRAINEAC/TCTX:BRAINEAC/THAL:BRAINEAC/WHMT:BRAINEAC/aveALL:GTEx/v8/Adipose_Subcutaneous:GTEx/v8/Adipose_Visceral_Omentum:GTEx/v8/Artery_Aorta:GTEx/v8/Artery_Tibial:GTEx/v8/Colon_Sigmoid:GTEx/v8/Colon_Transverse:GTEx/v8/Esophagus_Mucosa:GTEx/v8/Esophagus_Muscularis:GTEx/v8/Lung:GTEx/v8/Muscle_Skeletal:GTEx/v8/Nerve_Tibial:GTEx/v8/Prostate:GTEx/v8/Cells_Cultured_fibroblasts:GTEx/v8/Skin_Not_Sun_Exposed_Suprapubic:GTEx/v8/Skin_Sun_Exposed_Lower_leg:GTEx/v8/Stomach:GTEx/v8/Thyroid	+	Yes	Promoter_anchored_loops	6.57408e-09	rs34306661
1	ENSG00000215790	SLC35E2	1	1656277	1677431	-1	protein_coding	728661	0.374306	NA	34	9.782	133	2.25303e-160	0	PsychENCODE_eQTLs:eQTLGen_cis_eQTLs:BIOSQTL/BIOS_eQTL_geneLevel:CMC_SVA_cis:CMC_NoSVA_cis:GTEx/v8/Adipose_Subcutaneous:GTEx/v8/Adipose_Visceral_Omentum:GTEx/v8/Whole_Blood:GTEx/v8/Artery_Aorta:GTEx/v8/Artery_Tibial:GTEx/v8/Brain_Cerebellum:GTEx/v8/Breast_Mammary_Tissue:GTEx/v8/Colon_Sigmoid:GTEx/v8/Colon_Transverse:GTEx/v8/Esophagus_Gastroesophageal_Junction:GTEx/v8/Esophagus_Mucosa:GTEx/v8/Esophagus_Muscularis:GTEx/v8/Lung:GTEx/v8/Nerve_Tibial:GTEx/v8/Ovary:GTEx/v8/Pancreas:GTEx/v8/Pituitary:GTEx/v8/Prostate:GTEx/v8/Minor_Salivary_Gland:GTEx/v8/Cells_Cultured_fibroblasts:GTEx/v8/Skin_Not_Sun_Exposed_Suprapubic:GTEx/v8/Skin_Sun_Exposed_Lower_leg:GTEx/v8/Stomach:GTEx/v8/Testis:GTEx/v8/Thyroid	+	Yes	Promoter_anchored_loops	6.57408e-09	rs34306661;rs262691
1	ENSG00000008130	NADK	1	1682671	1711896	-1	protein_coding	65220	0.00126769	-0.378362	42	13.17	109	9.6226e-13	0	eQTLcatalogue/BLUEPRINT_ge_monocyte:eQTLcatalogue/BrainSeq_ge_brain:eQTLcatalogue/TwinsUK_ge_LCL:eQTLGen_cis_eQTLs:BIOSQTL/BIOS_eQTL_geneLevel:xQTLServer_eQTLs:GTEx/v8/Adipose_Subcutaneous:GTEx/v8/Adipose_Visceral_Omentum:GTEx/v8/Artery_Aorta:GTEx/v8/Artery_Tibial:GTEx/v8/Brain_Anterior_cingulate_cortex_BA24:GTEx/v8/Brain_Caudate_basal_ganglia:GTEx/v8/Brain_Cerebellar_Hemisphere:GTEx/v8/Brain_Cerebellum:GTEx/v8/Brain_Cortex:GTEx/v8/Brain_Frontal_Cortex_BA9:GTEx/v8/Breast_Mammary_Tissue:GTEx/v8/Esophagus_Gastroesophageal_Junction:GTEx/v8/Esophagus_Mucosa:GTEx/v8/Esophagus_Muscularis:GTEx/v8/Heart_Atrial_Appendage:GTEx/v8/Heart_Left_Ventricle:GTEx/v8/Lung:GTEx/v8/Muscle_Skeletal:GTEx/v8/Nerve_Tibial	+	No	NA	6.57408e-09	rs34306661
1	ENSG00000078369	GNB1	1	1716729	1822495	-1	protein_coding	2782	0.995188	-0.88442	33	8.976	16	3.13677e-06	0.0202508	DICE/T_CD4_naive_TREG:GTEx/v8/Small_Intestine_Terminal_Ileum	+	Yes	Promoter_anchored_loops:Adult_Cortex:Liver:Spleen:GM12878:IMR90:Mesenchymal_Stem_Cell	3.25187e-08	rs34306661;rs34306661:rs262691
1	ENSG00000169885	CALML6	1	1846266	1848735	1	protein_coding	163688	0.000127437	0.347916	9	8.662	111	2.06598e-34	0	eQTLcatalogue/TwinsUK_ge_skin:eQTLGen_cis_eQTLs:BIOSQTL/BIOS_eQTL_geneLevel:GTEx/v8/Esophagus_Mucosa:GTEx/v8/Muscle_Skeletal:GTEx/v8/Pancreas:GTEx/v8/Skin_Sun_Exposed_Lower_leg:GTEx/v8/Stomach:GTEx/v8/Thyroid	+	No	NA	6.57408e-09	rs34306661
1	ENSG00000178821	TMEM52	1	1849029	1850712	-1	protein_coding	339456	0.328693	NA	9	8.662	111	1.16391e-47	1.68559e-40	eQTLcatalogue/BrainSeq_ge_brain:eQTLcatalogue/HipSci_ge_iPSC:eQTLcatalogue/TwinsUK_ge_skin:GTEx/v8/Adrenal_Gland:GTEx/v8/Artery_Tibial:GTEx/v8/Esophagus_Mucosa:GTEx/v8/Heart_Left_Ventricle:GTEx/v8/Liver:GTEx/v8/Muscle_Skeletal:GTEx/v8/Nerve_Tibial:GTEx/v8/Pancreas:GTEx/v8/Skin_Not_Sun_Exposed_Suprapubic:GTEx/v8/Skin_Sun_Exposed_Lower_leg:GTEx/v8/Spleen:GTEx/v8/Testis:GTEx/v8/Vagina	-	No	NA	6.57408e-09	rs34306661
1	ENSG00000142609	C1orf222	1	1853396	1935276	-1	protein_coding	85452	NA	NA	31	12.23	111	4.97602e-17	8.78502e-19	eQTLcatalogue/BrainSeq_ge_brain:xQTLServer_eQTLs:GTEx/v8/Brain_Amygdala:GTEx/v8/Brain_Anterior_cingulate_cortex_BA24:GTEx/v8/Brain_Caudate_basal_ganglia:GTEx/v8/Brain_Cortex:GTEx/v8/Brain_Frontal_Cortex_BA9:GTEx/v8/Liver:GTEx/v8/Pituitary:GTEx/v8/Skin_Sun_Exposed_Lower_leg:GTEx/v8/Testis	-	No	NA	6.57408e-09	rs34306661
1	ENSG00000187730	GABRD	1	1950780	1962192	1	protein_coding	2563	0.923499	NA	0	0	90	3.6805e-11	0	eQTLGen_cis_eQTLs:BIOSQTL/BIOS_eQTL_geneLevel:GTEx/v8/Whole_Blood	+	No	NA	6.57408e-09	rs34306661
1	ENSG00000067606	PRKCZ	1	1981909	2116834	1	protein_coding	5590	0.266924	NA	116	12.73	120	1.4701e-55	0	eQTLcatalogue/Alasoo_2018_ge_macrophage_IFNg_Salmonella:eQTLcatalogue/CEDAR_neutrophil_CD15:eQTLcatalogue/TwinsUK_ge_skin:DICE/Monocyte_non_classical:eQTLGen_cis_eQTLs:BIOSQTL/BIOS_eQTL_geneLevel:BRAINEAC/FCTX:BRAINEAC/aveALL:GTEx/v8/Whole_Blood:GTEx/v8/Testis:GTEx/v8/Thyroid	+	Yes	Promoter_anchored_loops	4.80934e-09	rs262691;rs34306661
1	ENSG00000162585	C1orf86	1	2115903	2144159	-1	protein_coding	199990	0.785171	NA	24	6.142	126	1.12691e-50	0	EyeGEx:eQTLcatalogue/Alasoo_2018_ge_macrophage_Salmonella:eQTLcatalogue/CEDAR_B-cell_CD19:eQTLcatalogue/CEDAR_monocyte_CD14:eQTLcatalogue/CEDAR_neutrophil_CD15:eQTLcatalogue/CEDAR_T-cell_CD4:eQTLcatalogue/CEDAR_T-cell_CD8:eQTLcatalogue/Fairfax_2012_B-cell_CD19:eQTLcatalogue/Fairfax_2014_IFN24:eQTLcatalogue/Fairfax_2014_LPS24:eQTLcatalogue/Fairfax_2014_LPS2:eQTLcatalogue/Fairfax_2014_naive:eQTLcatalogue/Kasela_2017_T-cell_CD4:eQTLcatalogue/Kasela_2017_T-cell_CD8:eQTLcatalogue/Naranbhai_2015_neutrophil_CD16:eQTLcatalogue/Nedelec_2016_ge_macrophage_Listeria:eQTLcatalogue/Nedelec_2016_ge_macrophage_Salmonella:eQTLGen_cis_eQTLs:BIOSQTL/BIOS_eQTL_geneLevel:GTEx/v8/Whole_Blood:GTEx/v8/Brain_Cerebellum:GTEx/v8/Esophagus_Gastroesophageal_Junction:GTEx/v8/Cells_Cultured_fibroblasts:GTEx/v8/Skin_Sun_Exposed_Lower_leg	+	Yes	Adult_Cortex:Fetal_Cortex	4.80934e-09	rs262691
1	ENSG00000269554	AL590822.2	1	2121237	2123179	1	protein_coding	NA	NA	NA	13	6.142	105	5.38053e-18	0	eQTLGen_cis_eQTLs:BIOSQTL/BIOS_eQTL_geneLevel	-	Yes	Adult_Cortex:Fetal_Cortex	4.80934e-09	rs262691
1	ENSG00000203301	AL590822.1	1	2143360	2145620	-1	protein_coding	NA	NA	NA	8	5.903	115	8.68913e-08	6.71291e-05	TIGER/Nom_Alonso_Pancreatic_islets:DICE/T_CD8_naive_activated:BIOSQTL/BIOS_eQTL_geneLevel	-	Yes	Adult_Cortex:Fetal_Cortex	4.80934e-09	rs262691
1	ENSG00000157933	SKI	1	2160134	2241558	1	protein_coding	6497	0.981402	NA	0	0	47	1.189e-05	0.00262603	eQTLGen_cis_eQTLs:GTEx/v8/Brain_Cerebellum:GTEx/v8/Skin_Sun_Exposed_Lower_leg	+	Yes	Promoter_anchored_loops:Adult_Cortex:Fetal_Cortex	4.80934e-09	rs262691;rs34306661:rs262691
1	ENSG00000116151	MORN1	1	2252692	2323146	-1	protein_coding	79906	7.87931e-07	NA	0	0	61	3.2949e-08	0.000139771	eQTLGen_cis_eQTLs:BIOSQTL/BIOS_eQTL_geneLevel	-	Yes	Adult_Cortex:Fetal_Cortex:Spleen:IMR90:Mesenchymal_Stem_Cell:Mesendoderm:Trophoblast-like_Cell:hESC	4.80934e-09	rs262691
1	ENSG00000157916	RER1	1	2323267	2336883	1	protein_coding	11079	0.96924	-0.558231	0	0	5	1.19092e-05	0.0367037	GTEx/v8/Brain_Caudate_basal_ganglia	-	Yes	Adult_Cortex:Fetal_Cortex:Spleen:IMR90:Mesenchymal_Stem_Cell:Mesendoderm:Trophoblast-like_Cell:hESC	1.65757e-08	rs262691
1	ENSG00000157911	PEX10	1	2336236	2345236	-1	protein_coding	5192	0.0104636	-0.228252	0	0	0	NA	NA	NA	NA	Yes	Spleen:IMR90:Mesenchymal_Stem_Cell:Mesendoderm:Trophoblast-like_Cell:hESC	NA	rs262691
1	ENSG00000157881	PANK4	1	2439972	2458039	-1	protein_coding	55229	0.945333	NA	0	0	0	NA	NA	NA	NA	Yes	Adult_Cortex:Fetal_Cortex	8.3651e-08	rs262691
1	ENSG00000142606	MMEL1	1	2522078	2564481	-1	protein_coding	79258	8.87674e-13	0.424399	0	0	19	0.0002877	0.0232016	TIGER/Nom_Alonso_Pancreatic_islets	+	No	NA	1.94993e-05	rs34306661
1	ENSG00000142611	PRDM16	1	2985732	3355185	1	protein_coding	63976	0.999843	1.53566	0	0	0	NA	NA	NA	NA	Yes	Fetal_Cortex	8.3651e-08	rs262691
2	ENSG00000158286	RNF207	1	6265535	6281359	1	protein_coding	388591	5.19011e-06	-0.143922	0	0	5	7.6842e-06	4.34801e-15	eQTLGen_cis_eQTLs:GTEx/v8/Artery_Tibial	-	No	NA	2.80831e-07	rs12405970
2	ENSG00000116237	ICMT	1	6281253	6296032	-1	protein_coding	23463	0.959145	-0.773144	0	0	10	4.80398e-05	0.00442601	PsychENCODE_eQTLs	+	No	NA	1.20942e-08	rs12405970
2	ENSG00000173673	HES3	1	6304252	6305638	1	protein_coding	390992	0.268869	-0.346319	0	0	0	NA	NA	NA	NA	Yes	Promoter_anchored_loops	5.79231e-08	rs12405970
2	ENSG00000187017	ESPN	1	6484848	6521430	1	protein_coding	83715	0.00255384	NA	0	0	40	1.16627e-05	0.00791048	BIOSQTL/BIOS_eQTL_geneLevel	-	No	NA	1.20942e-08	rs12405970
2	ENSG00000215788	TNFRSF25	1	6521211	6526255	-1	protein_coding	8718	0.448739	NA	0	0	105	1.7615e-09	1.30625e-05	PsychENCODE_eQTLs:eQTLGen_cis_eQTLs:BIOSQTL/BIOS_eQTL_geneLevel:CMC_SVA_cis	-	No	NA	5.32599e-09	rs12405970
2	ENSG00000171680	PLEKHG5	1	6526152	6580121	-1	protein_coding	57449	4.02821e-05	NA	0	0	103	1.51873e-25	0	PsychENCODE_eQTLs:eQTLGen_cis_eQTLs:BIOSQTL/BIOS_eQTL_geneLevel:CMC_SVA_cis	-	No	NA	5.32599e-09	rs12405970
2	ENSG00000162408	NOL9	1	6581407	6614595	-1	protein_coding	79707	0.00447024	2.92338	0	0	103	7.0329e-22	0	eQTLGen_cis_eQTLs:BIOSQTL/BIOS_eQTL_geneLevel	-	Yes	Adult_Cortex	5.32599e-09	rs12405970
2	ENSG00000173662	TAS1R1	1	6615241	6639817	1	protein_coding	80835	7.9136e-09	0.103537	0	0	0	NA	NA	NA	NA	Yes	Adult_Cortex	6.5077e-09	rs12405970
2	ENSG00000204859	ZBTB48	1	6640061	6649340	1	protein_coding	3104	0.680198	0.486681	8	3.148	55	1.409e-35	0	eQTLGen_cis_eQTLs:BIOSQTL/BIOS_eQTL_geneLevel:GTEx/v8/Whole_Blood	-	Yes	Promoter_anchored_loops:Adult_Cortex:Fetal_Cortex	5.32599e-09	rs12405970
2	ENSG00000162413	KLHL21	1	6650784	6674667	-1	protein_coding	9903	0.00107735	0.105067	22	11.48	61	4.00472e-09	7.87117e-07	PsychENCODE_eQTLs:GTEx/v8/Artery_Tibial:GTEx/v8/Heart_Atrial_Appendage:GTEx/v8/Heart_Left_Ventricle	+	No	NA	5.32599e-09	rs12405970
2	ENSG00000116273	PHF13	1	6673745	6684093	1	protein_coding	148479	0.931111	-0.60083	18	11.48	111	1.3304e-101	0	eQTLcatalogue/BLUEPRINT_ge_neutrophil:eQTLcatalogue/CEDAR_neutrophil_CD15:eQTLcatalogue/Lepik_2017_ge_blood:eQTLGen_cis_eQTLs:BIOSQTL/BIOS_eQTL_geneLevel:GTEx/v8/Whole_Blood:GTEx/v8/Spleen	-	No	NA	5.32599e-09	rs12405970
2	ENSG00000041988	THAP3	1	6684926	6695646	1	protein_coding	90326	0.00148422	-0.0528817	15	8.37	111	2.83758e-34	1.72328e-43	PsychENCODE_eQTLs:eQTLGen_cis_eQTLs:BIOSQTL/BIOS_eQTL_geneLevel:GTEx/v8/Adipose_Subcutaneous:GTEx/v8/Artery_Aorta:GTEx/v8/Artery_Coronary:GTEx/v8/Artery_Tibial:GTEx/v8/Brain_Cerebellar_Hemisphere:GTEx/v8/Brain_Cerebellum:GTEx/v8/Esophagus_Muscularis:GTEx/v8/Muscle_Skeletal:GTEx/v8/Testis:GTEx/v8/Thyroid	-	Yes	Adult_Cortex:Fetal_Cortex:IMR90:Mesenchymal_Stem_Cell:Mesendoderm:hESC	5.32599e-09	rs12405970
2	ENSG00000007923	DNAJC11	1	6694228	6761984	-1	protein_coding	55735	0.999971	0.74475	67	16.71	102	1.60822e-08	2.32572e-05	EyeGEx:BIOSQTL/BIOS_eQTL_geneLevel:CMC_SVA_cis:GTEx/v8/Artery_Tibial	+	Yes	Adult_Cortex:Fetal_Cortex:IMR90:Mesenchymal_Stem_Cell	5.32599e-09	rs12405970
2	ENSG00000171735	CAMTA1	1	6845384	7829766	1	protein_coding	23261	1	-0.820341	0	0	5	8.31514e-05	0.00716914	PsychENCODE_eQTLs	NA	Yes	Left_Ventricle:IMR90:Mesenchymal_Stem_Cell	NA	rs12405970
2	ENSG00000049245	VAMP3	1	7831329	7841492	1	protein_coding	9341	0.0542631	-0.084151	0	0	0	NA	NA	NA	NA	Yes	Adult_Cortex:Fetal_Cortex:Left_Ventricle:Liver:IMR90:Mesenchymal_Stem_Cell:Mesendoderm	6.5077e-09	rs12405970
41	ENSG00000204219	TCEA3	1	23707554	23751233	-1	protein_coding	6920	0.000965886	NA	0	0	1	1.8773e-06	0.0144275	eQTLGen_trans_eQTLs	NA	No	NA	NA	rs6841382
41	ENSG00000157978	LDLRAP1	1	25870071	25895377	1	protein_coding	26119	2.90077e-05	-0.605728	0	0	1	1.4156e-06	0.0111315	eQTLGen_trans_eQTLs	NA	No	NA	NA	rs6841382
3	ENSG00000117632	STMN1	1	26210672	26233482	-1	protein_coding	3925	0.648592	-0.336099	0	0	0	NA	NA	NA	NA	Yes	Fetal_Cortex	NA	rs34353981
3	ENSG00000158022	TRIM63	1	26377795	26394927	-1	protein_coding	84676	4.71829e-12	0.216776	0	0	63	5.99671e-05	0.0250538	GTEx/v8/Adipose_Subcutaneous	+	No	NA	7.33763e-09	rs34353981
3	ENSG00000175087	PDIK1L	1	26437664	26452034	1	protein_coding	149420	0.381254	-0.217204	0	0	0	NA	NA	NA	NA	Yes	Fetal_Cortex	NA	rs34353981
3	ENSG00000142684	ZNF593	1	26496362	26498551	1	protein_coding	51042	0.156441	0.368602	0	0	0	NA	NA	NA	NA	Yes	Adult_Cortex	1.7598e-08	rs34353981
3	ENSG00000142675	CNKSR1	1	26503894	26516377	1	protein_coding	10256	3.79049e-16	-0.156166	0	0	4	1.27542e-06	0.0063771	eQTLcatalogue/GENCORD_ge_LCL	+	Yes	Promoter_anchored_loops	3.59606e-09	rs193084249;rs182050989;rs34353981
3	ENSG00000130695	CEP85	1	26560691	26605299	1	protein_coding	64793	0.00585127	-0.282451	0	0	150	2.7966e-14	0	eQTLGen_cis_eQTLs	+	Yes	Adult_Cortex	3.78078e-10	rs193084249;rs34353981;rs182050989
3	ENSG00000142669	SH3BGRL3	1	26605667	26608007	1	protein_coding	83442	0.795104	-0.629467	0	0	0	NA	NA	NA	NA	Yes	Adult_Cortex:Fetal_Cortex	8.7567e-09	rs34353981
3	ENSG00000169442	CD52	1	26644448	26647014	1	protein_coding	1043	0.530686	0.0998934	0	0	81	1.158e-08	6.42096e-05	eQTLGen_cis_eQTLs	-	No	NA	3.78078e-10	rs193084249;rs34353981;rs182050989
3	ENSG00000198830	HMGN2	1	26798941	26802463	1	protein_coding	3151	0.796675	-0.239164	0	0	7	9.95962e-09	2.98983e-06	eQTLcatalogue/HipSci_ge_iPSC:GTEx/v8/Adipose_Visceral_Omentum:GTEx/v8/Nerve_Tibial:GTEx/v8/Skin_Not_Sun_Exposed_Suprapubic	+	Yes	Adult_Cortex:Fetal_Cortex:GM12878:IMR90:Mesenchymal_Stem_Cell:Trophoblast-like_Cell:hESC	3.78078e-10	rs193084249;rs182050989;rs34353981
3	ENSG00000117676	RPS6KA1	1	26856252	26901521	1	protein_coding	6195	0.725876	0.354322	0	0	0	NA	NA	NA	NA	Yes	Adult_Cortex:GM12878:IMR90:Mesenchymal_Stem_Cell	8.7567e-09	rs34353981
3	ENSG00000117713	ARID1A	1	27022524	27108595	1	protein_coding	8289	1	NA	92	22.7	190	3.27170000000001e-310	0	eQTLcatalogue/CEDAR_ileum:eQTLcatalogue/CEDAR_monocyte_CD14:eQTLcatalogue/CEDAR_neutrophil_CD15:eQTLcatalogue/CEDAR_T-cell_CD4:eQTLcatalogue/CEDAR_T-cell_CD8:eQTLcatalogue/CEDAR_transverse_colon:eQTLcatalogue/Fairfax_2012_B-cell_CD19:eQTLcatalogue/Fairfax_2014_IFN24:eQTLcatalogue/Fairfax_2014_LPS24:eQTLcatalogue/Fairfax_2014_naive:eQTLcatalogue/Kasela_2017_T-cell_CD4:eQTLcatalogue/Kasela_2017_T-cell_CD8:eQTLcatalogue/Naranbhai_2015_neutrophil_CD16:PsychENCODE_eQTLs:eQTLGen_cis_eQTLs:BIOSQTL/BIOS_eQTL_geneLevel:GTEx/v8/Whole_Blood:GTEx/v8/Spleen	+	Yes	Promoter_anchored_loops:Adult_Cortex:Fetal_Cortex:Aorta:Bladder:Hippocampus:Left_Ventricle:Liver:Lung:Pancreas:Psoas:Right_Ventricle:Spleen:GM12878:IMR90:Mesenchymal_Stem_Cell:Mesendoderm:Trophoblast-like_Cell:hESC	3.78078e-10	rs34353981;rs193084249;rs182050989;rs34353981:rs182050989
3	ENSG00000060642	PIGV	1	27113963	27124889	1	protein_coding	55650	7.20424e-06	-0.681663	12	22.1	190	2.5534e-280	0	EyeGEx:eQTLcatalogue/BLUEPRINT_ge_monocyte:eQTLcatalogue/BLUEPRINT_ge_neutrophil:eQTLcatalogue/Fairfax_2014_IFN24:eQTLcatalogue/GENCORD_ge_T-cell:eQTLcatalogue/HipSci_ge_iPSC:eQTLcatalogue/Lepik_2017_ge_blood:eQTLcatalogue/Quach_2016_ge_monocyte_IAV:eQTLcatalogue/Quach_2016_ge_monocyte_naive:eQTLcatalogue/Quach_2016_ge_monocyte_Pam3CSK4:eQTLcatalogue/Quach_2016_ge_monocyte_R848:eQTLcatalogue/TwinsUK_ge_blood:eQTLcatalogue/TwinsUK_ge_fat:eQTLcatalogue/TwinsUK_ge_LCL:eQTLcatalogue/TwinsUK_ge_skin:PsychENCODE_eQTLs:eQTLGen_cis_eQTLs:BIOSQTL/BIOS_eQTL_geneLevel:CMC_SVA_cis:CMC_NoSVA_cis:BRAINEAC/OCTX:GTEx/v8/Adipose_Subcutaneous:GTEx/v8/Adipose_Visceral_Omentum:GTEx/v8/Adrenal_Gland:GTEx/v8/Whole_Blood:GTEx/v8/Artery_Aorta:GTEx/v8/Artery_Tibial:GTEx/v8/Brain_Cerebellar_Hemisphere:GTEx/v8/Brain_Hypothalamus:GTEx/v8/Breast_Mammary_Tissue:GTEx/v8/Colon_Sigmoid:GTEx/v8/Colon_Transverse:GTEx/v8/Esophagus_Gastroesophageal_Junction:GTEx/v8/Esophagus_Mucosa:GTEx/v8/Esophagus_Muscularis:GTEx/v8/Heart_Atrial_Appendage:GTEx/v8/Heart_Left_Ventricle:GTEx/v8/Lung:GTEx/v8/Muscle_Skeletal:GTEx/v8/Nerve_Tibial:GTEx/v8/Pancreas:GTEx/v8/Pituitary:GTEx/v8/Prostate:GTEx/v8/Minor_Salivary_Gland:GTEx/v8/Cells_Cultured_fibroblasts:GTEx/v8/Skin_Not_Sun_Exposed_Suprapubic:GTEx/v8/Skin_Sun_Exposed_Lower_leg:GTEx/v8/Small_Intestine_Terminal_Ileum:GTEx/v8/Spleen:GTEx/v8/Stomach:GTEx/v8/Thyroid	-	Yes	Promoter_anchored_loops:Adult_Cortex:Fetal_Cortex:Aorta:Bladder:Hippocampus:Left_Ventricle:Liver:Lung:Pancreas:Psoas:Right_Ventricle:Spleen:GM12878:IMR90:Mesenchymal_Stem_Cell:Mesendoderm:Trophoblast-like_Cell:hESC	3.78078e-10	rs34353981;rs182050989;rs193084249
3	ENSG00000204160	ZDHHC18	1	27153201	27184093	1	protein_coding	84243	0.00119785	-0.617092	16	12.48	190	8.9589e-275	0	eQTLcatalogue/Alasoo_2018_ge_macrophage_IFNg:eQTLcatalogue/BLUEPRINT_ge_monocyte:eQTLcatalogue/BLUEPRINT_ge_neutrophil:eQTLcatalogue/CEDAR_monocyte_CD14:eQTLcatalogue/CEDAR_neutrophil_CD15:eQTLcatalogue/Fairfax_2014_IFN24:eQTLcatalogue/Fairfax_2014_LPS24:eQTLcatalogue/Fairfax_2014_naive:eQTLcatalogue/Lepik_2017_ge_blood:eQTLcatalogue/Quach_2016_ge_monocyte_LPS:eQTLcatalogue/Quach_2016_ge_monocyte_naive:eQTLcatalogue/Quach_2016_ge_monocyte_Pam3CSK4:eQTLcatalogue/Quach_2016_ge_monocyte_R848:eQTLcatalogue/TwinsUK_ge_LCL:eQTLcatalogue/TwinsUK_ge_skin:eQTLGen_cis_eQTLs:BIOSQTL/BIOS_eQTL_geneLevel:GTEx/v8/Cells_EBV-transformed_lymphocytes:GTEx/v8/Whole_Blood:GTEx/v8/Lung:GTEx/v8/Nerve_Tibial:GTEx/v8/Cells_Cultured_fibroblasts:GTEx/v8/Testis:GTEx/v8/Thyroid	-	Yes	Promoter_anchored_loops:Adult_Cortex:Fetal_Cortex:Left_Ventricle:Liver:Spleen:GM12878:IMR90:Mesenchymal_Stem_Cell:Mesendoderm:hESC	3.78078e-10	rs34353981;rs182050989;rs193084249;rs193084249:rs34353981
3	ENSG00000175793	SFN	1	27189633	27190947	1	protein_coding	2810	0.49089	-0.168903	12	12.48	1	0.000203395	0.00221779	GTEx/v8/Artery_Tibial	+	No	NA	4.46619e-09	rs182050989;rs193084249;rs34353981
3	ENSG00000142751	GPN2	1	27202624	27216788	-1	protein_coding	54707	0.0369235	-1.95832	11	16.46	35	3.9283e-07	0.00122494	DICE/Monocyte_classical:eQTLGen_cis_eQTLs:GTEx/v8/Skin_Not_Sun_Exposed_Suprapubic	-	Yes	Adult_Cortex:Fetal_Cortex:Liver:Spleen:GM12878:IMR90:Mesenchymal_Stem_Cell:Mesendoderm:Trophoblast-like_Cell	3.78078e-10	rs34353981;rs182050989;rs34353981:rs182050989;rs193084249
3	ENSG00000198746	GPATCH3	1	27216979	27226957	-1	protein_coding	63906	6.05252e-07	-0.706578	11	10.5	0	NA	NA	NA	NA	Yes	Adult_Cortex:Fetal_Cortex:Liver:Spleen:GM12878:IMR90:Mesenchymal_Stem_Cell:Mesendoderm:Trophoblast-like_Cell	4.31304e-09	rs34353981;rs34353981:rs182050989;rs193084249
3	ENSG00000090273	NUDC	1	27226729	27273353	1	protein_coding	10726	0.822775	0.21879	35	24	183	1.49578e-21	4.6002e-16	eQTLcatalogue/BrainSeq_ge_brain:PsychENCODE_eQTLs:xQTLServer_eQTLs:CMC_SVA_cis:BRAINEAC/THAL:GTEx/v8/Adipose_Visceral_Omentum:GTEx/v8/Artery_Aorta:GTEx/v8/Artery_Tibial:GTEx/v8/Brain_Cerebellar_Hemisphere:GTEx/v8/Brain_Cortex:GTEx/v8/Brain_Frontal_Cortex_BA9:GTEx/v8/Brain_Hippocampus:GTEx/v8/Brain_Hypothalamus:GTEx/v8/Brain_Nucleus_accumbens_basal_ganglia:GTEx/v8/Brain_Putamen_basal_ganglia:GTEx/v8/Muscle_Skeletal:GTEx/v8/Skin_Sun_Exposed_Lower_leg	+	Yes	Adult_Cortex:Fetal_Cortex:Liver:Spleen:GM12878:IMR90:Mesenchymal_Stem_Cell:Mesendoderm:Trophoblast-like_Cell	3.78078e-10	rs34353981;rs182050989;rs193084249;rs34353981:rs182050989
3	ENSG00000131910	NR0B2	1	27237980	27240457	-1	protein_coding	8431	5.8348e-08	0.0420141	14	24	0	NA	NA	NA	NA	No	NA	8.60432e-09	rs34353981
3	ENSG00000175707	C1orf172	1	27276053	27286897	-1	protein_coding	126695	0.153805	-0.577042	25	21.7	147	1.94301e-08	4.18477e-11	PsychENCODE_eQTLs:BIOSQTL/BIOS_eQTL_geneLevel:GTEx/v8/Skin_Sun_Exposed_Lower_leg	-	Yes	IMR90:Mesenchymal_Stem_Cell	4.31304e-09	rs34353981;rs182050989;rs193084249
3	ENSG00000253368	TRNP1	1	27320198	27327389	1	protein_coding	388610	NA	-0.788186	1	10.79	154	1.70426e-20	0	eQTLcatalogue/Nedelec_2016_ge_macrophage_Listeria:eQTLcatalogue/Nedelec_2016_ge_macrophage_naive:eQTLcatalogue/Nedelec_2016_ge_macrophage_Salmonella:eQTLcatalogue/Quach_2016_ge_monocyte_IAV:eQTLcatalogue/Quach_2016_ge_monocyte_LPS:eQTLcatalogue/Quach_2016_ge_monocyte_naive:eQTLcatalogue/Quach_2016_ge_monocyte_Pam3CSK4:eQTLcatalogue/Quach_2016_ge_monocyte_R848:eQTLGen_cis_eQTLs	+	Yes	IMR90:Mesenchymal_Stem_Cell	4.31304e-09	rs182050989;rs193084249;rs34353981
3	ENSG00000158246	FAM46B	1	27331511	27339327	-1	protein_coding	115572	0.0511899	-0.345796	1	10.79	10	2.29184e-06	0.0114592	eQTLcatalogue/Quach_2016_ge_monocyte_IAV	-	No	NA	2.739e-08	rs182050989;rs193084249;rs34353981
3	ENSG00000090020	SLC9A1	1	27425306	27493472	-1	protein_coding	6548	0.952228	-1.29356	0	0	1	0.000199024	0.000272214	GTEx/v8/Skin_Sun_Exposed_Lower_leg	-	No	NA	5.19237e-09	rs182050989;rs193084249
3	ENSG00000142784	WDTC1	1	27561007	27635110	1	protein_coding	23038	0.999308	-0.351364	0	0	0	NA	NA	NA	NA	Yes	Left_Ventricle:IMR90:Mesenchymal_Stem_Cell	2.99328e-08	rs34353981
3	ENSG00000142765	SYTL1	1	27668513	27680421	1	protein_coding	84958	1.08223e-07	0.0550311	0	0	59	1.9123e-26	0	eQTLcatalogue/BLUEPRINT_ge_monocyte:eQTLcatalogue/Fairfax_2014_naive:eQTLGen_cis_eQTLs:GTEx/v8/Brain_Cerebellum:GTEx/v8/Esophagus_Mucosa:GTEx/v8/Skin_Sun_Exposed_Lower_leg	-	No	NA	3.78078e-10	rs193084249;rs34353981;rs182050989
3	ENSG00000142733	MAP3K6	1	27681675	27693383	-1	protein_coding	9064	4.90981e-15	-0.099371	0	0	53	2.4816e-23	0	eQTLcatalogue/Fairfax_2014_IFN24:eQTLcatalogue/Fairfax_2014_LPS24:eQTLcatalogue/Fairfax_2014_naive:eQTLGen_cis_eQTLs:GTEx/v8/Whole_Blood	+	No	NA	3.78078e-10	rs193084249;rs34353981;rs182050989
3	ENSG00000174950	CD164L2	1	27705666	27709870	-1	protein_coding	388611	0.0337449	-0.467583	0	0	3	1.5962e-05	0.000165709	GTEx/v8/Brain_Hippocampus	-	No	NA	4.89426e-09	rs193084249;rs182050989
3	ENSG00000000938	FGR	1	27938575	27961788	-1	protein_coding	2268	0.177174	-0.753764	0	0	62	2.61914e-05	1.7501e-10	GTEx/v8/Heart_Left_Ventricle	-	No	NA	4.31304e-09	rs34353981
3	ENSG00000126709	IFI6	1	27992572	27998729	-1	protein_coding	2537	0.230931	0.591641	0	0	151	5.63813e-07	0.000165265	GTEx/v8/Brain_Cerebellum:GTEx/v8/Brain_Cortex:GTEx/v8/Brain_Hippocampus:GTEx/v8/Spleen	+	Yes	Promoter_anchored_loops	3.78078e-10	rs34353981;rs182050989;rs193084249
3	ENSG00000009780	FAM76A	1	28052490	28089633	1	protein_coding	199870	0.000561029	NA	0	0	0	NA	NA	NA	NA	Yes	Promoter_anchored_loops	2.57015e-08	rs34353981
97	ENSG00000116819	TFAP2E	1	36038971	36060929	1	protein_coding	339488	0.000972259	-0.148653	0	0	1	4.2616e-06	0.0289512	eQTLGen_trans_eQTLs	+	No	NA	1.81474e-06	rs12769128
4	ENSG00000127124	HIVEP3	1	41972036	42501596	-1	protein_coding	59269	0.0308106	1.04158	79	14.37	94	1.2032e-180	0	eQTLcatalogue/BLUEPRINT_ge_T-cell:eQTLcatalogue/CEDAR_T-cell_CD4:eQTLcatalogue/Kasela_2017_T-cell_CD4:eQTLcatalogue/Lepik_2017_ge_blood:eQTLcatalogue/TwinsUK_ge_blood:DICE/T_CD4_naive:DICE/T_CD8_naive:DICE/T_CD4_TFH:DICE/T_CD4_TH1:DICE/T_CD4_TH17:DICE/T_CD4_TH1_17:DICE/T_CD4_TH2:DICE/T_CD4_memory_TREG:DICE/T_CD4_naive_TREG:eQTLGen_cis_eQTLs:BIOSQTL/BIOS_eQTL_geneLevel:GTEx/v8/Whole_Blood:GTEx/v8/Brain_Cerebellar_Hemisphere:GTEx/v8/Brain_Cerebellum:GTEx/v8/Liver	+	Yes	Promoter_anchored_loops	9.74886e-12	rs34538877;rs12758407
4	ENSG00000198815	FOXJ3	1	42642210	42801548	-1	protein_coding	22887	0.977575	-1.12471	0	0	0	NA	NA	NA	NA	Yes	Fetal_Cortex:Liver:IMR90:Mesenchymal_Stem_Cell:Mesendoderm:Trophoblast-like_Cell	1.62381e-11	rs12758407;rs34538877:rs12758407
4	ENSG00000177181	RIMKLA	1	42846466	42888249	1	protein_coding	284716	0.0873953	-1.28165	0	0	18	8.19371e-05	6.04557e-11	GTEx/v8/Adipose_Subcutaneous	+	Yes	IMR90:Mesenchymal_Stem_Cell:Trophoblast-like_Cell	1.62381e-11	rs12758407;rs34538877;rs34538877:rs12758407
4	ENSG00000066185	ZMYND12	1	42896000	42921938	-1	protein_coding	84217	0.00105995	-0.882317	0	0	80	1.1126e-10	0	eQTLGen_cis_eQTLs:CMC_SVA_cis	+	Yes	IMR90:Mesenchymal_Stem_Cell:Mesendoderm	9.74886e-12	rs34538877;rs12758407;rs34538877:rs12758407
4	ENSG00000127125	PPCS	1	42921788	42939056	1	protein_coding	79717	0.00353634	-0.233647	0	0	0	NA	NA	NA	NA	Yes	IMR90:Mesenchymal_Stem_Cell:Mesendoderm	1.62381e-11	rs12758407;rs34538877:rs12758407
4	ENSG00000186409	CCDC30	1	42929001	43120335	1	protein_coding	728621	6.06675e-12	-0.374476	0	0	1	0.000201086	4.37928e-38	GTEx/v8/Artery_Tibial	-	Yes	IMR90:Mesenchymal_Stem_Cell:Mesendoderm	1.62381e-11	rs12758407;rs34538877:rs12758407
4	ENSG00000171960	PPIH	1	43124096	43142429	1	protein_coding	10465	0.00475503	-0.262746	0	0	0	NA	NA	NA	NA	Yes	IMR90:Mesenchymal_Stem_Cell:Mesendoderm	1.62381e-11	rs12758407;rs34538877:rs12758407
4	ENSG00000065978	YBX1	1	43148098	43168020	1	protein_coding	4904	0.990641	-0.213291	0	0	0	NA	NA	NA	NA	Yes	IMR90:Mesenchymal_Stem_Cell:Mesendoderm	1.62381e-11	rs12758407;rs34538877:rs12758407
4	ENSG00000117385	LEPRE1	1	43212006	43232755	-1	protein_coding	64175	1.63942e-17	0.347375	0	0	59	1.9679e-08	4.07517e-08	eQTLGen_cis_eQTLs:GTEx/v8/Esophagus_Mucosa	-	No	NA	9.74886e-12	rs12758407;rs34538877
4 & 5	ENSG00000164008	C1orf50	1	43232940	43263968	1	protein_coding	100129924	0.00701593	0.0283163	0	0	87	1.22971e-07	8.74225e-24	GTEx/v8/Cells_EBV-transformed_lymphocytes:GTEx/v8/Brain_Frontal_Cortex_BA9:GTEx/v8/Heart_Atrial_Appendage:GTEx/v8/Heart_Left_Ventricle:GTEx/v8/Nerve_Tibial:GTEx/v8/Thyroid	-	No	NA	3.14862e-13	rs2782652;rs12758407;rs34538877
4 & 5	ENSG00000177868	CCDC23	1	43272723	43282954	-1	protein_coding	374969	0.213155	NA	0	0	179	2.07e-169	0	eQTLcatalogue/CEDAR_rectum:eQTLGen_cis_eQTLs:CMC_SVA_cis:BRAINEAC/FCTX:BRAINEAC/MEDU:BRAINEAC/TCTX:BRAINEAC/aveALL:GTEx/v8/Artery_Aorta:GTEx/v8/Colon_Transverse:GTEx/v8/Heart_Atrial_Appendage:GTEx/v8/Muscle_Skeletal:GTEx/v8/Pituitary	+	Yes	Left_Ventricle:IMR90:Mesenchymal_Stem_Cell:Mesendoderm:Trophoblast-like_Cell:hESC	8.51735e-14	rs34538877;rs12758407;rs3120047;rs2782652;rs12758407:rs2782652;rs3120047:rs2782652:rs3120047
4 & 5	ENSG00000164010	ERMAP	1	43282795	43310660	1	protein_coding	114625	5.80553e-05	0.252683	0	0	24	1.3885e-08	1.52404e-06	eQTLGen_cis_eQTLs:GTEx/v8/Adrenal_Gland	-	Yes	Left_Ventricle:IMR90:Mesenchymal_Stem_Cell:Mesendoderm:Trophoblast-like_Cell:hESC	8.51735e-14	rs34538877;rs12758407;rs2782652;rs12758407:rs2782652;rs3120047:rs2782652:rs3120047
4 & 5	ENSG00000164011	ZNF691	1	43312280	43318148	1	protein_coding	51058	0.417759	-0.577745	0	0	0	NA	NA	NA	NA	Yes	Left_Ventricle:IMR90:Mesenchymal_Stem_Cell:Mesendoderm:Trophoblast-like_Cell:hESC	8.51735e-14	rs12758407:rs2782652;rs3120047:rs2782652:rs3120047
5	ENSG00000117394	SLC2A1	1	43391052	43424530	-1	protein_coding	6513	0.939808	-0.532045	0	0	0	NA	NA	NA	NA	Yes	IMR90	8.51735e-14	rs3120047:rs2782652
5	ENSG00000117395	EBNA1BP2	1	43629846	43736607	-1	protein_coding	102465439	2.3767e-06	NA	0	0	0	NA	NA	NA	NA	Yes	Spleen:GM12878:IMR90:Mesenchymal_Stem_Cell:Mesendoderm:hESC	8.51735e-14	rs2782652;rs3120047:rs2782652:rs3120047
5	ENSG00000243710	WDR65	1	43637820	43720029	1	protein_coding	149465	8.58277e-09	0.128914	0	0	0	NA	NA	NA	NA	Yes	IMR90:Mesenchymal_Stem_Cell:Mesendoderm:hESC	8.51735e-14	rs3120047:rs2782652
5	ENSG00000179178	TMEM125	1	43735665	43739673	1	protein_coding	128218	0.000428556	0.191657	0	0	56	1.86626e-06	8.6038e-09	PsychENCODE_eQTLs:CMC_SVA_cis:GTEx/v8/Thyroid	-	Yes	Spleen:GM12878:IMR90:Mesenchymal_Stem_Cell:Mesendoderm:hESC	8.51735e-14	rs3120047;rs2782652;rs3120047:rs2782652:rs3120047
5	ENSG00000253313	C1orf210	1	43747554	43751288	-1	protein_coding	149466	0.00121964	0.676594	2	16.67	112	2.56403e-07	0.000395172	eQTLcatalogue/CEDAR_transverse_colon:BIOSQTL/BIOS_eQTL_geneLevel:GTEx/v8/Testis	-	Yes	Promoter_anchored_loops:Adult_Cortex:Spleen:GM12878:IMR90:Mesenchymal_Stem_Cell:Mesendoderm:hESC	8.51735e-14	rs3120047;rs2782652;rs3120047:rs2782652:rs3120047
5	ENSG00000066056	TIE1	1	43766664	43788779	1	protein_coding	7075	8.71417e-12	-0.0196338	30	16.67	123	6.32744e-37	0	eQTLcatalogue/TwinsUK_ge_fat:eQTLcatalogue/TwinsUK_ge_skin:PsychENCODE_eQTLs:eQTLGen_cis_eQTLs:BIOSQTL/BIOS_eQTL_geneLevel:xQTLServer_eQTLs:CMC_SVA_cis:CMC_NoSVA_cis:GTEx/v8/Adipose_Subcutaneous:GTEx/v8/Adipose_Visceral_Omentum:GTEx/v8/Artery_Aorta:GTEx/v8/Artery_Tibial:GTEx/v8/Brain_Cortex:GTEx/v8/Brain_Hippocampus:GTEx/v8/Breast_Mammary_Tissue:GTEx/v8/Colon_Sigmoid:GTEx/v8/Colon_Transverse:GTEx/v8/Esophagus_Gastroesophageal_Junction:GTEx/v8/Esophagus_Mucosa:GTEx/v8/Esophagus_Muscularis:GTEx/v8/Heart_Atrial_Appendage:GTEx/v8/Heart_Left_Ventricle:GTEx/v8/Lung:GTEx/v8/Muscle_Skeletal:GTEx/v8/Nerve_Tibial:GTEx/v8/Pancreas:GTEx/v8/Prostate:GTEx/v8/Cells_Cultured_fibroblasts:GTEx/v8/Skin_Not_Sun_Exposed_Suprapubic:GTEx/v8/Skin_Sun_Exposed_Lower_leg:GTEx/v8/Small_Intestine_Terminal_Ileum:GTEx/v8/Stomach:GTEx/v8/Thyroid	-	No	NA	7.78777e-14	rs3120047;rs2782652
5	ENSG00000117400	MPL	1	43803478	43818443	1	protein_coding	4352	1.43928e-06	-0.172844	19	22.4	120	1.2235e-46	0	eQTLGen_cis_eQTLs:BIOSQTL/BIOS_eQTL_geneLevel:GTEx/v8/Testis	-	Yes	IMR90:Mesenchymal_Stem_Cell	7.78777e-14	rs2782652;rs3120047;rs3120047:rs2782652
5	ENSG00000117399	CDC20	1	43824626	43828874	1	protein_coding	991	0.000181854	-0.3227	13	22.4	126	1.43718e-09	6.43966e-07	eQTLcatalogue/HipSci_ge_iPSC:eQTLcatalogue/TwinsUK_ge_fat:PsychENCODE_eQTLs:eQTLGen_cis_eQTLs:BIOSQTL/BIOS_eQTL_geneLevel:GTEx/v8/Esophagus_Mucosa:GTEx/v8/Muscle_Skeletal:GTEx/v8/Pituitary:GTEx/v8/Thyroid	+	Yes	Promoter_anchored_loops:IMR90:Mesenchymal_Stem_Cell	7.78777e-14	rs2782652;rs3120047;rs3120047:rs2782652
5	ENSG00000066322	ELOVL1	1	43829068	43833696	-1	protein_coding	102466723	0.223415	NA	17	22.4	126	1.5964e-23	0	EyeGEx:eQTLcatalogue/TwinsUK_ge_fat:PsychENCODE_eQTLs:eQTLGen_cis_eQTLs:BIOSQTL/BIOS_eQTL_geneLevel:CMC_SVA_cis	-	Yes	Promoter_anchored_loops:Adult_Cortex:Fetal_Cortex:IMR90:Mesenchymal_Stem_Cell	7.78777e-14	rs2782652;rs3120047;rs3120047:rs2782652:rs2782652
5	ENSG00000159479	MED8	1	43849588	43855479	-1	protein_coding	112950	8.15826e-06	0.403723	18	18.26	129	1.7279e-151	0	TIGER/Nom_Alonso_Pancreatic_islets:eQTLcatalogue/BLUEPRINT_ge_T-cell:eQTLcatalogue/CEDAR_monocyte_CD14:eQTLcatalogue/CEDAR_neutrophil_CD15:eQTLcatalogue/CEDAR_T-cell_CD4:eQTLcatalogue/CEDAR_transverse_colon:eQTLcatalogue/Fairfax_2012_B-cell_CD19:eQTLcatalogue/Fairfax_2014_IFN24:eQTLcatalogue/Fairfax_2014_LPS24:eQTLcatalogue/Fairfax_2014_LPS2:eQTLcatalogue/Fairfax_2014_naive:eQTLcatalogue/GEUVADIS_ge_LCL:eQTLcatalogue/HipSci_ge_iPSC:eQTLcatalogue/Kasela_2017_T-cell_CD4:eQTLcatalogue/Kasela_2017_T-cell_CD8:eQTLcatalogue/Naranbhai_2015_neutrophil_CD16:eQTLcatalogue/TwinsUK_ge_skin:PsychENCODE_eQTLs:DICE/T_CD4_naive:DICE/T_CD4_naive_activated:DICE/T_CD4_memory_TREG:eQTLGen_cis_eQTLs:BIOSQTL/BIOS_eQTL_geneLevel:CMC_SVA_cis:GTEx/v8/Adipose_Subcutaneous:GTEx/v8/Whole_Blood:GTEx/v8/Artery_Aorta:GTEx/v8/Artery_Tibial:GTEx/v8/Brain_Caudate_basal_ganglia:GTEx/v8/Brain_Cerebellar_Hemisphere:GTEx/v8/Brain_Spinal_cord_cervical_c-1:GTEx/v8/Breast_Mammary_Tissue:GTEx/v8/Esophagus_Muscularis:GTEx/v8/Heart_Left_Ventricle:GTEx/v8/Lung:GTEx/v8/Muscle_Skeletal:GTEx/v8/Nerve_Tibial:GTEx/v8/Ovary:GTEx/v8/Pituitary:GTEx/v8/Prostate:GTEx/v8/Testis:GTEx/v8/Thyroid	+	Yes	Adult_Cortex:Fetal_Cortex:IMR90:Mesenchymal_Stem_Cell:Mesendoderm:Trophoblast-like_Cell:hESC	7.78777e-14	rs2782652;rs3120047;rs3120047:rs2782652
5	ENSG00000198198	SZT2	1	43855553	43918321	1	protein_coding	23334	1.51747e-07	0.623916	58	18.87	119	1.68255e-19	0	eQTLcatalogue/BLUEPRINT_ge_neutrophil:BIOSQTL/BIOS_eQTL_geneLevel:GTEx/v8/Whole_Blood:GTEx/v8/Testis	+	Yes	Adult_Cortex:Fetal_Cortex:IMR90:Mesenchymal_Stem_Cell:Mesendoderm:Trophoblast-like_Cell:hESC	7.78777e-14	rs2782652;rs3120047;rs3120047:rs2782652
5	ENSG00000178922	HYI	1	43916824	43919660	-1	protein_coding	81888	3.15819e-08	-0.18705	16	18.87	128	9.62222e-28	0	TIGER/Nom_Alonso_Pancreatic_islets:EyeGEx:eQTLcatalogue/BLUEPRINT_ge_monocyte:eQTLcatalogue/BLUEPRINT_ge_neutrophil:eQTLcatalogue/BrainSeq_ge_brain:eQTLcatalogue/CEDAR_ileum:eQTLcatalogue/Fairfax_2014_IFN24:eQTLcatalogue/HipSci_ge_iPSC:PsychENCODE_eQTLs:eQTLGen_cis_eQTLs:BIOSQTL/BIOS_eQTL_geneLevel:xQTLServer_eQTLs:CMC_SVA_cis	-	Yes	IMR90:Mesenchymal_Stem_Cell:Mesendoderm:Trophoblast-like_Cell:hESC	7.78777e-14	rs2782652;rs3120047;rs3120047:rs2782652
5	ENSG00000142949	PTPRF	1	43990858	44089343	1	protein_coding	5792	0.999998	-1.11692	0	0	84	1.68723e-06	3.78389e-07	EyeGEx:DICE/T_CD4_memory_TREG:GTEx/v8/Artery_Tibial:GTEx/v8/Nerve_Tibial:GTEx/v8/Skin_Not_Sun_Exposed_Suprapubic:GTEx/v8/Skin_Sun_Exposed_Lower_leg	-	No	NA	7.78777e-14	rs2782652;rs3120047
5	ENSG00000126091	ST3GAL3	1	44171495	44396831	1	protein_coding	6487	0.573989	0.35827	0	0	49	1.282e-07	0.000426306	eQTLGen_cis_eQTLs	+	No	NA	8.51735e-14	rs2782652
5	ENSG00000117407	ARTN	1	44398992	44402913	1	protein_coding	9048	0.2931	-0.349064	0	0	0	NA	NA	NA	NA	Yes	IMR90:Mesenchymal_Stem_Cell	8.51735e-14	rs2782652;rs3120047:rs2782652
5	ENSG00000117408	IPO13	1	44412611	44433694	1	protein_coding	9670	0.972444	-1.04746	0	0	0	NA	NA	NA	NA	Yes	IMR90:Mesenchymal_Stem_Cell	8.51735e-14	rs2782652;rs3120047:rs2782652
5	ENSG00000132768	DPH2	1	44435672	44439041	1	protein_coding	1802	0.00684675	0.10353	0	0	0	NA	NA	NA	NA	Yes	IMR90:Mesenchymal_Stem_Cell	8.51735e-14	rs2782652;rs3120047:rs2782652
5	ENSG00000117410	ATP6V0B	1	44440159	44443967	1	protein_coding	533	0.927635	-0.400284	0	0	1	7.78264e-05	6.17676e-09	GTEx/v8/Adipose_Visceral_Omentum	NA	Yes	IMR90:Mesenchymal_Stem_Cell	8.51735e-14	rs3120047;rs2782652;rs3120047:rs2782652
5	ENSG00000159214	CCDC24	1	44457031	44462200	1	protein_coding	149473	2.01106e-08	-0.436775	0	0	2	3.728e-06	0.0107632	eQTLGen_cis_eQTLs	NA	No	NA	NA	rs3120047
5	ENSG00000117419	ERI3	1	44686742	44820932	-1	protein_coding	79033	0.129756	NA	0	0	0	NA	NA	NA	NA	Yes	Promoter_anchored_loops	1.05639e-08	rs2782652
5	ENSG00000187147	RNF220	1	44870866	45117396	1	protein_coding	55182	0.999278	-0.541774	0	0	7	3.71771e-05	0.0280862	GTEx/v8/Whole_Blood	-	No	NA	2.88074e-10	rs2782652
6	ENSG00000162434	JAK1	1	65298912	65432187	-1	protein_coding	3716	0.99591	-0.642049	0	0	1	6.3078e-06	0.0399053	eQTLGen_trans_eQTLs	NA	No	NA	NA	rs12035750;rs1490735
3	ENSG00000116729	WLS	1	68564142	68698803	-1	protein_coding	79971	0.344541	-0.166008	0	0	3	1.1825e-09	3.90625e-05	eQTLGen_trans_eQTLs	-	No	NA	3.78078e-10	rs34353981;rs182050989;rs193084249
41	ENSG00000154027	AK5	1	77747736	78025651	1	protein_coding	26289	0.139499	1.00096	0	0	1	7.5912e-06	0.0464067	eQTLGen_trans_eQTLs	NA	No	NA	NA	rs6841382
6	ENSG00000117174	ZNHIT6	1	86115106	86174116	-1	protein_coding	54680	0.000536151	0.508216	0	0	0	NA	NA	NA	NA	Yes	hESC	1.56121e-09	rs1490735:rs12035750;rs1490735
6	ENSG00000171502	COL24A1	1	86194916	86622626	-1	protein_coding	255631	1.06341e-25	-0.404148	0	0	0	NA	NA	NA	NA	Yes	Left_Ventricle	2.58029e-09	rs7545929
6	ENSG00000122417	ODF2L	1	86814344	86862023	-1	protein_coding	57489	3.32071e-09	0.057084	0	0	0	NA	NA	NA	NA	Yes	Liver:Mesenchymal_Stem_Cell:Mesendoderm	1.56121e-09	rs7545929:rs12736007:rs1808137:rs1490735:rs12035750;rs1490735
6	ENSG00000137975	CLCA2	1	86889769	86922241	1	protein_coding	9635	1.90836e-20	0.0690821	0	0	0	NA	NA	NA	NA	Yes	Aorta:Left_Ventricle:IMR90:Mesenchymal_Stem_Cell:Mesendoderm:Trophoblast-like_Cell:hESC	1.56121e-09	rs1808137:rs1490735:rs12035750;rs1490735:rs7545929:rs12736007
6	ENSG00000016490	CLCA1	1	86934051	86965972	1	protein_coding	1179	6.08038e-06	-0.293228	0	0	0	NA	NA	NA	NA	Yes	Left_Ventricle:IMR90:Mesenchymal_Stem_Cell:Mesendoderm:hESC	1.56121e-09	rs12736007:rs1490735:rs12035750;rs1490735:rs7545929:rs1808137
6	ENSG00000016602	CLCA4	1	87012761	87046437	1	protein_coding	22802	3.1944e-09	-0.1715	0	0	0	NA	NA	NA	NA	Yes	Aorta:Left_Ventricle:IMR90:Mesenchymal_Stem_Cell:Mesendoderm:hESC	1.56121e-09	rs1808137:rs7545929:rs12736007:rs1490735:rs12035750;rs1490735
6	ENSG00000097033	SH3GLB1	1	87170259	87213867	1	protein_coding	51100	0.730421	NA	0	0	0	NA	NA	NA	NA	Yes	Left_Ventricle:Right_Ventricle:IMR90:Mesenchymal_Stem_Cell:Mesendoderm:hESC	1.43088e-14	rs12736007:rs1490735:rs12035750;rs1490735:rs7545929:rs56673908:rs1808137:rs11579178
6	ENSG00000183291	2015-09-01	1	87328132	87380107	-1	protein_coding	9403	0.42815	NA	0	0	0	NA	NA	NA	NA	Yes	Aorta:Left_Ventricle:Liver:GM12878:IMR90:Mesenchymal_Stem_Cell:Mesendoderm:Trophoblast-like_Cell:hESC	1.43088e-14	rs1490735:rs12035750;rs1490735:rs7545929:rs12736007:rs1808137
6	ENSG00000153936	HS2ST1	1	87380331	87602334	1	protein_coding	9653	0.535867	-0.504252	0	0	0	NA	NA	NA	NA	Yes	Aorta:Left_Ventricle:Liver:GM12878:IMR90:Mesenchymal_Stem_Cell:Mesendoderm:Trophoblast-like_Cell:hESC	1.43088e-14	rs1490735:rs12035750;rs1490735:rs7545929:rs12736007:rs1808137
6	ENSG00000143013	LMO4	1	87794151	87814606	1	protein_coding	8543	0.816027	0.888911	0	0	0	NA	NA	NA	NA	Yes	Adult_Cortex:Fetal_Cortex:Aorta:Left_Ventricle:Liver:Pancreas:GM12878:IMR90:Mesenchymal_Stem_Cell:Mesendoderm:Neural_Progenitor_Cell:Trophoblast-like_Cell:hESC	8.8696e-18	rs7545929:rs1808137:rs1490735:rs12035750;rs1490735:rs12736007:rs12035750:rs12035750;rs11579178:rs56673908
6	ENSG00000065243	PKN2	1	89149905	89301938	1	protein_coding	5586	0.999995	-0.693516	90	15.22	247	1.26275e-18	5.94492e-16	EyeGEx:GTEx/v8/Colon_Transverse:GTEx/v8/Cells_Cultured_fibroblasts:GTEx/v8/Skin_Sun_Exposed_Lower_leg	-	Yes	Aorta:Left_Ventricle:Liver:GM12878:IMR90:Mesenchymal_Stem_Cell:Mesendoderm:Neural_Progenitor_Cell:Trophoblast-like_Cell:hESC	8.02987e-18	rs1490735;rs12035750;rs11579178;rs34974281;rs1490735:rs12035750;rs1490735:rs12035750:rs12035750;rs11579178:rs7545929:rs56673908:rs12736007:rs1808137:rs11579178
6	ENSG00000137947	GTF2B	1	89318615	89357627	-1	protein_coding	2959	0.489079	-0.36516	57	19.51	352	6.3801e-54	0	eQTLcatalogue/BLUEPRINT_ge_monocyte:eQTLGen_cis_eQTLs	+	Yes	Aorta:Left_Ventricle:Liver:GM12878:IMR90:Mesenchymal_Stem_Cell:Mesendoderm:Trophoblast-like_Cell:hESC	8.02987e-18	rs12035750;rs1490735;rs11579178;rs56673908;rs12736007;rs1808137;rs34974281;rs1490735:rs12035750
6	ENSG00000137944	CCBL2	1	89401456	89458636	-1	protein_coding	56267	3.04636e-08	0.27262	92	12.35	481	0	0	TIGER/Nom_Alonso_Pancreatic_islets:Nom_InsPIRE_Islets_Gene_eQTLs_Nominal_Pvalues:EyeGEx:eQTLcatalogue/BLUEPRINT_ge_neutrophil:eQTLcatalogue/BrainSeq_ge_brain:eQTLcatalogue/CEDAR_ileum:eQTLcatalogue/CEDAR_neutrophil_CD15:eQTLcatalogue/CEDAR_rectum:eQTLcatalogue/CEDAR_transverse_colon:eQTLcatalogue/Fairfax_2014_LPS2:eQTLcatalogue/GENCORD_ge_fibroblast:eQTLcatalogue/GENCORD_ge_LCL:eQTLcatalogue/GENCORD_ge_T-cell:eQTLcatalogue/GEUVADIS_ge_LCL:eQTLcatalogue/HipSci_ge_iPSC:eQTLcatalogue/Lepik_2017_ge_blood:eQTLcatalogue/Naranbhai_2015_neutrophil_CD16:eQTLcatalogue/Schwartzentruber_2018_ge_sensory_neuron:eQTLcatalogue/TwinsUK_ge_blood:eQTLcatalogue/TwinsUK_ge_fat:eQTLcatalogue/TwinsUK_ge_LCL:eQTLcatalogue/TwinsUK_ge_skin:eQTLcatalogue/van_de_Bunt_2015_ge_pancreatic_islet:PsychENCODE_eQTLs:eQTLGen_cis_eQTLs:BIOSQTL/BIOS_eQTL_geneLevel:xQTLServer_eQTLs:CMC_SVA_cis:CMC_NoSVA_cis:BRAINEAC/HIPP:BRAINEAC/OCTX:BRAINEAC/THAL:GTEx/v8/Adipose_Subcutaneous:GTEx/v8/Adipose_Visceral_Omentum:GTEx/v8/Adrenal_Gland:GTEx/v8/Whole_Blood:GTEx/v8/Artery_Aorta:GTEx/v8/Artery_Coronary:GTEx/v8/Artery_Tibial:GTEx/v8/Brain_Amygdala:GTEx/v8/Brain_Anterior_cingulate_cortex_BA24:GTEx/v8/Brain_Caudate_basal_ganglia:GTEx/v8/Brain_Cerebellar_Hemisphere:GTEx/v8/Brain_Cerebellum:GTEx/v8/Brain_Cortex:GTEx/v8/Brain_Frontal_Cortex_BA9:GTEx/v8/Brain_Hippocampus:GTEx/v8/Brain_Hypothalamus:GTEx/v8/Brain_Nucleus_accumbens_basal_ganglia:GTEx/v8/Brain_Putamen_basal_ganglia:GTEx/v8/Brain_Substantia_nigra:GTEx/v8/Breast_Mammary_Tissue:GTEx/v8/Colon_Sigmoid:GTEx/v8/Colon_Transverse:GTEx/v8/Esophagus_Gastroesophageal_Junction:GTEx/v8/Esophagus_Mucosa:GTEx/v8/Esophagus_Muscularis:GTEx/v8/Heart_Atrial_Appendage:GTEx/v8/Heart_Left_Ventricle:GTEx/v8/Lung:GTEx/v8/Muscle_Skeletal:GTEx/v8/Nerve_Tibial:GTEx/v8/Ovary:GTEx/v8/Pancreas:GTEx/v8/Pituitary:GTEx/v8/Prostate:GTEx/v8/Minor_Salivary_Gland:GTEx/v8/Cells_Cultured_fibroblasts:GTEx/v8/Skin_Not_Sun_Exposed_Suprapubic:GTEx/v8/Skin_Sun_Exposed_Lower_leg:GTEx/v8/Small_Intestine_Terminal_Ileum:GTEx/v8/Spleen:GTEx/v8/Stomach:GTEx/v8/Testis:GTEx/v8/Thyroid	-	Yes	IMR90	8.02987e-18	rs56673908;rs11579178;rs12035750;rs34974281;rs1808137;rs1490735;rs12032672;rs7545929;rs12736007;rs1490735:rs12035750
6	ENSG00000213516	RBMXL1	1	89445139	89458643	-1	protein_coding	494115	0.119597	0.0633725	23	10.22	413	4.3573e-94	0	TIGER/Nom_Alonso_Pancreatic_islets:eQTLcatalogue/GEUVADIS_ge_LCL:eQTLcatalogue/TwinsUK_ge_LCL:PsychENCODE_eQTLs:eQTLGen_cis_eQTLs:BIOSQTL/BIOS_eQTL_geneLevel:BRAINEAC/HIPP:BRAINEAC/OCTX:BRAINEAC/THAL:GTEx/v8/Adipose_Subcutaneous:GTEx/v8/Whole_Blood:GTEx/v8/Artery_Tibial:GTEx/v8/Esophagus_Muscularis:GTEx/v8/Nerve_Tibial:GTEx/v8/Pancreas:GTEx/v8/Cells_Cultured_fibroblasts:GTEx/v8/Skin_Not_Sun_Exposed_Suprapubic:GTEx/v8/Skin_Sun_Exposed_Lower_leg:GTEx/v8/Thyroid	-	Yes	IMR90	8.02987e-18	rs11579178;rs56673908;rs12035750;rs34974281;rs1490735;rs12736007;rs1808137;rs1490735:rs12035750
6	ENSG00000117226	GBP3	1	89472349	89488577	-1	protein_coding	2635	5.8311e-18	1.35009	0	0	410	1.1448e-237	0	TIGER/Nom_Alonso_Pancreatic_islets:EyeGEx:eQTLcatalogue/BrainSeq_ge_brain:eQTLcatalogue/Fairfax_2014_IFN24:eQTLcatalogue/Fairfax_2014_LPS24:eQTLcatalogue/Fairfax_2014_LPS2:eQTLcatalogue/GENCORD_ge_fibroblast:eQTLcatalogue/GENCORD_ge_LCL:eQTLcatalogue/GEUVADIS_ge_LCL:eQTLcatalogue/Lepik_2017_ge_blood:eQTLcatalogue/TwinsUK_ge_fat:eQTLcatalogue/TwinsUK_ge_LCL:eQTLcatalogue/TwinsUK_ge_skin:PsychENCODE_eQTLs:eQTLGen_cis_eQTLs:BIOSQTL/BIOS_eQTL_geneLevel:CMC_SVA_cis:CMC_NoSVA_cis:BRAINEAC/THAL:GTEx/v8/Adipose_Subcutaneous:GTEx/v8/Adipose_Visceral_Omentum:GTEx/v8/Adrenal_Gland:GTEx/v8/Whole_Blood:GTEx/v8/Artery_Aorta:GTEx/v8/Artery_Coronary:GTEx/v8/Artery_Tibial:GTEx/v8/Brain_Caudate_basal_ganglia:GTEx/v8/Brain_Cerebellar_Hemisphere:GTEx/v8/Brain_Cortex:GTEx/v8/Brain_Hippocampus:GTEx/v8/Brain_Putamen_basal_ganglia:GTEx/v8/Breast_Mammary_Tissue:GTEx/v8/Colon_Sigmoid:GTEx/v8/Colon_Transverse:GTEx/v8/Esophagus_Gastroesophageal_Junction:GTEx/v8/Esophagus_Mucosa:GTEx/v8/Esophagus_Muscularis:GTEx/v8/Heart_Atrial_Appendage:GTEx/v8/Heart_Left_Ventricle:GTEx/v8/Liver:GTEx/v8/Lung:GTEx/v8/Muscle_Skeletal:GTEx/v8/Nerve_Tibial:GTEx/v8/Pancreas:GTEx/v8/Prostate:GTEx/v8/Minor_Salivary_Gland:GTEx/v8/Cells_Cultured_fibroblasts:GTEx/v8/Skin_Not_Sun_Exposed_Suprapubic:GTEx/v8/Skin_Sun_Exposed_Lower_leg:GTEx/v8/Stomach:GTEx/v8/Testis:GTEx/v8/Thyroid	-	No	NA	8.02987e-18	rs12035750;rs1490735;rs34974281;rs11579178;rs56673908;rs12032672;rs7545929;rs12736007
0.336806	ENSG00000117228	GBP1	1	89518002	89531043	-1	protein_coding	2633	1.80843e-12	0.869246	0	0	3	7.669e-12	0	eQTLGen_trans_eQTLs	NA	Yes	Left_Ventricle:Liver:IMR90:Mesendoderm:hESC	1.66251e-12	rs3741983;rs10850062;rs10850043;rs56673908:rs1490735:rs12035750;rs1490735
125	ENSG00000162645	GBP2	1	89571815	89616139	-1	protein_coding	2634	1.96949e-05	-0.409539	0	0	3	2.9429e-11	0	eQTLGen_trans_eQTLs	NA	No	NA	NA	rs3741983;rs10850062;rs10850043
6	ENSG00000213512	GBP7	1	89597434	89641723	-1	protein_coding	388646	5.50947e-11	0.448326	0	0	0	NA	NA	NA	NA	Yes	Left_Ventricle:Liver:GM12878:Mesenchymal_Stem_Cell:Mesendoderm:hESC	1.66251e-12	rs1490735:rs12035750;rs1490735:rs56673908:rs11579178:rs1808137
6	ENSG00000162654	GBP4	1	89646831	89664615	-1	protein_coding	115361	1.42219e-09	-0.92182	0	0	31	6.3536e-10	0	eQTLGen_cis_eQTLs	+	Yes	Left_Ventricle:Liver:GM12878:Mesenchymal_Stem_Cell:Mesendoderm:hESC	1.66251e-12	rs12736007;rs1490735:rs12035750;rs1490735:rs56673908:rs11579178:rs1808137
0.336806	ENSG00000154451	GBP5	1	89724633	89738544	-1	protein_coding	115362	7.95482e-06	-0.471207	0	0	3	1.6342e-12	0	eQTLGen_trans_eQTLs	NA	Yes	Left_Ventricle:Liver:GM12878:IMR90:Mesenchymal_Stem_Cell:Mesendoderm:Trophoblast-like_Cell:hESC	1.66251e-12	rs3741983;rs10850062;rs10850043;rs56673908:rs1490735:rs12035750;rs1490735:rs11579178
6	ENSG00000197147	LRRC8B	1	89990395	90063423	1	protein_coding	23507	0.806425	-1.24694	0	0	2	8.5392e-06	0.0240871	eQTLGen_cis_eQTLs	-	Yes	Left_Ventricle:Mesenchymal_Stem_Cell:Mesendoderm:hESC	9.30531e-13	rs56673908;rs56673908:rs1490735:rs12035750;rs1490735:rs11579178
6	ENSG00000171488	LRRC8C	1	90098631	90235462	1	protein_coding	101927933	0.0165279	-1.90048	0	0	1	1.4068e-05	0.039258	eQTLGen_cis_eQTLs	NA	Yes	Left_Ventricle:GM12878:IMR90:Mesenchymal_Stem_Cell:Mesendoderm:hESC	4.90521e-17	rs56673908;rs56673908:rs1490735:rs12035750;rs1490735:rs11579178:rs12035750;rs11579178
6	ENSG00000271949	RP11-302M6.4	1	90098699	90398809	1	protein_coding	NA	NA	NA	0	0	0	NA	NA	NA	NA	Yes	Left_Ventricle:GM12878:IMR90:Mesenchymal_Stem_Cell:Mesendoderm:hESC	4.90521e-17	rs56673908:rs1490735:rs12035750;rs1490735:rs11579178:rs12035750;rs11579178
6	ENSG00000171492	LRRC8D	1	90286573	90402170	1	protein_coding	55144	0.868441	-0.0177701	0	0	0	NA	NA	NA	NA	Yes	IMR90:Mesenchymal_Stem_Cell	1.56121e-09	rs1490735:rs12035750;rs1490735
6	ENSG00000162664	ZNF326	1	90460671	90501090	1	protein_coding	284695	0.977918	-0.262067	0	0	0	NA	NA	NA	NA	Yes	GM12878:Mesendoderm	1.66251e-12	rs56673908:rs11579178
6	ENSG00000143032	BARHL2	1	91177096	91182794	-1	protein_coding	343472	0.222345	0.135583	0	0	0	NA	NA	NA	NA	Yes	Mesenchymal_Stem_Cell	1.67487e-09	rs1808137
6	ENSG00000122482	ZNF644	1	91380859	91487829	-1	protein_coding	84146	0.997329	-0.759861	0	0	0	NA	NA	NA	NA	Yes	IMR90	1.56121e-09	rs1490735:rs12035750;rs1490735
7	ENSG00000122406	RPL5	1	93297582	93307481	1	protein_coding	6125	0.994762	-0.430134	0	0	0	NA	NA	NA	NA	Yes	Mesenchymal_Stem_Cell	3.80198e-10	rs59960594
7	ENSG00000143033	MTF2	1	93544792	93604638	1	protein_coding	22823	0.9946	-1.11207	0	0	0	NA	NA	NA	NA	Yes	IMR90:Mesenchymal_Stem_Cell	3.03294e-11	rs59960594:rs11585025
7	ENSG00000117500	TMED5	1	93615299	93646285	-1	protein_coding	50999	0.00243713	-1.50574	0	0	0	NA	NA	NA	NA	Yes	IMR90:Mesenchymal_Stem_Cell	3.03294e-11	rs59960594
7	ENSG00000122483	CCDC18	1	93645476	93744287	1	protein_coding	343099	NA	NA	0	0	0	NA	NA	NA	NA	Yes	IMR90:Mesenchymal_Stem_Cell	3.03294e-11	rs59960594
7	ENSG00000117505	DR1	1	93811445	93835055	1	protein_coding	1810	0.835492	0.0802393	0	0	0	NA	NA	NA	NA	Yes	Left_Ventricle:IMR90:Mesenchymal_Stem_Cell	3.03294e-11	rs59960594:rs11585025
7	ENSG00000137942	FNBP1L	1	93913688	94020218	1	protein_coding	54874	0.965505	-1.29233	0	0	0	NA	NA	NA	NA	Yes	Mesenchymal_Stem_Cell	3.03294e-11	rs59960594
7	ENSG00000067334	DNTTIP2	1	94333373	94345474	-1	protein_coding	30836	0.000217904	0.993302	0	0	0	NA	NA	NA	NA	Yes	Mesenchymal_Stem_Cell	3.03294e-11	rs59960594:rs11585025
7	ENSG00000023909	GCLM	1	94350761	94374966	-1	protein_coding	2730	0.414918	1.34247	0	0	0	NA	NA	NA	NA	Yes	Left_Ventricle:Liver:IMR90:Mesenchymal_Stem_Cell:Mesendoderm:Trophoblast-like_Cell:hESC	3.03294e-11	rs59960594:rs11585025
7	ENSG00000137962	ARHGAP29	1	94614544	94740624	-1	protein_coding	9411	0.999987	-0.240387	19	10.32	34	8.94931e-11	2.87938e-07	TIGER/Nom_Alonso_Pancreatic_islets:GTEx/v8/Artery_Aorta:GTEx/v8/Artery_Coronary:GTEx/v8/Artery_Tibial:GTEx/v8/Cells_Cultured_fibroblasts	-	No	NA	2.30614e-11	rs11585025;rs59960594
7	ENSG00000117528	ABCD3	1	94883933	94984222	1	protein_coding	5825	0.999696	-0.252524	0	0	30	4.0481e-28	0	eQTLGen_cis_eQTLs	-	Yes	Liver:IMR90	2.30614e-11	rs11585025;rs59960594
7	ENSG00000143036	SLC44A3	1	95285898	95360802	1	protein_coding	126969	1.81995e-24	NA	0	0	0	NA	NA	NA	NA	Yes	IMR90:Mesenchymal_Stem_Cell	3.03294e-11	rs59960594
7	ENSG00000117519	CNN3	1	95362507	95392834	-1	protein_coding	1266	0.864371	NA	0	0	0	NA	NA	NA	NA	Yes	Left_Ventricle:IMR90:Mesenchymal_Stem_Cell	3.03294e-11	rs59960594
125	ENSG00000134243	SORT1	1	109852192	109940573	-1	protein_coding	6272	0.999927	-1.34619	0	0	2	8.5227e-07	0.00718385	eQTLGen_trans_eQTLs	NA	No	NA	NA	rs3741983;rs10850062
125	ENSG00000197852	FAM212B	1	112223252	112298446	-1	protein_coding	101928718	0.00359052	0.902451	0	0	1	9.7212e-07	0.00795576	eQTLGen_trans_eQTLs	NA	No	NA	NA	rs3741983
57	ENSG00000178104	PDE4DIP	1	144836157	145076186	-1	protein_coding	101930416	NA	3.4986	0	0	1	4.1605e-06	0.0283659	eQTLGen_trans_eQTLs	+	No	NA	4.95168e-17	rs36071027
174	ENSG00000014914	MTMR11	1	149900543	149908791	-1	protein_coding	10903	7.32568e-13	-0.212043	0	0	1	4.6587e-06	0.0309271	eQTLGen_trans_eQTLs	-	No	NA	1.26003e-09	rs11669915
27	ENSG00000143365	RORC	1	151778547	151804348	-1	protein_coding	6097	0.997845	-0.558271	0	0	3	1.7117e-07	0.00170316	eQTLGen_trans_eQTLs	+	No	NA	4.20756e-09	rs4672882
125	ENSG00000197747	S100A10	1	151955391	151966866	-1	protein_coding	6281	0.173245	-0.607634	0	0	2	1.8132e-06	0.0140991	eQTLGen_trans_eQTLs	NA	No	NA	NA	rs3741983;rs10850062
125	ENSG00000163346	PBXIP1	1	154916552	154928599	-1	protein_coding	57326	5.79844e-07	0.443723	0	0	1	2.504e-06	0.0183752	eQTLGen_trans_eQTLs	NA	No	NA	NA	rs10850062
125	ENSG00000160789	LMNA	1	156052364	156109880	1	protein_coding	4000	0.993449	-0.15153	0	0	1	6.2255e-08	0.000817661	eQTLGen_trans_eQTLs	NA	No	NA	NA	rs10850062
125	ENSG00000158850	B4GALT3	1	161141100	161147287	-1	protein_coding	8703	0.0208229	-0.655347	0	0	1	9.3461e-08	0.00105827	eQTLGen_trans_eQTLs	NA	No	NA	NA	rs10850043
64	ENSG00000173110	HSPA6	1	161494036	161496681	1	protein_coding	3310	0.461296	0.222813	0	0	1	1.5725e-06	0.012336	eQTLGen_trans_eQTLs	+	No	NA	1.15982e-15	rs2279087
57	ENSG00000117477	CCDC181	1	169364108	169429907	-1	protein_coding	57821	3.80247e-07	-0.29077	0	0	1	1.8186e-06	0.0141067	eQTLGen_trans_eQTLs	+	No	NA	1.28125e-09	rs1368298
32	ENSG00000174175	SELP	1	169558087	169599431	-1	protein_coding	6403	4.62465e-20	-0.517339	0	0	1	1.9093e-06	0.0146322	eQTLGen_trans_eQTLs	-	No	NA	1.83872e-09	rs4455300
16	ENSG00000116701	NCF2	1	183524698	183560011	-1	protein_coding	4688	8.50962e-05	0.149389	0	0	1	2.9539e-06	0.0213537	eQTLGen_trans_eQTLs	NA	No	NA	NA	rs7598650
125	ENSG00000150681	RGS18	1	192127587	192154945	1	protein_coding	64407	0.0908284	-0.786493	0	0	2	1.3558e-06	0.0107133	eQTLGen_trans_eQTLs	NA	No	NA	NA	rs3741983;rs10850062
8	ENSG00000090104	RGS1	1	192544857	192549161	1	protein_coding	5996	0.635711	0.470714	0	0	0	NA	NA	NA	NA	Yes	Left_Ventricle:GM12878:IMR90:Mesenchymal_Stem_Cell:Mesendoderm:hESC	4.47219e-11	rs1749429:rs1749429;rs12735445
8	ENSG00000116741	RGS2	1	192778169	192781403	1	protein_coding	5997	0.00294512	-0.124141	0	0	242	1.3554e-11	0	eQTLGen_cis_eQTLs:GTEx/v8/Pancreas	-	Yes	Mesenchymal_Stem_Cell:Mesendoderm:hESC	2.39655e-11	rs1749429;rs12735445;rs1749429:rs1749429
8	ENSG00000116750	UCHL5	1	192981380	193029237	-1	protein_coding	51377	0.781097	-1.05076	24	8.2	278	9.5429e-21	0	EyeGEx:eQTLcatalogue/CEDAR_transverse_colon:eQTLGen_cis_eQTLs:GTEx/v8/Small_Intestine_Terminal_Ileum	+	Yes	GM12878:IMR90:Mesenchymal_Stem_Cell:hESC	2.39655e-11	rs1749429;rs12735445;rs1749429:rs1749429
8	ENSG00000116747	TROVE2	1	193028552	193060907	1	protein_coding	6738	0.0190449	0.432547	19	8.943	278	3.8277e-50	0	eQTLGen_cis_eQTLs:GTEx/v8/Spleen	+	Yes	GM12878:IMR90:Mesenchymal_Stem_Cell:hESC	2.39655e-11	rs1749429;rs12735445;rs1749429:rs1749429
8	ENSG00000023572	GLRX2	1	193065598	193075244	-1	protein_coding	51022	6.50645e-05	0.535087	23	14.06	301	1.31679e-25	0	EyeGEx:eQTLcatalogue/BLUEPRINT_ge_T-cell:eQTLcatalogue/BrainSeq_ge_brain:eQTLcatalogue/GEUVADIS_ge_LCL:eQTLcatalogue/Lepik_2017_ge_blood:PsychENCODE_eQTLs:eQTLGen_cis_eQTLs:BIOSQTL/BIOS_eQTL_geneLevel:CMC_SVA_cis:CMC_NoSVA_cis:GTEx/v8/Adipose_Subcutaneous:GTEx/v8/Adipose_Visceral_Omentum:GTEx/v8/Whole_Blood:GTEx/v8/Brain_Cortex:GTEx/v8/Colon_Sigmoid:GTEx/v8/Heart_Atrial_Appendage:GTEx/v8/Heart_Left_Ventricle:GTEx/v8/Lung:GTEx/v8/Muscle_Skeletal:GTEx/v8/Cells_Cultured_fibroblasts:GTEx/v8/Skin_Not_Sun_Exposed_Suprapubic:GTEx/v8/Skin_Sun_Exposed_Lower_leg	-	Yes	hESC	2.39655e-11	rs1749429;rs12735445
8	ENSG00000134371	CDC73	1	193091147	193223031	1	protein_coding	79577	0.999959	-2.29197	117	16.32	216	2.84752e-06	0.00360722	eQTLcatalogue/BLUEPRINT_ge_monocyte:GTEx/v8/Adipose_Visceral_Omentum:GTEx/v8/Lung:GTEx/v8/Cells_Cultured_fibroblasts:GTEx/v8/Thyroid	-	No	NA	2.39655e-11	rs1749429;rs12735445
8	ENSG00000162630	B3GALT2	1	193148175	193155784	-1	protein_coding	8707	0.4911	-0.774054	24	11.29	276	7.11282e-16	0	eQTLGen_cis_eQTLs:GTEx/v8/Artery_Aorta:GTEx/v8/Pituitary	+	Yes	Fetal_Cortex:Left_Ventricle:GM12878:IMR90:Mesenchymal_Stem_Cell:Mesendoderm:Trophoblast-like_Cell:hESC	2.39655e-11	rs1749429;rs12735445;rs1749429:rs1749429
78	ENSG00000000971	CFH	1	196621008	196716634	1	protein_coding	3075	0.999631	0.906065	0	0	1	5.1083e-07	0.00443146	eQTLGen_trans_eQTLs	NA	No	NA	NA	rs56179563
125	ENSG00000133069	TMCC2	1	205197304	205242471	1	protein_coding	9911	0.288836	-0.113914	0	0	2	5.3941e-12	0	eQTLGen_trans_eQTLs	NA	No	NA	NA	rs3741983;rs10850043
117	ENSG00000158715	SLC45A3	1	205626979	205649587	-1	protein_coding	85414	0.0368495	0.153854	0	0	4	2.3969e-08	0.000331126	eQTLGen_trans_eQTLs	NA	No	NA	NA	rs6589592;rs1060211
9	ENSG00000203685	C1orf95	1	226736501	226796915	1	protein_coding	375057	0.0920541	-0.707677	0	0	0	NA	NA	NA	NA	Yes	Mesenchymal_Stem_Cell	4.38136e-09	rs7539664
9	ENSG00000163050	ADCK3	1	227085237	227175246	1	protein_coding	56997	1.235e-05	0.831024	0	0	10	2.0356e-31	0	eQTLGen_cis_eQTLs	+	No	NA	2.05005e-09	rs7539664
9	ENSG00000143776	CDC42BPA	1	227177566	227506175	-1	protein_coding	8476	0.99992	1.28437	0	0	2	3.23685e-05	1.80713e-08	GTEx/v8/Skin_Not_Sun_Exposed_Suprapubic	-	Yes	Adult_Cortex:IMR90:Mesenchymal_Stem_Cell	2.39395e-12	rs2760061;rs2760061:rs7539664
9	ENSG00000181450	ZNF678	1	227751244	227865144	1	protein_coding	339500	4.66547e-07	NA	0	0	0	NA	NA	NA	NA	Yes	IMR90:Mesenchymal_Stem_Cell	1.79466e-13	rs7539664:rs2760061
9	ENSG00000143740	SNAP47	1	227916240	227968927	1	protein_coding	100130093	0.000304823	NA	0	0	184	3.6792e-15	0	eQTLGen_cis_eQTLs:BIOSQTL/BIOS_eQTL_geneLevel	+	No	NA	1.51115e-09	rs7539664;rs631768
9	ENSG00000081692	JMJD4	1	227918126	227923112	-1	protein_coding	65094	1.86971e-07	-0.275799	0	0	180	3.8413e-15	0	eQTLGen_cis_eQTLs	-	Yes	Promoter_anchored_loops	7.89711e-14	rs7539664;rs2760061;rs631768
9	ENSG00000143816	WNT9A	1	228106357	228135599	-1	protein_coding	7483	0.680384	2.11685	52	10.12	0	NA	NA	NA	NA	No	NA	6.70771e-14	rs2760061;rs631768;rs7539664
9	ENSG00000154342	WNT3A	1	228194752	228248961	1	protein_coding	89780	0.777794	-1.08299	100	11.56	233	2.2623e-20	7.97767e-15	eQTLcatalogue/TwinsUK_ge_LCL:GTEx/v8/Brain_Caudate_basal_ganglia:GTEx/v8/Skin_Sun_Exposed_Lower_leg	-	No	NA	4.15119e-14	rs7539664;rs2760061;rs631768
9	ENSG00000143761	ARF1	1	228270361	228286912	1	protein_coding	100500810	0.819433	-0.903878	18	12.49	217	3.8709e-13	0	PsychENCODE_eQTLs:eQTLGen_cis_eQTLs:BIOSQTL/BIOS_eQTL_geneLevel:GTEx/v8/Whole_Blood	-	No	NA	4.15119e-14	rs7539664;rs2760061;rs631768
9	ENSG00000143793	C1orf35	1	228288427	228293112	-1	protein_coding	79169	0.074007	-0.809014	9	10.75	0	NA	NA	NA	NA	No	NA	6.06384e-07	rs7539664;rs2760061
9	ENSG00000162910	MRPL55	1	228294380	228297013	-1	protein_coding	128308	0.000411108	-0.83431	5	10.75	80	3.1436e-78	0	EyeGEx:eQTLcatalogue/BrainSeq_ge_brain:eQTLcatalogue/Fairfax_2012_B-cell_CD19:eQTLcatalogue/Lepik_2017_ge_blood:eQTLcatalogue/TwinsUK_ge_fat:PsychENCODE_eQTLs:eQTLGen_cis_eQTLs:BIOSQTL/BIOS_eQTL_geneLevel:CMC_SVA_cis:CMC_NoSVA_cis:GTEx/v8/Adipose_Subcutaneous:GTEx/v8/Adipose_Visceral_Omentum:GTEx/v8/Artery_Aorta:GTEx/v8/Artery_Tibial:GTEx/v8/Brain_Caudate_basal_ganglia:GTEx/v8/Brain_Cerebellum:GTEx/v8/Brain_Cortex:GTEx/v8/Brain_Frontal_Cortex_BA9:GTEx/v8/Brain_Hypothalamus:GTEx/v8/Breast_Mammary_Tissue:GTEx/v8/Colon_Sigmoid:GTEx/v8/Colon_Transverse:GTEx/v8/Esophagus_Gastroesophageal_Junction:GTEx/v8/Esophagus_Muscularis:GTEx/v8/Heart_Atrial_Appendage:GTEx/v8/Muscle_Skeletal:GTEx/v8/Nerve_Tibial:GTEx/v8/Pituitary:GTEx/v8/Skin_Sun_Exposed_Lower_leg:GTEx/v8/Thyroid	+	Yes	Adult_Cortex:Fetal_Cortex	4.15119e-14	rs7539664;rs2760061;rs631768;rs2760061:rs7539664
9	ENSG00000143774	GUK1	1	228327663	228336685	1	protein_coding	2987	0.00010002	-0.116912	0	0	241	4.106e-11	0	PsychENCODE_eQTLs:eQTLGen_cis_eQTLs:BIOSQTL/BIOS_eQTL_geneLevel:GTEx/v8/Adipose_Subcutaneous:GTEx/v8/Adipose_Visceral_Omentum:GTEx/v8/Artery_Aorta:GTEx/v8/Brain_Nucleus_accumbens_basal_ganglia:GTEx/v8/Breast_Mammary_Tissue:GTEx/v8/Muscle_Skeletal:GTEx/v8/Nerve_Tibial:GTEx/v8/Skin_Not_Sun_Exposed_Suprapubic:GTEx/v8/Thyroid	+	Yes	Adult_Cortex:Fetal_Cortex	4.15119e-14	rs7539664;rs2760061;rs631768;rs2760061:rs7539664
9	ENSG00000198835	GJC2	1	228337553	228347527	1	protein_coding	57165	0.483282	-0.0126992	0	0	80	2.7947e-11	0	eQTLGen_cis_eQTLs:GTEx/v8/Artery_Aorta:GTEx/v8/Skin_Not_Sun_Exposed_Suprapubic	-	No	NA	4.15119e-14	rs2760061;rs631768;rs7539664
9	ENSG00000203684	IBA57-AS1	1	228351787	228353213	-1	protein_coding	574432	NA	NA	0	0	22	8.86963e-08	0.000198994	GTEx/v8/Skin_Not_Sun_Exposed_Suprapubic	+	Yes	Adult_Cortex	1.21251e-09	rs7539664;rs2760061:rs7539664
9	ENSG00000181873	IBA57	1	228353516	228369958	1	protein_coding	200205	0.083021	-1.44374	0	0	80	3.04919e-92	0	EyeGEx:eQTLcatalogue/Lepik_2017_ge_blood:eQTLcatalogue/TwinsUK_ge_blood:PsychENCODE_eQTLs:eQTLGen_cis_eQTLs:BIOSQTL/BIOS_eQTL_geneLevel:GTEx/v8/Adipose_Subcutaneous:GTEx/v8/Whole_Blood:GTEx/v8/Brain_Cerebellar_Hemisphere:GTEx/v8/Colon_Sigmoid:GTEx/v8/Colon_Transverse:GTEx/v8/Esophagus_Gastroesophageal_Junction:GTEx/v8/Esophagus_Muscularis:GTEx/v8/Lung:GTEx/v8/Muscle_Skeletal:GTEx/v8/Skin_Not_Sun_Exposed_Suprapubic:GTEx/v8/Stomach	-	Yes	Adult_Cortex	4.15119e-14	rs2760061;rs631768;rs2760061:rs7539664
9	ENSG00000162913	C1orf145	1	228391207	228401365	-1	protein_coding	NA	0.0976807	NA	0	0	141	3.704e-57	0	EyeGEx:eQTLcatalogue/TwinsUK_ge_skin:PsychENCODE_eQTLs:DICE/T_CD4_naive:eQTLGen_cis_eQTLs:BIOSQTL/BIOS_eQTL_geneLevel:GTEx/v8/Adipose_Subcutaneous:GTEx/v8/Adipose_Visceral_Omentum:GTEx/v8/Whole_Blood:GTEx/v8/Artery_Aorta:GTEx/v8/Artery_Tibial:GTEx/v8/Brain_Anterior_cingulate_cortex_BA24:GTEx/v8/Brain_Cerebellar_Hemisphere:GTEx/v8/Brain_Cerebellum:GTEx/v8/Brain_Cortex:GTEx/v8/Brain_Nucleus_accumbens_basal_ganglia:GTEx/v8/Breast_Mammary_Tissue:GTEx/v8/Colon_Transverse:GTEx/v8/Esophagus_Muscularis:GTEx/v8/Heart_Atrial_Appendage:GTEx/v8/Kidney_Cortex:GTEx/v8/Lung:GTEx/v8/Nerve_Tibial:GTEx/v8/Ovary:GTEx/v8/Pancreas:GTEx/v8/Pituitary:GTEx/v8/Prostate:GTEx/v8/Minor_Salivary_Gland:GTEx/v8/Cells_Cultured_fibroblasts:GTEx/v8/Small_Intestine_Terminal_Ileum:GTEx/v8/Spleen:GTEx/v8/Stomach:GTEx/v8/Testis:GTEx/v8/Thyroid	+	No	NA	4.15119e-14	rs2760061;rs631768;rs7539664
9	ENSG00000154358	OBSCN	1	228395831	228566577	1	protein_coding	84033	5.35739e-91	0.665406	0	0	279	1.8139e-71	0	EyeGEx:eQTLcatalogue/BrainSeq_ge_brain:eQTLcatalogue/GENCORD_ge_fibroblast:eQTLcatalogue/TwinsUK_ge_skin:PsychENCODE_eQTLs:eQTLGen_cis_eQTLs:BIOSQTL/BIOS_eQTL_geneLevel:xQTLServer_eQTLs:CMC_SVA_cis:CMC_NoSVA_cis:GTEx/v8/Adipose_Visceral_Omentum:GTEx/v8/Brain_Cortex:GTEx/v8/Brain_Nucleus_accumbens_basal_ganglia:GTEx/v8/Colon_Sigmoid:GTEx/v8/Colon_Transverse:GTEx/v8/Esophagus_Mucosa:GTEx/v8/Nerve_Tibial:GTEx/v8/Cells_Cultured_fibroblasts:GTEx/v8/Skin_Not_Sun_Exposed_Suprapubic:GTEx/v8/Skin_Sun_Exposed_Lower_leg:GTEx/v8/Stomach:GTEx/v8/Vagina	+	No	NA	4.15119e-14	rs2760061;rs631768;rs7539664
9	ENSG00000154370	TRIM11	1	228581374	228594541	-1	protein_coding	81559	0.547147	NA	0	0	215	6.9189e-14	0	eQTLGen_cis_eQTLs:GTEx/v8/Brain_Cerebellum:GTEx/v8/Muscle_Skeletal	+	No	NA	1.51115e-09	rs7539664;rs2760061
9	ENSG00000162931	TRIM17	1	228595641	228604562	-1	protein_coding	51127	2.40299e-05	-0.967884	0	0	10	5.46228e-06	2.17805e-05	GTEx/v8/Brain_Cerebellum	+	Yes	IMR90:Mesenchymal_Stem_Cell:Mesendoderm:Trophoblast-like_Cell	4.67314e-08	rs7539664
9	ENSG00000168148	HIST3H3	1	228612546	228613026	-1	protein_coding	8290	0.000822081	-0.102673	0	0	0	NA	NA	NA	NA	Yes	Promoter_anchored_loops:Fetal_Cortex:IMR90:Mesenchymal_Stem_Cell:Mesendoderm:Trophoblast-like_Cell	1.21251e-09	rs7539664:rs2760061
9	ENSG00000181218	HIST3H2A	1	228645065	228645560	-1	protein_coding	92815	0.484382	0.0460721	0	0	83	1.0134e-26	0	eQTLcatalogue/TwinsUK_ge_skin:eQTLGen_cis_eQTLs:GTEx/v8/Skin_Not_Sun_Exposed_Suprapubic:GTEx/v8/Skin_Sun_Exposed_Lower_leg	-	No	NA	4.15119e-14	rs2760061;rs631768;rs7539664
9	ENSG00000168159	RNF187	1	228674762	228683467	1	protein_coding	149603	NA	NA	0	0	106	2.916e-46	0	eQTLGen_cis_eQTLs:GTEx/v8/Artery_Tibial:GTEx/v8/Heart_Atrial_Appendage:GTEx/v8/Heart_Left_Ventricle:GTEx/v8/Muscle_Skeletal	-	No	NA	4.15119e-14	rs2760061;rs631768;rs7539664
9	ENSG00000116574	RHOU	1	228870824	228882416	1	protein_coding	58480	0.531957	0.865043	0	0	1	2.00581e-05	0.0100289	EyeGEx	+	No	NA	1.43076e-06	rs7539664
9	ENSG00000154429	CCSAP	1	229456758	229479041	-1	protein_coding	126731	0.111783	-1.4236	0	0	0	NA	NA	NA	NA	Yes	Adult_Cortex:Fetal_Cortex	1.21251e-09	rs2760061:rs7539664
10	ENSG00000091483	FH	1	241660903	241683061	-1	protein_coding	2271	0.148694	-0.408382	0	0	0	NA	NA	NA	NA	Yes	IMR90:Mesenchymal_Stem_Cell	5.62626e-10	rs12741781
10	ENSG00000117009	KMO	1	241695434	241758944	1	protein_coding	8564	0.000261679	0.205759	0	0	0	NA	NA	NA	NA	Yes	IMR90:Mesenchymal_Stem_Cell	5.62626e-10	rs12741781
10	ENSG00000203668	CHML	1	241792155	241799232	-1	protein_coding	1122	0.00115778	1.34208	0	0	0	NA	NA	NA	NA	Yes	IMR90:Mesenchymal_Stem_Cell	5.62626e-10	rs12741781
10	ENSG00000174371	EXO1	1	242011269	242058450	1	protein_coding	9156	9.25485e-09	0.798256	0	0	0	NA	NA	NA	NA	Yes	IMR90:Mesenchymal_Stem_Cell:Trophoblast-like_Cell:hESC	5.62626e-10	rs12741781
10	ENSG00000180287	PLD5	1	242246288	242687998	-1	protein_coding	200150	0.124198	NA	0	0	2	NA	0.049	CMC_SVA_cis:CMC_NoSVA_cis	NA	Yes	Trophoblast-like_Cell	5.62626e-10	rs12741781
10	ENSG00000143702	CEP170	1	243287730	243418650	-1	protein_coding	9859	NA	-1.48228	71	16.54	116	9.3572e-135	0	EyeGEx:eQTLcatalogue/BLUEPRINT_ge_neutrophil:eQTLcatalogue/BLUEPRINT_ge_T-cell:eQTLcatalogue/Fairfax_2014_naive:eQTLcatalogue/GENCORD_ge_fibroblast:eQTLcatalogue/Lepik_2017_ge_blood:eQTLcatalogue/TwinsUK_ge_skin:PsychENCODE_eQTLs:DICE/T_CD4_naive_activated:DICE/NK:eQTLGen_cis_eQTLs:BIOSQTL/BIOS_eQTL_geneLevel:GTEx/v8/Adipose_Subcutaneous:GTEx/v8/Adipose_Visceral_Omentum:GTEx/v8/Whole_Blood:GTEx/v8/Artery_Aorta:GTEx/v8/Breast_Mammary_Tissue:GTEx/v8/Esophagus_Gastroesophageal_Junction:GTEx/v8/Esophagus_Mucosa:GTEx/v8/Esophagus_Muscularis:GTEx/v8/Heart_Atrial_Appendage:GTEx/v8/Heart_Left_Ventricle:GTEx/v8/Nerve_Tibial:GTEx/v8/Pituitary:GTEx/v8/Prostate:GTEx/v8/Cells_Cultured_fibroblasts:GTEx/v8/Skin_Not_Sun_Exposed_Suprapubic:GTEx/v8/Skin_Sun_Exposed_Lower_leg	+	Yes	IMR90:Mesenchymal_Stem_Cell	5.62626e-10	rs12741781
10	ENSG00000269795	AC092782.1	1	243388058	243395911	1	protein_coding	NA	NA	NA	21	12.78	0	NA	NA	NA	NA	No	NA	4.51926e-09	rs12741781
10	ENSG00000054282	SDCCAG8	1	243419320	243663394	1	protein_coding	10806	1.32893e-07	-0.422227	62	16.66	116	3.27170000000001e-310	0	TIGER/Nom_Alonso_Pancreatic_islets:EyeGEx:eQTLcatalogue/Alasoo_2018_ge_macrophage_naive:eQTLcatalogue/Alasoo_2018_ge_macrophage_Salmonella:eQTLcatalogue/BLUEPRINT_ge_monocyte:eQTLcatalogue/BLUEPRINT_ge_neutrophil:eQTLcatalogue/BLUEPRINT_ge_T-cell:eQTLcatalogue/CEDAR_monocyte_CD14:eQTLcatalogue/CEDAR_neutrophil_CD15:eQTLcatalogue/Fairfax_2014_naive:eQTLcatalogue/GENCORD_ge_fibroblast:eQTLcatalogue/GENCORD_ge_LCL:eQTLcatalogue/GENCORD_ge_T-cell:eQTLcatalogue/GEUVADIS_ge_LCL:eQTLcatalogue/HipSci_ge_iPSC:eQTLcatalogue/Lepik_2017_ge_blood:eQTLcatalogue/Naranbhai_2015_neutrophil_CD16:eQTLcatalogue/Nedelec_2016_ge_macrophage_Salmonella:eQTLcatalogue/Quach_2016_ge_monocyte_naive:eQTLcatalogue/TwinsUK_ge_blood:eQTLcatalogue/TwinsUK_ge_fat:eQTLcatalogue/TwinsUK_ge_LCL:PsychENCODE_eQTLs:DICE/T_CD4_naive:DICE/T_CD4_naive_activated:DICE/Monocyte_classical:DICE/Monocyte_non_classical:DICE/NK:DICE/T_CD4_naive_TREG:eQTLGen_cis_eQTLs:BIOSQTL/BIOS_eQTL_geneLevel:CMC_SVA_cis:GTEx/v8/Adipose_Subcutaneous:GTEx/v8/Adipose_Visceral_Omentum:GTEx/v8/Cells_EBV-transformed_lymphocytes:GTEx/v8/Whole_Blood:GTEx/v8/Artery_Aorta:GTEx/v8/Artery_Coronary:GTEx/v8/Artery_Tibial:GTEx/v8/Brain_Caudate_basal_ganglia:GTEx/v8/Brain_Cerebellum:GTEx/v8/Brain_Cortex:GTEx/v8/Brain_Frontal_Cortex_BA9:GTEx/v8/Brain_Hippocampus:GTEx/v8/Brain_Nucleus_accumbens_basal_ganglia:GTEx/v8/Brain_Putamen_basal_ganglia:GTEx/v8/Brain_Spinal_cord_cervical_c-1:GTEx/v8/Breast_Mammary_Tissue:GTEx/v8/Colon_Sigmoid:GTEx/v8/Colon_Transverse:GTEx/v8/Esophagus_Gastroesophageal_Junction:GTEx/v8/Esophagus_Mucosa:GTEx/v8/Esophagus_Muscularis:GTEx/v8/Heart_Atrial_Appendage:GTEx/v8/Heart_Left_Ventricle:GTEx/v8/Lung:GTEx/v8/Muscle_Skeletal:GTEx/v8/Nerve_Tibial:GTEx/v8/Ovary:GTEx/v8/Pancreas:GTEx/v8/Pituitary:GTEx/v8/Prostate:GTEx/v8/Cells_Cultured_fibroblasts:GTEx/v8/Skin_Not_Sun_Exposed_Suprapubic:GTEx/v8/Skin_Sun_Exposed_Lower_leg:GTEx/v8/Small_Intestine_Terminal_Ileum:GTEx/v8/Spleen:GTEx/v8/Stomach:GTEx/v8/Thyroid:GTEx/v8/Uterus	+	Yes	IMR90:Mesenchymal_Stem_Cell	5.62626e-10	rs12741781
10	ENSG00000117020	AKT3	1	243651535	244014381	-1	protein_coding	10000	0.999585	-1.49767	0	0	44	6.17826e-18	0	BIOSQTL/BIOS_eQTL_geneLevel	+	No	NA	5.62626e-10	rs12741781
10	ENSG00000179456	ZBTB18	1	244214585	244220778	1	protein_coding	10472	0.970124	-0.604927	0	0	0	NA	NA	NA	NA	Yes	GM12878:IMR90:Mesenchymal_Stem_Cell:Mesendoderm:Trophoblast-like_Cell:hESC	5.62626e-10	rs12741781
10	ENSG00000268146	AL590483.1	1	244227632	244231211	1	protein_coding	NA	NA	NA	0	0	0	NA	NA	NA	NA	Yes	GM12878:IMR90:Mesenchymal_Stem_Cell:Mesendoderm:Trophoblast-like_Cell:hESC	5.62626e-10	rs12741781
10	ENSG00000035687	ADSS	1	244571796	244615436	-1	protein_coding	159	0.82287	-0.514647	0	0	0	NA	NA	NA	NA	Yes	IMR90	5.62626e-10	rs12741781
11	ENSG00000175137	SH3BP5L	1	249104648	249120832	-1	protein_coding	80851	0.140999	-0.945521	1	4.014	4	8.3534e-19	0	eQTLGen_cis_eQTLs:BIOSQTL/BIOS_eQTL_geneLevel	-	No	NA	1.14572e-09	rs6697193
11	ENSG00000171161	ZNF672	1	249132409	249143716	1	protein_coding	79894	0.000127541	-0.391452	1	4.014	4	3.1808e-15	0	eQTLGen_cis_eQTLs:BIOSQTL/BIOS_eQTL_geneLevel	-	No	NA	1.14572e-09	rs6697193
11	ENSG00000171163	ZNF692	1	249144205	249153343	-1	protein_coding	55657	3.97066e-07	-0.522509	1	5.932	4	1.0306e-10	0	eQTLGen_cis_eQTLs:BIOSQTL/BIOS_eQTL_geneLevel:GTEx/v8/Adipose_Subcutaneous	-	No	NA	1.14572e-09	rs6697193
11	ENSG00000185220	PGBD2	1	249200395	249214145	1	protein_coding	267002	3.89242e-07	-0.182228	1	3.789	1	3.46097e-05	0.0208884	BIOSQTL/BIOS_eQTL_geneLevel	NA	No	NA	NA	rs6697193
12	ENSG00000184731	FAM110C	2	38814	46870	-1	protein_coding	642273	8.70817e-08	0.00744277	0	0	0	NA	NA	NA	NA	Yes	IMR90:Mesenchymal_Stem_Cell:Mesendoderm	1.47724e-10	rs73139123
12	ENSG00000035115	SH3YL1	2	217730	266398	-1	protein_coding	26751	1.00024e-05	-0.103902	0	0	204	1.2076e-18	0	eQTLGen_cis_eQTLs	-	No	NA	5.54904e-11	rs73139123
12	ENSG00000143727	ACP1	2	264140	278283	1	protein_coding	52	0.00220753	-0.305213	0	0	0	NA	NA	NA	NA	Yes	Adult_Cortex:Fetal_Cortex	2.91675e-10	rs73139123
12	ENSG00000189292	FAM150B	2	279558	288851	-1	protein_coding	285016	0.384938	NA	0	0	212	3.831e-06	3.23877e-05	GTEx/v8/Adipose_Subcutaneous:GTEx/v8/Skin_Sun_Exposed_Lower_leg	-	Yes	Promoter_anchored_loops:Spleen:IMR90:Mesendoderm:Neural_Progenitor_Cell:Trophoblast-like_Cell:hESC	5.54904e-11	rs73139123
12	ENSG00000151353	TMEM18	2	667335	677439	-1	protein_coding	129787	0.0536351	-0.434029	0	0	1	0.0002974	0.0239839	TIGER/Nom_Alonso_Pancreatic_islets	+	No	NA	2.0792e-08	rs73139123
12	ENSG00000115705	TPO	2	1377995	1547483	1	protein_coding	7173	1.35597e-07	0.590394	0	0	0	NA	NA	NA	NA	Yes	IMR90	1.47724e-10	rs73139123
12	ENSG00000130508	PXDN	2	1635659	1748624	-1	protein_coding	7837	2.03603e-05	0.249025	0	0	0	NA	NA	NA	NA	Yes	Adult_Cortex:Fetal_Cortex	2.91675e-10	rs73139123
125	ENSG00000143878	RHOB	2	20646835	20649200	1	protein_coding	388	0.245031	-0.338453	0	0	1	1.0826e-06	0.00875682	eQTLGen_trans_eQTLs	NA	No	NA	NA	rs10850062
13	ENSG00000205639	MFSD2B	2	24232951	24286191	1	protein_coding	388931	1.76078e-07	NA	0	0	0	NA	NA	NA	NA	Yes	Promoter_anchored_loops	6.75285e-10	rs116734066
13	ENSG00000115128	SF3B14	2	24290454	24299313	-1	protein_coding	51639	0.881404	NA	0	0	0	NA	NA	NA	NA	Yes	Fetal_Cortex	9.41024e-11	rs116734066
13	ENSG00000219626	FAM228B	2	24299396	24392509	1	protein_coding	375190	NA	NA	0	0	0	NA	NA	NA	NA	Yes	Fetal_Cortex	9.41024e-11	rs116734066
13	ENSG00000115129	TP53I3	2	24300303	24308731	-1	protein_coding	9540	3.75804e-07	0.785513	0	0	48	9.7485e-11	0	TIGER/Nom_Alonso_Pancreatic_islets:eQTLGen_cis_eQTLs	+	No	NA	1.77344e-12	rs116734066;rs11125853
13	ENSG00000186453	FAM228A	2	24397938	24423718	1	protein_coding	653140	0.00040974	-0.0776523	0	0	0	NA	NA	NA	NA	Yes	IMR90	NA	rs11125853
13	ENSG00000198399	ITSN2	2	24425733	24583583	-1	protein_coding	50618	0.0244337	0.348013	0	0	0	NA	NA	NA	NA	Yes	Left_Ventricle:GM12878:IMR90:Mesenchymal_Stem_Cell:Mesendoderm:hESC	9.41024e-11	rs116734066:rs11125853
13	ENSG00000084676	NCOA1	2	24714783	24993571	1	protein_coding	8648	0.999077	-1.43882	0	0	44	1.064e-19	0	eQTLGen_cis_eQTLs:GTEx/v8/Adipose_Visceral_Omentum:GTEx/v8/Artery_Aorta:GTEx/v8/Artery_Tibial:GTEx/v8/Breast_Mammary_Tissue:GTEx/v8/Esophagus_Gastroesophageal_Junction:GTEx/v8/Esophagus_Muscularis:GTEx/v8/Nerve_Tibial	-	Yes	Left_Ventricle:GM12878:IMR90:Mesenchymal_Stem_Cell:Mesendoderm:Trophoblast-like_Cell:hESC	3.51807e-12	rs116734066;rs11125853;rs11125853:rs116734066
13	ENSG00000184924	PTRHD1	2	25012603	25016251	-1	protein_coding	391356	9.18017e-06	-0.352191	0	0	6	6.40195e-05	0.00144399	GTEx/v8/Whole_Blood	-	Yes	GM12878:IMR90:Mesenchymal_Stem_Cell	1.77344e-12	rs11125853;rs11125853:rs116734066
13	ENSG00000138092	CENPO	2	25016005	25045245	1	protein_coding	79172	6.62948e-06	0.226383	0	0	53	1.635e-25	0	eQTLGen_cis_eQTLs:BIOSQTL/BIOS_eQTL_geneLevel:GTEx/v8/Adipose_Subcutaneous:GTEx/v8/Whole_Blood	+	Yes	GM12878:IMR90:Mesenchymal_Stem_Cell	1.77344e-12	rs116734066;rs11125853;rs11125853:rs116734066
13	ENSG00000138031	ADCY3	2	25042038	25142708	-1	protein_coding	109	0.0013793	-0.638879	15	9.15	60	3.292e-31	0	eQTLcatalogue/Alasoo_2018_ge_macrophage_IFNg:eQTLcatalogue/Alasoo_2018_ge_macrophage_naive:eQTLcatalogue/Alasoo_2018_ge_macrophage_Salmonella:eQTLcatalogue/BLUEPRINT_ge_T-cell:eQTLcatalogue/CEDAR_ileum:eQTLcatalogue/CEDAR_rectum:eQTLcatalogue/CEDAR_T-cell_CD4:eQTLcatalogue/CEDAR_transverse_colon:eQTLcatalogue/Fairfax_2012_B-cell_CD19:eQTLcatalogue/Fairfax_2014_IFN24:eQTLcatalogue/HipSci_ge_iPSC:eQTLcatalogue/Quach_2016_ge_monocyte_R848:eQTLcatalogue/TwinsUK_ge_LCL:eQTLGen_cis_eQTLs:BIOSQTL/BIOS_eQTL_geneLevel:GTEx/v8/Adipose_Subcutaneous:GTEx/v8/Cells_EBV-transformed_lymphocytes:GTEx/v8/Whole_Blood:GTEx/v8/Brain_Spinal_cord_cervical_c-1:GTEx/v8/Nerve_Tibial:GTEx/v8/Skin_Not_Sun_Exposed_Suprapubic:GTEx/v8/Skin_Sun_Exposed_Lower_leg:GTEx/v8/Stomach	+	Yes	GM12878:IMR90:Mesenchymal_Stem_Cell:Mesendoderm:hESC	1.77344e-12	rs116734066;rs11125853
13	ENSG00000115137	DNAJC27	2	25166505	25194963	-1	protein_coding	51277	0.0482582	-1.29261	18	11.98	54	7.5292e-87	0	EyeGEx:eQTLcatalogue/GEUVADIS_ge_LCL:PsychENCODE_eQTLs:eQTLGen_cis_eQTLs:BIOSQTL/BIOS_eQTL_geneLevel:CMC_SVA_cis:GTEx/v8/Adipose_Subcutaneous:GTEx/v8/Adipose_Visceral_Omentum:GTEx/v8/Whole_Blood:GTEx/v8/Artery_Tibial:GTEx/v8/Esophagus_Muscularis:GTEx/v8/Heart_Atrial_Appendage:GTEx/v8/Cells_Cultured_fibroblasts	-	Yes	Hippocampus:Left_Ventricle:GM12878:IMR90:Mesenchymal_Stem_Cell:Mesendoderm:Trophoblast-like_Cell:hESC	1.77344e-12	rs11125853;rs116734066
13	ENSG00000084710	EFR3B	2	25264999	25378243	1	protein_coding	22979	NA	-0.492151	20	15.6	50	2.69996e-10	3.91163e-09	TIGER/Nom_Alonso_Pancreatic_islets:Nom_InsPIRE_Islets_Gene_eQTLs_Nominal_Pvalues:BIOSQTL/BIOS_eQTL_geneLevel:GTEx/v8/Adrenal_Gland:GTEx/v8/Heart_Atrial_Appendage:GTEx/v8/Heart_Left_Ventricle:GTEx/v8/Skin_Not_Sun_Exposed_Suprapubic:GTEx/v8/Skin_Sun_Exposed_Lower_leg:GTEx/v8/Thyroid	-	Yes	Promoter_anchored_loops:Adult_Cortex:Fetal_Cortex:Hippocampus:Left_Ventricle:GM12878:IMR90:Mesenchymal_Stem_Cell:Mesendoderm:Trophoblast-like_Cell:hESC	1.77344e-12	rs116734066;rs11125853;rs11125853:rs116734066
13	ENSG00000115138	POMC	2	25383722	25391772	-1	protein_coding	5443	0.000689013	-0.589633	0	0	48	2.3334e-15	0	PsychENCODE_eQTLs:eQTLGen_cis_eQTLs:CMC_SVA_cis:GTEx/v8/Adipose_Subcutaneous:GTEx/v8/Breast_Mammary_Tissue	+	Yes	Left_Ventricle:Liver:GM12878:IMR90:Mesenchymal_Stem_Cell:Mesendoderm:Trophoblast-like_Cell:hESC	1.77344e-12	rs11125853;rs116734066;rs11125853:rs116734066
13	ENSG00000119772	DNMT3A	2	25455845	25565459	-1	protein_coding	1788	7.72788e-45	-0.66862	0	0	3	1.1716e-05	0.0329122	eQTLGen_cis_eQTLs	-	No	NA	1.32987e-07	rs11125853
14	ENSG00000119812	FAM98A	2	33808725	33824449	-1	protein_coding	25940	0.689415	-0.389898	0	0	0	NA	NA	NA	NA	Yes	IMR90:Mesenchymal_Stem_Cell:Mesendoderm	4.50308e-08	rs10197570
14	ENSG00000150938	CRIM1	2	36583069	36778278	1	protein_coding	101929500	0.977883	-0.413786	32	20.1	93	7.1942e-71	0	eQTLcatalogue/BLUEPRINT_ge_neutrophil:eQTLcatalogue/TwinsUK_ge_blood:DICE/T_CD4_naive:DICE/T_CD8_naive:DICE/Monocyte_non_classical:DICE/T_CD4_TFH:DICE/T_CD4_TH2:eQTLGen_cis_eQTLs:BIOSQTL/BIOS_eQTL_geneLevel:GTEx/v8/Adipose_Subcutaneous:GTEx/v8/Whole_Blood:GTEx/v8/Artery_Tibial:GTEx/v8/Brain_Cerebellar_Hemisphere:GTEx/v8/Brain_Cerebellum:GTEx/v8/Esophagus_Mucosa:GTEx/v8/Nerve_Tibial:GTEx/v8/Cells_Cultured_fibroblasts:GTEx/v8/Skin_Sun_Exposed_Lower_leg	-	Yes	Left_Ventricle:IMR90:Mesenchymal_Stem_Cell:Mesendoderm:hESC	4.87831e-09	rs10197570
14	ENSG00000217075	AC007401.2	2	36758948	36779411	-1	protein_coding	NA	NA	NA	34	20.1	83	1.03265e-151	0	eQTLGen_cis_eQTLs:BIOSQTL/BIOS_eQTL_geneLevel	-	No	NA	4.87831e-09	rs10197570
14	ENSG00000171055	FEZ2	2	36778570	36873230	-1	protein_coding	9637	3.5916e-05	-0.622262	97	20.1	98	0	0	EyeGEx:eQTLcatalogue/BLUEPRINT_ge_monocyte:eQTLcatalogue/BLUEPRINT_ge_neutrophil:eQTLcatalogue/BrainSeq_ge_brain:eQTLcatalogue/CEDAR_B-cell_CD19:eQTLcatalogue/CEDAR_monocyte_CD14:eQTLcatalogue/CEDAR_platelet:eQTLcatalogue/CEDAR_T-cell_CD4:eQTLcatalogue/CEDAR_T-cell_CD8:eQTLcatalogue/CEDAR_transverse_colon:eQTLcatalogue/Fairfax_2012_B-cell_CD19:eQTLcatalogue/Fairfax_2014_IFN24:eQTLcatalogue/Fairfax_2014_LPS24:eQTLcatalogue/Fairfax_2014_LPS2:eQTLcatalogue/Fairfax_2014_naive:eQTLcatalogue/Kasela_2017_T-cell_CD4:eQTLcatalogue/Kasela_2017_T-cell_CD8:eQTLcatalogue/Lepik_2017_ge_blood:eQTLcatalogue/Nedelec_2016_ge_macrophage_naive:eQTLcatalogue/Quach_2016_ge_monocyte_naive:eQTLcatalogue/Quach_2016_ge_monocyte_Pam3CSK4:eQTLcatalogue/Schwartzentruber_2018_ge_sensory_neuron:eQTLcatalogue/TwinsUK_ge_skin:PsychENCODE_eQTLs:DICE/Monocyte_classical:DICE/Monocyte_non_classical:DICE/NK:eQTLGen_cis_eQTLs:BIOSQTL/BIOS_eQTL_geneLevel:xQTLServer_eQTLs:CMC_SVA_cis:CMC_NoSVA_cis:BRAINEAC/CRBL:GTEx/v8/Adipose_Subcutaneous:GTEx/v8/Adipose_Visceral_Omentum:GTEx/v8/Whole_Blood:GTEx/v8/Brain_Anterior_cingulate_cortex_BA24:GTEx/v8/Brain_Caudate_basal_ganglia:GTEx/v8/Brain_Cerebellar_Hemisphere:GTEx/v8/Brain_Cerebellum:GTEx/v8/Brain_Cortex:GTEx/v8/Brain_Frontal_Cortex_BA9:GTEx/v8/Brain_Hypothalamus:GTEx/v8/Brain_Nucleus_accumbens_basal_ganglia:GTEx/v8/Brain_Putamen_basal_ganglia:GTEx/v8/Brain_Spinal_cord_cervical_c-1:GTEx/v8/Esophagus_Muscularis:GTEx/v8/Heart_Atrial_Appendage:GTEx/v8/Lung:GTEx/v8/Muscle_Skeletal:GTEx/v8/Nerve_Tibial:GTEx/v8/Spleen:GTEx/v8/Thyroid	-	No	NA	4.87831e-09	rs10197570
14	ENSG00000205221	VIT	2	36923833	37041935	1	protein_coding	5212	4.91296e-22	0.268291	0	0	0	NA	NA	NA	NA	Yes	IMR90:Mesenchymal_Stem_Cell:Mesendoderm:Trophoblast-like_Cell:hESC	4.50308e-08	rs10197570
3 &14	ENSG00000115828	QPCT	2	37571717	37600465	1	protein_coding	25797	1.87383e-08	0.303395	0	0	9	4.4366e-07	0.00400778	eQTLcatalogue/Kasela_2017_T-cell_CD4:eQTLGen_trans_eQTLs:CMC_SVA_cis	+	No	NA	8.31049e-07	rs10197570;rs34353981
15	ENSG00000171132	PRKCE	2	45878484	46415129	1	protein_coding	5581	0.999892	-0.958659	10	19.01	10	8.5924e-53	0	eQTLcatalogue/BLUEPRINT_ge_neutrophil:eQTLcatalogue/BLUEPRINT_ge_T-cell:eQTLGen_cis_eQTLs:BIOSQTL/BIOS_eQTL_geneLevel:GTEx/v8/Whole_Blood:GTEx/v8/Muscle_Skeletal	+	No	NA	1.95185e-11	rs526888
16	ENSG00000115239	GPR75-ASB3	2	53759810	54087170	-1	protein_coding	100302652	0.247642	NA	0	0	0	NA	NA	NA	NA	Yes	Mesenchymal_Stem_Cell:hESC	1.52517e-08	rs7598650:rs10182056
16	ENSG00000270898	ASB3	2	53897430	54087297	-1	protein_coding	100302652	0.247642	NA	0	0	0	NA	NA	NA	NA	Yes	Mesenchymal_Stem_Cell:hESC	1.52517e-08	rs7598650:rs10182056
16	ENSG00000143942	CHAC2	2	53994929	54002333	1	protein_coding	494143	0.00282189	0.535423	0	0	0	NA	NA	NA	NA	Yes	IMR90	NA	rs7598650
16	ENSG00000119737	GPR75	2	54080050	54087126	-1	protein_coding	10936	0.0031948	NA	0	0	0	NA	NA	NA	NA	Yes	Mesenchymal_Stem_Cell:hESC	1.52517e-08	rs7598650:rs10182056
16	ENSG00000068878	PSME4	2	54091204	54197977	-1	protein_coding	23198	1	-0.0173338	0	0	0	NA	NA	NA	NA	Yes	IMR90:Mesenchymal_Stem_Cell:hESC	1.52517e-08	rs7598650:rs10182056
16	ENSG00000170634	ACYP2	2	54197975	54532437	1	protein_coding	101927144	0.000220645	-0.186942	0	0	0	NA	NA	NA	NA	Yes	IMR90:Mesenchymal_Stem_Cell:hESC	1.52517e-08	rs7598650:rs10182056
16	ENSG00000214595	EML6	2	54950636	55199157	1	protein_coding	400954	0.443032	0.841629	0	0	1	3.75667e-06	0.0187833	eQTLcatalogue/Fairfax_2014_LPS2	NA	No	NA	NA	rs10182056
16	ENSG00000115310	RTN4	2	55199325	55339757	-1	protein_coding	57142	0.0108354	0.0500839	0	0	76	1.3035e-08	7.05309e-05	EyeGEx:eQTLGen_cis_eQTLs	-	No	NA	1.21174e-09	rs7598650;rs10182056
16	ENSG00000162994	CLHC1	2	55401927	55459699	-1	protein_coding	130162	4.15102e-15	-0.249408	0	0	25	3.1302e-20	0	eQTLGen_cis_eQTLs	+	Yes	IMR90	2.81251e-10	rs10182056;rs7598650;rs7598650:rs10182056
16	ENSG00000143947	RPS27A	2	55459039	55462989	1	protein_coding	6233	0.525113	-0.5275	0	0	0	NA	NA	NA	NA	Yes	IMR90	5.83242e-05	rs7598650:rs10182056
16	ENSG00000085760	MTIF2	2	55463731	55496483	-1	protein_coding	4528	9.07161e-08	-0.45406	0	0	46	1.15824e-05	1.30993e-10	PsychENCODE_eQTLs:GTEx/v8/Testis	+	Yes	Liver:IMR90:Mesenchymal_Stem_Cell:Mesendoderm:hESC	1.21174e-09	rs7598650;rs7598650:rs10182056
16	ENSG00000115355	CCDC88A	2	55514978	55647057	-1	protein_coding	55704	1	0.66071	0	0	70	1.6761e-06	1.10131e-31	eQTLGen_cis_eQTLs:GTEx/v8/Brain_Cerebellar_Hemisphere:GTEx/v8/Esophagus_Mucosa:GTEx/v8/Testis	-	Yes	IMR90:Mesenchymal_Stem_Cell	1.21174e-09	rs7598650;rs10182056;rs7598650:rs10182056
16	ENSG00000163001	CCDC104	2	55746740	55773015	1	protein_coding	112942	0.000457853	-0.771212	39	10.81	194	1.4042e-80	0	eQTLcatalogue/CEDAR_T-cell_CD4:PsychENCODE_eQTLs:DICE/T_CD4_TH17:DICE/T_CD4_TH2:DICE/T_CD4_memory_TREG:eQTLGen_cis_eQTLs:BIOSQTL/BIOS_eQTL_geneLevel:GTEx/v8/Adipose_Subcutaneous:GTEx/v8/Adipose_Visceral_Omentum:GTEx/v8/Brain_Cortex:GTEx/v8/Cells_Cultured_fibroblasts:GTEx/v8/Skin_Sun_Exposed_Lower_leg:GTEx/v8/Thyroid	+	No	NA	2.81251e-10	rs7598650;rs10182056
16	ENSG00000138041	SMEK2	2	55774428	55846015	-1	protein_coding	57223	0.811197	-0.459625	82	17.08	167	7.4978e-24	0	PsychENCODE_eQTLs:eQTLGen_cis_eQTLs:BIOSQTL/BIOS_eQTL_geneLevel:CMC_SVA_cis	+	Yes	hESC	1.21174e-09	rs7598650;rs10182056
16	ENSG00000138035	PNPT1	2	55861400	55921045	-1	protein_coding	87178	0.908267	0.406933	55	16.04	147	2.0754e-84	0	eQTLcatalogue/Alasoo_2018_ge_macrophage_IFNg_Salmonella:eQTLcatalogue/BLUEPRINT_ge_monocyte:eQTLcatalogue/CEDAR_B-cell_CD19:eQTLcatalogue/CEDAR_T-cell_CD8:eQTLcatalogue/CEDAR_transverse_colon:eQTLcatalogue/Fairfax_2014_IFN24:eQTLcatalogue/Fairfax_2014_LPS2:eQTLcatalogue/Fairfax_2014_naive:eQTLcatalogue/GENCORD_ge_fibroblast:eQTLcatalogue/GENCORD_ge_LCL:eQTLcatalogue/GEUVADIS_ge_LCL:eQTLcatalogue/HipSci_ge_iPSC:eQTLcatalogue/Lepik_2017_ge_blood:eQTLcatalogue/Nedelec_2016_ge_macrophage_Salmonella:eQTLcatalogue/Quach_2016_ge_monocyte_IAV:eQTLcatalogue/TwinsUK_ge_LCL:PsychENCODE_eQTLs:eQTLGen_cis_eQTLs:BIOSQTL/BIOS_eQTL_geneLevel:GTEx/v8/Adipose_Subcutaneous:GTEx/v8/Cells_EBV-transformed_lymphocytes:GTEx/v8/Whole_Blood:GTEx/v8/Colon_Transverse:GTEx/v8/Esophagus_Mucosa:GTEx/v8/Muscle_Skeletal:GTEx/v8/Cells_Cultured_fibroblasts:GTEx/v8/Skin_Not_Sun_Exposed_Suprapubic:GTEx/v8/Skin_Sun_Exposed_Lower_leg:GTEx/v8/Thyroid	+	No	NA	2.81251e-10	rs7598650;rs10182056
16	ENSG00000115380	EFEMP1	2	56093102	56151274	-1	protein_coding	2202	0.999786	1.00184	0	0	171	1.28508e-28	1.20678e-22	PsychENCODE_eQTLs:GTEx/v8/Cells_Cultured_fibroblasts:GTEx/v8/Testis	+	Yes	Left_Ventricle:IMR90:Mesenchymal_Stem_Cell:Mesendoderm:Trophoblast-like_Cell:hESC	2.81251e-10	rs7598650;rs10182056
16	ENSG00000055813	CCDC85A	2	56411258	56613308	1	protein_coding	114800	0.00173521	-0.523734	0	0	0	NA	NA	NA	NA	Yes	Mesenchymal_Stem_Cell	1.22265e-06	rs7598650
17	ENSG00000144036	EXOC6B	2	72403113	73053170	-1	protein_coding	23233	0.666298	1.19511	0	0	0	NA	NA	NA	NA	Yes	IMR90	9.2379e-09	rs4577304;rs13414338:rs4577304
17	ENSG00000116096	SPR	2	73114489	73119287	1	protein_coding	6697	0.000439257	-0.389342	0	0	29	2.25741e-05	0.0126708	PsychENCODE_eQTLs:GTEx/v8/Thyroid	+	Yes	IMR90	9.97964e-10	rs4577304;rs13414338;rs13414338:rs4577304
17	ENSG00000135638	EMX1	2	73143389	73162020	1	protein_coding	2016	0.710215	NA	0	0	0	NA	NA	NA	NA	Yes	Spleen:IMR90:Mesenchymal_Stem_Cell:Mesendoderm:Trophoblast-like_Cell:hESC	5.38735e-09	rs4577304;rs13414338:rs4577304
17	ENSG00000144040	SFXN5	2	73169165	73302747	-1	protein_coding	94097	0.0140305	0.105552	0	0	115	9.30654e-25	0	eQTLGen_cis_eQTLs:BIOSQTL/BIOS_eQTL_geneLevel:GTEx/v8/Nerve_Tibial	+	No	NA	1.26463e-10	rs13414338;rs4577304
17	ENSG00000135631	RAB11FIP5	2	73300510	73383849	-1	protein_coding	26056	0.00267592	0.325552	80	10.02	141	1.9438e-88	0	eQTLcatalogue/Alasoo_2018_ge_macrophage_naive:eQTLcatalogue/BLUEPRINT_ge_monocyte:eQTLcatalogue/Fairfax_2014_IFN24:eQTLcatalogue/Fairfax_2014_LPS24:eQTLcatalogue/Fairfax_2014_naive:DICE/Monocyte_classical:DICE/NK:eQTLGen_cis_eQTLs:BIOSQTL/BIOS_eQTL_geneLevel:GTEx/v8/Whole_Blood:GTEx/v8/Artery_Aorta:GTEx/v8/Brain_Cerebellar_Hemisphere:GTEx/v8/Brain_Cerebellum:GTEx/v8/Muscle_Skeletal	+	No	NA	1.26463e-10	rs4577304;rs13414338
17	ENSG00000214513	NOTO	2	73429386	73439641	1	protein_coding	344022	NA	-0.826439	16	10.73	75	9.62127e-09	2.25711e-11	GTEx/v8/Brain_Cerebellar_Hemisphere:GTEx/v8/Brain_Cerebellum	+	No	NA	1.26463e-10	rs4577304;rs13414338
17	ENSG00000135632	SMYD5	2	73441350	73454365	1	protein_coding	10322	0.103327	-0.0614084	14	22.4	105	1.21395e-11	4.39994e-24	eQTLcatalogue/BLUEPRINT_ge_T-cell:eQTLcatalogue/HipSci_ge_iPSC:PsychENCODE_eQTLs:GTEx/v8/Artery_Aorta:GTEx/v8/Artery_Tibial:GTEx/v8/Brain_Nucleus_accumbens_basal_ganglia:GTEx/v8/Esophagus_Mucosa:GTEx/v8/Nerve_Tibial:GTEx/v8/Cells_Cultured_fibroblasts:GTEx/v8/Skin_Not_Sun_Exposed_Suprapubic:GTEx/v8/Skin_Sun_Exposed_Lower_leg:GTEx/v8/Testis:GTEx/v8/Thyroid	-	Yes	IMR90	1.26463e-10	rs4577304;rs13414338;rs13414338:rs4577304
17	ENSG00000135617	PRADC1	2	73455134	73460366	-1	protein_coding	84279	3.30611e-07	-0.384198	10	22.4	141	1.5635e-135	0	EyeGEx:eQTLcatalogue/Alasoo_2018_ge_macrophage_IFNg:eQTLcatalogue/Alasoo_2018_ge_macrophage_naive:eQTLcatalogue/Alasoo_2018_ge_macrophage_Salmonella:eQTLcatalogue/Fairfax_2014_IFN24:eQTLcatalogue/Fairfax_2014_LPS24:eQTLcatalogue/Fairfax_2014_LPS2:eQTLcatalogue/GENCORD_ge_fibroblast:eQTLcatalogue/Lepik_2017_ge_blood:eQTLcatalogue/Quach_2016_ge_monocyte_naive:eQTLcatalogue/TwinsUK_ge_fat:eQTLcatalogue/TwinsUK_ge_LCL:PsychENCODE_eQTLs:eQTLGen_cis_eQTLs:BIOSQTL/BIOS_eQTL_geneLevel:xQTLServer_eQTLs:GTEx/v8/Adipose_Subcutaneous:GTEx/v8/Adipose_Visceral_Omentum:GTEx/v8/Whole_Blood:GTEx/v8/Artery_Tibial:GTEx/v8/Colon_Sigmoid:GTEx/v8/Colon_Transverse:GTEx/v8/Esophagus_Gastroesophageal_Junction:GTEx/v8/Esophagus_Mucosa:GTEx/v8/Esophagus_Muscularis:GTEx/v8/Heart_Atrial_Appendage:GTEx/v8/Heart_Left_Ventricle:GTEx/v8/Lung:GTEx/v8/Muscle_Skeletal:GTEx/v8/Nerve_Tibial:GTEx/v8/Cells_Cultured_fibroblasts:GTEx/v8/Skin_Not_Sun_Exposed_Suprapubic:GTEx/v8/Skin_Sun_Exposed_Lower_leg:GTEx/v8/Stomach	-	Yes	IMR90	1.26463e-10	rs4577304;rs13414338;rs13414338:rs4577304
17	ENSG00000135624	CCT7	2	73460548	73480149	1	protein_coding	10574	0.989845	0.344884	17	22.4	132	3.8799e-27	0	EyeGEx:eQTLcatalogue/BLUEPRINT_ge_monocyte:eQTLcatalogue/BLUEPRINT_ge_T-cell:eQTLcatalogue/HipSci_ge_iPSC:PsychENCODE_eQTLs:eQTLGen_cis_eQTLs:BIOSQTL/BIOS_eQTL_geneLevel:GTEx/v8/Brain_Nucleus_accumbens_basal_ganglia:GTEx/v8/Esophagus_Mucosa:GTEx/v8/Lung:GTEx/v8/Skin_Not_Sun_Exposed_Suprapubic:GTEx/v8/Skin_Sun_Exposed_Lower_leg	-	Yes	IMR90	1.26463e-10	rs4577304;rs13414338;rs13414338:rs4577304
17	ENSG00000163013	FBXO41	2	73481810	73511559	-1	protein_coding	101927826	0.951773	-0.559769	8	5.926	93	1.3222e-21	0	EyeGEx:eQTLcatalogue/Fairfax_2014_IFN24:PsychENCODE_eQTLs:eQTLGen_cis_eQTLs:BIOSQTL/BIOS_eQTL_geneLevel:CMC_SVA_cis:GTEx/v8/Adipose_Subcutaneous:GTEx/v8/Artery_Aorta:GTEx/v8/Esophagus_Muscularis	-	No	NA	1.26463e-10	rs4577304;rs13414338
17	ENSG00000116127	ALMS1	2	73612886	73837920	1	protein_coding	7840	3.03692e-39	NA	0	0	126	2.5295e-60	0	eQTLcatalogue/Lepik_2017_ge_blood:eQTLGen_cis_eQTLs:CMC_SVA_cis:GTEx/v8/Adipose_Visceral_Omentum:GTEx/v8/Brain_Nucleus_accumbens_basal_ganglia:GTEx/v8/Lung:GTEx/v8/Pancreas:GTEx/v8/Skin_Not_Sun_Exposed_Suprapubic:GTEx/v8/Skin_Sun_Exposed_Lower_leg	+	No	NA	1.26463e-10	rs13414338;rs4577304
17	ENSG00000144035	NAT8	2	73867959	73869520	-1	protein_coding	51471	0.0756517	0.106774	0	0	20	6.88356e-05	4.33769e-15	PsychENCODE_eQTLs:GTEx/v8/Adipose_Subcutaneous:GTEx/v8/Pituitary	+	No	NA	1.54625e-09	rs4577304;rs13414338
17	ENSG00000144034	TPRKB	2	73956231	73964527	-1	protein_coding	51002	0.020618	-0.0413836	0	0	4	0.000123334	2.38576e-08	GTEx/v8/Artery_Aorta	-	No	NA	5.21207e-09	rs13414338;rs4577304
181	ENSG00000204843	DCTN1	2	74588281	74619214	-1	protein_coding	1639	0.291891	-0.257483	0	0	1	7.4016e-06	0.0453389	eQTLGen_trans_eQTLs	+	No	NA	2.06431e-11	rs6090040
18	ENSG00000042493	CAPG	2	85621871	85645555	-1	protein_coding	822	5.32549e-09	-0.251258	0	0	4	7.3887e-20	0	eQTLGen_cis_eQTLs	-	No	NA	5.18239e-10	rs34844676
18	ENSG00000168906	MAT2A	2	85766288	85772403	1	protein_coding	4144	0.73323	-1.05681	0	0	4	1.43811e-10	0	eQTLGen_cis_eQTLs:BIOSQTL/BIOS_eQTL_geneLevel	-	No	NA	5.18239e-10	rs34844676
18	ENSG00000115486	GGCX	2	85771846	85788670	-1	protein_coding	2677	1.19798e-08	-0.0450965	0	0	2	1.6114e-09	1.30736e-05	eQTLGen_cis_eQTLs	-	No	NA	5.18239e-10	rs34844676
18	ENSG00000118640	VAMP8	2	85788685	85809154	1	protein_coding	8673	0.27049	-0.0563355	0	0	4	9.6698e-20	0	eQTLGen_cis_eQTLs	-	No	NA	5.18239e-10	rs34844676
18	ENSG00000168899	VAMP5	2	85811531	85820535	1	protein_coding	10791	0.0516197	0.554615	0	0	4	3.3949e-46	0	eQTLGen_cis_eQTLs:BIOSQTL/BIOS_eQTL_geneLevel	-	No	NA	5.18239e-10	rs34844676
18	ENSG00000168894	RNF181	2	85822848	85824736	1	protein_coding	51255	3.13992e-09	-0.105499	0	0	1	1.9688e-06	0.00578653	eQTLGen_cis_eQTLs	-	No	NA	5.18239e-10	rs34844676
18	ENSG00000168890	TMEM150A	2	85825671	85830319	-1	protein_coding	129303	0.145714	-0.552878	0	0	4	2.0892e-12	0	eQTLGen_cis_eQTLs	-	Yes	Adult_Cortex	5.18239e-10	rs34844676
18	ENSG00000168883	USP39	2	85829979	85876403	1	protein_coding	10713	0.0316078	-0.577552	0	0	4	4.14054e-06	0.00296831	BIOSQTL/BIOS_eQTL_geneLevel	-	Yes	Adult_Cortex	5.18239e-10	rs34844676
18	ENSG00000168887	C2orf68	2	85833777	85839189	-1	protein_coding	388969	0.0124865	-1.34156	0	0	4	2.0653e-12	0	eQTLGen_cis_eQTLs:BIOSQTL/BIOS_eQTL_geneLevel	-	Yes	EP_links_oneway:Adult_Cortex	5.18239e-10	rs34844676
18	ENSG00000168878	SFTPB	2	85884437	85895864	-1	protein_coding	6439	0.0407416	-0.143859	0	0	4	2.87429e-40	0	eQTLGen_cis_eQTLs:BIOSQTL/BIOS_eQTL_geneLevel:GTEx/v8/Thyroid	-	No	NA	5.18239e-10	rs34844676
18	ENSG00000115523	GNLY	2	85912298	85925977	1	protein_coding	10578	0.00154996	1.07482	0	0	5	3.27170000000001e-310	0	eQTLcatalogue/Fairfax_2014_naive:PsychENCODE_eQTLs:DICE/Monocyte_classical:eQTLGen_cis_eQTLs:BIOSQTL/BIOS_eQTL_geneLevel:xQTLServer_eQTLs:BRAINEAC/MEDU:GTEx/v8/Adipose_Subcutaneous:GTEx/v8/Whole_Blood:GTEx/v8/Brain_Caudate_basal_ganglia:GTEx/v8/Brain_Cerebellar_Hemisphere:GTEx/v8/Brain_Hypothalamus:GTEx/v8/Brain_Nucleus_accumbens_basal_ganglia:GTEx/v8/Brain_Putamen_basal_ganglia:GTEx/v8/Heart_Atrial_Appendage:GTEx/v8/Lung:GTEx/v8/Skin_Sun_Exposed_Lower_leg	-	No	NA	5.18239e-10	rs34844676
18	ENSG00000168874	ATOH8	2	85978467	86015189	1	protein_coding	84913	0.888203	NA	0	0	5	3.27170000000001e-310	0	eQTLcatalogue/BLUEPRINT_ge_monocyte:eQTLcatalogue/BLUEPRINT_ge_neutrophil:eQTLcatalogue/CEDAR_monocyte_CD14:eQTLcatalogue/Fairfax_2014_LPS24:eQTLcatalogue/Fairfax_2014_naive:eQTLcatalogue/Lepik_2017_ge_blood:eQTLcatalogue/TwinsUK_ge_blood:DICE/Monocyte_classical:eQTLGen_cis_eQTLs:BIOSQTL/BIOS_eQTL_geneLevel:GTEx/v8/Whole_Blood	+	No	NA	5.18239e-10	rs34844676
18	ENSG00000115525	ST3GAL5	2	86066267	86116137	-1	protein_coding	8869	0.0278549	-0.500757	0	0	0	NA	NA	NA	NA	Yes	Adult_Cortex:Fetal_Cortex	2.11753e-09	rs34844676
18	ENSG00000068654	POLR1A	2	86247339	86333278	-1	protein_coding	25885	0.999862	-2.45722	0	0	0	NA	NA	NA	NA	Yes	IMR90:Mesenchymal_Stem_Cell	2.11753e-09	rs34844676
18	ENSG00000132300	PTCD3	2	86333305	86369280	1	protein_coding	55037	1.02556e-06	0.826215	0	0	0	NA	NA	NA	NA	Yes	IMR90:Mesenchymal_Stem_Cell	2.11753e-09	rs34844676
18	ENSG00000068615	REEP1	2	86441116	86565206	-1	protein_coding	65055	0.938707	1.13141	0	0	3	6.8725e-06	0.0196088	eQTLGen_cis_eQTLs	+	No	NA	2.11753e-09	rs34844676
41 & 125	ENSG00000172005	MAL	2	95691422	95719737	1	protein_coding	4118	0.786079	-0.383388	0	0	3	1.2737e-11	0	eQTLGen_trans_eQTLs	NA	No	NA	NA	rs6841382;rs3741983;rs10850062
41	ENSG00000135960	EDAR	2	109510927	109605828	-1	protein_coding	10913	8.30571e-05	0.48118	0	0	1	5.505e-15	0	eQTLGen_trans_eQTLs	NA	No	NA	NA	rs6841382
19	ENSG00000169679	BUB1	2	111395275	111435691	-1	protein_coding	699	4.49652e-06	-0.359885	0	0	0	NA	NA	NA	NA	Yes	Mesenchymal_Stem_Cell	6.08245e-11	rs11681063:rs10207726:rs10207726;rs4567941
19	ENSG00000153093	ACOXL	2	111490150	111875799	1	protein_coding	55289	6.28385e-10	NA	0	0	0	NA	NA	NA	NA	Yes	IMR90:Mesenchymal_Stem_Cell	6.08245e-11	rs11681063:rs10207726;rs4567941:rs10207726
19	ENSG00000153094	BCL2L11	2	111876955	111926024	1	protein_coding	10018	0.950823	-0.784774	0	0	4	4.57766e-05	0.00187815	GTEx/v8/Skin_Not_Sun_Exposed_Suprapubic	+	Yes	Adult_Cortex:Fetal_Cortex:IMR90:Mesenchymal_Stem_Cell	6.08245e-11	rs10207726;rs4567941;rs11681063:rs10207726;rs4567941:rs10207726
19	ENSG00000153107	ANAPC1	2	112523848	112642267	-1	protein_coding	730268	NA	0.100268	0	0	0	NA	NA	NA	NA	Yes	Adult_Cortex:Fetal_Cortex:Left_Ventricle:Liver:GM12878:IMR90:Mesenchymal_Stem_Cell:Mesendoderm:Trophoblast-like_Cell:hESC	6.08245e-11	rs11681063:rs10207726;rs4567941:rs10207726:rs4567941:rs9917306
19	ENSG00000153208	MERTK	2	112656056	112787138	1	protein_coding	10461	9.66187e-08	NA	197	12.89	281	3.27170000000001e-310	0	TIGER/Nom_Alonso_Pancreatic_islets:EyeGEx:eQTLcatalogue/BLUEPRINT_ge_monocyte:eQTLcatalogue/CEDAR_monocyte_CD14:eQTLcatalogue/CEDAR_rectum:eQTLcatalogue/CEDAR_transverse_colon:eQTLcatalogue/Fairfax_2014_naive:eQTLcatalogue/GENCORD_ge_fibroblast:eQTLcatalogue/Lepik_2017_ge_blood:eQTLcatalogue/Nedelec_2016_ge_macrophage_Salmonella:eQTLcatalogue/Quach_2016_ge_monocyte_IAV:eQTLcatalogue/Quach_2016_ge_monocyte_naive:eQTLcatalogue/TwinsUK_ge_fat:PsychENCODE_eQTLs:DICE/T_CD4_naive:DICE/Monocyte_classical:DICE/Monocyte_non_classical:DICE/T_CD4_TH2:DICE/T_CD4_naive_TREG:eQTLGen_cis_eQTLs:BIOSQTL/BIOS_eQTL_geneLevel:CMC_SVA_cis:CMC_NoSVA_cis:GTEx/v8/Adipose_Subcutaneous:GTEx/v8/Adipose_Visceral_Omentum:GTEx/v8/Adrenal_Gland:GTEx/v8/Whole_Blood:GTEx/v8/Artery_Aorta:GTEx/v8/Artery_Tibial:GTEx/v8/Breast_Mammary_Tissue:GTEx/v8/Colon_Sigmoid:GTEx/v8/Colon_Transverse:GTEx/v8/Esophagus_Mucosa:GTEx/v8/Esophagus_Muscularis:GTEx/v8/Heart_Left_Ventricle:GTEx/v8/Liver:GTEx/v8/Lung:GTEx/v8/Muscle_Skeletal:GTEx/v8/Nerve_Tibial:GTEx/v8/Pancreas:GTEx/v8/Pituitary:GTEx/v8/Minor_Salivary_Gland:GTEx/v8/Cells_Cultured_fibroblasts:GTEx/v8/Skin_Not_Sun_Exposed_Suprapubic:GTEx/v8/Skin_Sun_Exposed_Lower_leg:GTEx/v8/Stomach:GTEx/v8/Testis:GTEx/v8/Thyroid	-	Yes	Promoter_anchored_loops:Adult_Cortex:Fetal_Cortex:Left_Ventricle:Liver:GM12878:IMR90:Mesenchymal_Stem_Cell:Mesendoderm:Trophoblast-like_Cell:hESC	6.08245e-11	rs10207726;rs4567941;rs11681063;rs58578755;rs9917306;rs11681063:rs10207726:rs10207726;rs4567941:rs4567941:rs9917306
19	ENSG00000153214	TMEM87B	2	112812800	112876895	1	protein_coding	84910	7.9764e-08	-0.408603	70	14.39	281	9.4553e-51	0	EyeGEx:eQTLcatalogue/BLUEPRINT_ge_monocyte:eQTLcatalogue/BLUEPRINT_ge_neutrophil:eQTLcatalogue/BLUEPRINT_ge_T-cell:eQTLcatalogue/Fairfax_2014_LPS24:eQTLcatalogue/Fairfax_2014_naive:eQTLcatalogue/Lepik_2017_ge_blood:eQTLcatalogue/Nedelec_2016_ge_macrophage_Listeria:eQTLcatalogue/Nedelec_2016_ge_macrophage_naive:eQTLcatalogue/Nedelec_2016_ge_macrophage_Salmonella:eQTLcatalogue/Quach_2016_ge_monocyte_IAV:eQTLcatalogue/Quach_2016_ge_monocyte_LPS:eQTLcatalogue/Quach_2016_ge_monocyte_naive:eQTLcatalogue/Quach_2016_ge_monocyte_Pam3CSK4:eQTLcatalogue/Quach_2016_ge_monocyte_R848:eQTLcatalogue/TwinsUK_ge_LCL:PsychENCODE_eQTLs:DICE/T_CD4_naive:DICE/T_CD4_naive_activated:DICE/T_CD8_naive:DICE/T_CD8_naive_activated:DICE/T_CD4_TFH:DICE/T_CD4_TH17:DICE/T_CD4_TH1_17:DICE/T_CD4_TH2:DICE/T_CD4_naive_TREG:eQTLGen_cis_eQTLs:BIOSQTL/BIOS_eQTL_geneLevel:CMC_SVA_cis:CMC_NoSVA_cis:GTEx/v8/Adipose_Subcutaneous:GTEx/v8/Adipose_Visceral_Omentum:GTEx/v8/Whole_Blood:GTEx/v8/Artery_Aorta:GTEx/v8/Artery_Tibial:GTEx/v8/Breast_Mammary_Tissue:GTEx/v8/Esophagus_Mucosa:GTEx/v8/Heart_Atrial_Appendage:GTEx/v8/Heart_Left_Ventricle:GTEx/v8/Lung:GTEx/v8/Muscle_Skeletal:GTEx/v8/Nerve_Tibial:GTEx/v8/Pancreas:GTEx/v8/Cells_Cultured_fibroblasts:GTEx/v8/Skin_Not_Sun_Exposed_Suprapubic:GTEx/v8/Skin_Sun_Exposed_Lower_leg:GTEx/v8/Thyroid	+	Yes	Promoter_anchored_loops:Left_Ventricle:GM12878:IMR90:Mesenchymal_Stem_Cell:Mesendoderm:hESC	6.08245e-11	rs58578755;rs11681063;rs4567941;rs9917306;rs10207726;rs11681063:rs10207726
19	ENSG00000144152	FBLN7	2	112895962	112945791	1	protein_coding	129804	1.57848e-05	NA	13	12.44	284	5.88157e-69	2.91875e-60	TIGER/Nom_Alonso_Pancreatic_islets:EyeGEx:eQTLcatalogue/BrainSeq_ge_brain:eQTLcatalogue/GENCORD_ge_fibroblast:eQTLcatalogue/TwinsUK_ge_fat:PsychENCODE_eQTLs:xQTLServer_eQTLs:CMC_SVA_cis:CMC_NoSVA_cis:GTEx/v8/Adipose_Subcutaneous:GTEx/v8/Adipose_Visceral_Omentum:GTEx/v8/Artery_Aorta:GTEx/v8/Artery_Coronary:GTEx/v8/Artery_Tibial:GTEx/v8/Brain_Cerebellar_Hemisphere:GTEx/v8/Brain_Cerebellum:GTEx/v8/Brain_Cortex:GTEx/v8/Brain_Frontal_Cortex_BA9:GTEx/v8/Breast_Mammary_Tissue:GTEx/v8/Colon_Transverse:GTEx/v8/Esophagus_Gastroesophageal_Junction:GTEx/v8/Esophagus_Mucosa:GTEx/v8/Esophagus_Muscularis:GTEx/v8/Heart_Atrial_Appendage:GTEx/v8/Heart_Left_Ventricle:GTEx/v8/Lung:GTEx/v8/Muscle_Skeletal:GTEx/v8/Nerve_Tibial:GTEx/v8/Cells_Cultured_fibroblasts:GTEx/v8/Skin_Not_Sun_Exposed_Suprapubic:GTEx/v8/Skin_Sun_Exposed_Lower_leg:GTEx/v8/Spleen:GTEx/v8/Thyroid	-	Yes	Adult_Cortex:IMR90	6.08245e-11	rs9917306;rs11681063;rs10207726;rs4567941;rs58578755;rs11681063:rs10207726;rs4567941:rs9917306
19	ENSG00000144161	ZC3H8	2	112969102	113012713	-1	protein_coding	84524	0.464854	-0.561924	0	0	180	2.5161e-12	0	eQTLGen_cis_eQTLs:BIOSQTL/BIOS_eQTL_geneLevel:GTEx/v8/Artery_Tibial:GTEx/v8/Spleen:GTEx/v8/Thyroid	-	Yes	Adult_Cortex:Left_Ventricle:GM12878:IMR90:Mesenchymal_Stem_Cell	6.08245e-11	rs11681063;rs9917306;rs58578755;rs10207726;rs4567941;rs11681063:rs10207726;rs4567941:rs4567941:rs9917306
19	ENSG00000188177	ZC3H6	2	113033171	113097640	1	protein_coding	376940	0.938246	-3.33701	0	0	78	2.2421e-08	0.000108446	eQTLGen_cis_eQTLs:GTEx/v8/Brain_Frontal_Cortex_BA9:GTEx/v8/Esophagus_Muscularis	+	Yes	Left_Ventricle:GM12878:IMR90:Mesenchymal_Stem_Cell	6.08245e-11	rs11681063;rs9917306;rs11681063:rs4567941:rs9917306:rs10207726;rs4567941
19	ENSG00000169629	RGPD8	2	113127669	113192065	-1	protein_coding	729540	NA	-0.231625	0	0	241	1.11985e-21	0	TIGER/Nom_Alonso_Pancreatic_islets:EyeGEx:eQTLcatalogue/TwinsUK_ge_fat:PsychENCODE_eQTLs:eQTLGen_cis_eQTLs:BIOSQTL/BIOS_eQTL_geneLevel:CMC_SVA_cis:CMC_NoSVA_cis:GTEx/v8/Adipose_Subcutaneous:GTEx/v8/Whole_Blood:GTEx/v8/Esophagus_Mucosa:GTEx/v8/Esophagus_Muscularis:GTEx/v8/Heart_Atrial_Appendage:GTEx/v8/Lung:GTEx/v8/Muscle_Skeletal:GTEx/v8/Pancreas:GTEx/v8/Prostate:GTEx/v8/Cells_Cultured_fibroblasts:GTEx/v8/Skin_Not_Sun_Exposed_Suprapubic:GTEx/v8/Skin_Sun_Exposed_Lower_leg:GTEx/v8/Small_Intestine_Terminal_Ileum:GTEx/v8/Stomach:GTEx/v8/Thyroid	+	No	NA	6.08245e-11	rs9917306;rs11681063;rs10207726;rs4567941;rs58578755
19	ENSG00000114999	TTL	2	113239731	113299316	1	protein_coding	150465	0.984658	-0.00146988	0	0	193	3.30831e-08	2.24833e-19	GTEx/v8/Pituitary:GTEx/v8/Skin_Sun_Exposed_Lower_leg	+	Yes	Adult_Cortex:Fetal_Cortex:GM12878:IMR90:Mesenchymal_Stem_Cell:Mesendoderm:hESC	6.08245e-11	rs10207726;rs4567941;rs11681063;rs11681063:rs9917306:rs10207726;rs4567941:rs4567941:rs10207726
19	ENSG00000125630	POLR1B	2	113299492	113334635	1	protein_coding	84172	0.912208	-0.971154	0	0	183	1.7095e-33	0	eQTLcatalogue/TwinsUK_ge_LCL:PsychENCODE_eQTLs:eQTLGen_cis_eQTLs:GTEx/v8/Adipose_Subcutaneous:GTEx/v8/Artery_Tibial:GTEx/v8/Esophagus_Gastroesophageal_Junction:GTEx/v8/Nerve_Tibial	-	Yes	GM12878:IMR90:Mesenchymal_Stem_Cell:Mesendoderm:Trophoblast-like_Cell:hESC	6.08245e-11	rs11681063;rs9917306;rs10207726;rs4567941;rs58578755;rs9917306:rs11681063:rs10207726;rs4567941:rs10207726
19	ENSG00000125611	CHCHD5	2	113341817	113346852	1	protein_coding	84269	0.033641	0.167369	0	0	89	2.7195e-08	4.01057e-11	PsychENCODE_eQTLs:eQTLGen_cis_eQTLs:CMC_NoSVA_cis:GTEx/v8/Artery_Tibial:GTEx/v8/Muscle_Skeletal	-	Yes	Promoter_anchored_loops:Adult_Cortex:Fetal_Cortex	2.32086e-10	rs10207726;rs4567941;rs58578755;rs9917306;rs11681063:rs4567941:rs10207726;rs4567941:rs9917306
3 & 19	ENSG00000144136	SLC20A1	2	113403434	113421404	1	protein_coding	6574	0.725657	NA	0	0	240	2.2082e-29	0	eQTLGen_cis_eQTLs:eQTLGen_trans_eQTLs	-	Yes	Adult_Cortex:Fetal_Cortex	6.08245e-11	rs10207726;rs4567941;rs11681063;rs9917306;rs34353981;rs11681063:rs10207726
19	ENSG00000144130	NT5DC4	2	113479063	113500456	1	protein_coding	284958	NA	NA	0	0	15	6.89839e-06	0.0344919	eQTLcatalogue/Kasela_2017_T-cell_CD8	-	No	NA	1.16523e-08	rs11681063
125	ENSG00000088179	PTPN4	2	120517207	120741394	1	protein_coding	5775	0.999998	-1.39352	0	0	1	5.13e-06	0.0334805	eQTLGen_trans_eQTLs	NA	No	NA	NA	rs10850062
27	ENSG00000168280	KIF5C	2	149632819	149883273	1	protein_coding	3800	0.999516	NA	0	0	2	3.5556e-06	0.0250728	eQTLGen_trans_eQTLs	+	No	NA	4.20756e-09	rs4672882
20	ENSG00000136560	TANK	2	161993419	162092732	1	protein_coding	10010	0.943798	-0.173838	0	0	374	3.0425e-10	0	eQTLGen_cis_eQTLs	-	No	NA	1.15018e-10	rs72879250
20	ENSG00000115233	PSMD14	2	162164549	162268228	1	protein_coding	10213	0.790099	-0.816273	0	0	0	NA	NA	NA	NA	Yes	Mesenchymal_Stem_Cell:Mesendoderm:Trophoblast-like_Cell:hESC	3.44567e-09	rs72879250
20	ENSG00000136535	TBR1	2	162272605	162282381	1	protein_coding	10716	0.993588	-1.35576	9	17.61	0	NA	NA	NA	NA	Yes	GM12878:IMR90:Mesenchymal_Stem_Cell:Mesendoderm:Trophoblast-like_Cell:hESC	3.44567e-09	rs72879250
20	ENSG00000144290	SLC4A10	2	162280843	162841792	1	protein_coding	57282	0.00263554	-1.24763	478	17.61	472	2.84718e-14	9.17224e-12	EyeGEx:GTEx/v8/Colon_Transverse:GTEx/v8/Pituitary	-	Yes	GM12878:IMR90:Mesenchymal_Stem_Cell:Mesendoderm:Trophoblast-like_Cell:hESC	1.15018e-10	rs72879250
20	ENSG00000197635	DPP4	2	162848751	162931052	-1	protein_coding	1803	4.05741e-10	-0.56917	0	0	1	NA	0.049	CMC_SVA_cis	+	Yes	IMR90:Mesenchymal_Stem_Cell:Mesendoderm:Trophoblast-like_Cell:hESC	3.44567e-09	rs72879250
20	ENSG00000115263	GCG	2	162999392	163008914	-1	protein_coding	2641	0.0772035	-0.157599	0	0	0	NA	NA	NA	NA	Yes	Left_Ventricle:IMR90:Mesenchymal_Stem_Cell:Mesendoderm:Neural_Progenitor_Cell:Trophoblast-like_Cell:hESC	3.44567e-09	rs72879250
20	ENSG00000115267	IFIH1	2	163123589	163175213	-1	protein_coding	64135	6.00239e-26	-0.0424443	0	0	105	1.05487e-06	0.00534983	GTEx/v8/Minor_Salivary_Gland	+	Yes	IMR90:Mesenchymal_Stem_Cell:Mesendoderm:hESC	3.44567e-09	rs72879250
20	ENSG00000115271	GCA	2	163175350	163228105	1	protein_coding	25801	0.000445655	-0.086474	0	0	0	NA	NA	NA	NA	Yes	IMR90:Mesenchymal_Stem_Cell:Mesendoderm:hESC	3.44567e-09	rs72879250
20	ENSG00000115290	GRB14	2	165349322	165478358	-1	protein_coding	2888	0.0966012	NA	0	0	0	NA	NA	NA	NA	Yes	IMR90	1.76991e-07	rs72879250
21	ENSG00000115806	GORASP2	2	171784974	171823639	1	protein_coding	26003	0.891064	-0.421062	0	0	0	NA	NA	NA	NA	Yes	GM12878	2.68435e-08	rs13429113
21	ENSG00000198586	TLK1	2	171847333	172087824	-1	protein_coding	9874	0.999995	0.174563	0	0	0	NA	NA	NA	NA	Yes	IMR90:Mesenchymal_Stem_Cell	2.68435e-08	rs13429113
21	ENSG00000123600	METTL8	2	172173919	172291312	-1	protein_coding	79828	1.43717e-09	NA	0	0	0	NA	NA	NA	NA	Yes	IMR90:Mesenchymal_Stem_Cell	9.45441e-09	rs13429113
21	ENSG00000115827	DCAF17	2	172290727	172341562	1	protein_coding	80067	0.000284985	-0.0289232	0	0	0	NA	NA	NA	NA	Yes	IMR90:Mesenchymal_Stem_Cell	9.45441e-09	rs13429113
21	ENSG00000071967	CYBRD1	2	172378757	172414643	1	protein_coding	79901	0.351788	2.29122	0	0	131	3.3117e-62	0	PsychENCODE_eQTLs:eQTLGen_cis_eQTLs:BIOSQTL/BIOS_eQTL_geneLevel:CMC_NoSVA_cis:GTEx/v8/Adipose_Subcutaneous:GTEx/v8/Whole_Blood:GTEx/v8/Artery_Tibial:GTEx/v8/Muscle_Skeletal:GTEx/v8/Spleen	+	Yes	IMR90:Mesenchymal_Stem_Cell:Mesendoderm	6.51216e-09	rs13429113
21	ENSG00000077380	DYNC1I2	2	172543919	172604930	1	protein_coding	1781	5.1872e-07	-0.298788	54	16.09	155	9.72144e-44	0	TIGER/Nom_Alonso_Pancreatic_islets:Nom_InsPIRE_Islets_Gene_eQTLs_Nominal_Pvalues:EyeGEx:eQTLcatalogue/Alasoo_2018_ge_macrophage_IFNg_Salmonella:eQTLcatalogue/Alasoo_2018_ge_macrophage_IFNg:eQTLcatalogue/Alasoo_2018_ge_macrophage_Salmonella:eQTLcatalogue/BLUEPRINT_ge_monocyte:eQTLcatalogue/BLUEPRINT_ge_neutrophil:eQTLcatalogue/CEDAR_neutrophil_CD15:eQTLcatalogue/Fairfax_2014_LPS2:eQTLcatalogue/Fairfax_2014_naive:eQTLcatalogue/GENCORD_ge_fibroblast:eQTLcatalogue/HipSci_ge_iPSC:eQTLcatalogue/Lepik_2017_ge_blood:eQTLcatalogue/Nedelec_2016_ge_macrophage_Listeria:eQTLcatalogue/Quach_2016_ge_monocyte_IAV:eQTLcatalogue/Quach_2016_ge_monocyte_LPS:eQTLcatalogue/Quach_2016_ge_monocyte_naive:eQTLcatalogue/Quach_2016_ge_monocyte_Pam3CSK4:eQTLcatalogue/Quach_2016_ge_monocyte_R848:eQTLcatalogue/TwinsUK_ge_skin:PsychENCODE_eQTLs:DICE/B_cell_naive:DICE/T_CD4_naive:DICE/T_CD8_naive:DICE/Monocyte_classical:DICE/Monocyte_non_classical:DICE/T_CD4_TH1:DICE/T_CD4_TH17:DICE/T_CD4_TH1_17:eQTLGen_cis_eQTLs:BIOSQTL/BIOS_eQTL_geneLevel:GTEx/v8/Adipose_Subcutaneous:GTEx/v8/Artery_Aorta:GTEx/v8/Artery_Tibial:GTEx/v8/Brain_Cerebellar_Hemisphere:GTEx/v8/Brain_Cerebellum:GTEx/v8/Breast_Mammary_Tissue:GTEx/v8/Colon_Transverse:GTEx/v8/Esophagus_Mucosa:GTEx/v8/Esophagus_Muscularis:GTEx/v8/Heart_Left_Ventricle:GTEx/v8/Lung:GTEx/v8/Muscle_Skeletal:GTEx/v8/Pancreas:GTEx/v8/Minor_Salivary_Gland:GTEx/v8/Cells_Cultured_fibroblasts:GTEx/v8/Skin_Not_Sun_Exposed_Suprapubic:GTEx/v8/Skin_Sun_Exposed_Lower_leg:GTEx/v8/Small_Intestine_Terminal_Ileum:GTEx/v8/Stomach:GTEx/v8/Testis:GTEx/v8/Thyroid	+	Yes	Fetal_Cortex:Left_Ventricle:Liver:IMR90:Mesenchymal_Stem_Cell:Mesendoderm:Trophoblast-like_Cell:hESC	6.51216e-09	rs13429113
21	ENSG00000268821	AC068039.1	2	172560844	172567314	-1	protein_coding	NA	NA	NA	18	15.82	0	NA	NA	NA	NA	No	NA	6.51216e-09	rs13429113
21	ENSG00000115840	SLC25A12	2	172640880	172864766	-1	protein_coding	8604	0.88705	0.218725	75	17.7	155	1.1376e-105	0	EyeGEx:eQTLcatalogue/BrainSeq_ge_brain:eQTLcatalogue/Fairfax_2014_IFN24:eQTLcatalogue/Fairfax_2014_LPS2:eQTLcatalogue/Nedelec_2016_ge_macrophage_Listeria:eQTLcatalogue/Nedelec_2016_ge_macrophage_Salmonella:eQTLcatalogue/Quach_2016_ge_monocyte_LPS:eQTLcatalogue/Quach_2016_ge_monocyte_naive:eQTLcatalogue/Quach_2016_ge_monocyte_Pam3CSK4:eQTLcatalogue/Quach_2016_ge_monocyte_R848:eQTLcatalogue/TwinsUK_ge_fat:eQTLcatalogue/TwinsUK_ge_skin:PsychENCODE_eQTLs:DICE/T_CD4_naive_activated:DICE/T_CD8_naive_activated:eQTLGen_cis_eQTLs:xQTLServer_eQTLs:CMC_SVA_cis:GTEx/v8/Adipose_Subcutaneous:GTEx/v8/Whole_Blood:GTEx/v8/Artery_Aorta:GTEx/v8/Artery_Tibial:GTEx/v8/Brain_Anterior_cingulate_cortex_BA24:GTEx/v8/Brain_Caudate_basal_ganglia:GTEx/v8/Brain_Cerebellar_Hemisphere:GTEx/v8/Brain_Cerebellum:GTEx/v8/Brain_Cortex:GTEx/v8/Brain_Frontal_Cortex_BA9:GTEx/v8/Brain_Hippocampus:GTEx/v8/Brain_Hypothalamus:GTEx/v8/Brain_Nucleus_accumbens_basal_ganglia:GTEx/v8/Breast_Mammary_Tissue:GTEx/v8/Esophagus_Gastroesophageal_Junction:GTEx/v8/Esophagus_Mucosa:GTEx/v8/Esophagus_Muscularis:GTEx/v8/Heart_Atrial_Appendage:GTEx/v8/Lung:GTEx/v8/Nerve_Tibial:GTEx/v8/Skin_Not_Sun_Exposed_Suprapubic:GTEx/v8/Skin_Sun_Exposed_Lower_leg:GTEx/v8/Testis:GTEx/v8/Thyroid	-	Yes	GM12878:IMR90:Mesenchymal_Stem_Cell:Mesendoderm:hESC	6.51216e-09	rs13429113
21	ENSG00000128708	HAT1	2	172778958	172848599	1	protein_coding	8520	0.839885	-0.630614	19	15.04	145	4.6554e-148	0	eQTLcatalogue/BLUEPRINT_ge_monocyte:eQTLcatalogue/BLUEPRINT_ge_neutrophil:eQTLcatalogue/CEDAR_monocyte_CD14:eQTLcatalogue/CEDAR_neutrophil_CD15:eQTLcatalogue/Fairfax_2014_naive:eQTLcatalogue/Lepik_2017_ge_blood:DICE/Monocyte_classical:eQTLGen_cis_eQTLs:BIOSQTL/BIOS_eQTL_geneLevel:GTEx/v8/Whole_Blood	+	Yes	Fetal_Cortex:IMR90:Mesenchymal_Stem_Cell	6.51216e-09	rs13429113
21	ENSG00000172878	METAP1D	2	172864490	172947158	1	protein_coding	254042	1.55558e-06	-0.910147	9	19.54	149	6.7491e-21	0	EyeGEx:eQTLcatalogue/BLUEPRINT_ge_monocyte:PsychENCODE_eQTLs:DICE/Monocyte_classical:eQTLGen_cis_eQTLs:BIOSQTL/BIOS_eQTL_geneLevel:GTEx/v8/Adipose_Subcutaneous:GTEx/v8/Artery_Tibial:GTEx/v8/Brain_Cortex:GTEx/v8/Esophagus_Gastroesophageal_Junction:GTEx/v8/Esophagus_Mucosa:GTEx/v8/Muscle_Skeletal:GTEx/v8/Cells_Cultured_fibroblasts:GTEx/v8/Testis:GTEx/v8/Thyroid	+	Yes	GM12878:IMR90:Mesenchymal_Stem_Cell:Mesendoderm:hESC	6.51216e-09	rs13429113
21 & 22	ENSG00000144355	DLX1	2	172949468	172954405	1	protein_coding	1745	0.926719	-0.868333	0	0	0	NA	NA	NA	NA	Yes	Promoter_anchored_loops:Fetal_Cortex:Aorta:Left_Ventricle:Liver:Right_Ventricle:GM12878:IMR90:Mesenchymal_Stem_Cell:Mesendoderm:Neural_Progenitor_Cell:Trophoblast-like_Cell:hESC	3.80264e-10	rs13429113:rs11694601;rs12328930
21	ENSG00000115844	DLX2	2	172964167	172967628	-1	protein_coding	1746	0.887611	-0.66458	0	0	0	NA	NA	NA	NA	Yes	Fetal_Cortex:Left_Ventricle:Liver:GM12878:IMR90:Mesenchymal_Stem_Cell:Mesendoderm:Neural_Progenitor_Cell:Trophoblast-like_Cell:hESC	9.45441e-09	rs13429113
21 & 41	ENSG00000091409	ITGA6	2	173292082	173371181	1	protein_coding	3655	0.0099136	-0.644629	0	0	1	6.4767e-06	0.0408285	eQTLGen_trans_eQTLs	NA	Yes	Left_Ventricle:Liver:Right_Ventricle:GM12878:IMR90:Mesenchymal_Stem_Cell:Mesendoderm:Trophoblast-like_Cell:hESC	9.45441e-09	rs6841382;rs13429113
21	ENSG00000152256	PDK1	2	173420101	173489823	1	protein_coding	5163	0.00465669	0.308119	0	0	0	NA	NA	NA	NA	Yes	IMR90:Mesenchymal_Stem_Cell:Mesendoderm:Trophoblast-like_Cell:hESC	9.45441e-09	rs13429113
21 & 22	ENSG00000091428	RAPGEF4	2	173600002	173917621	1	protein_coding	11069	0.957226	-0.435967	0	0	0	NA	NA	NA	NA	Yes	Left_Ventricle:IMR90:Mesenchymal_Stem_Cell:Mesendoderm:hESC	1.59132e-12	rs11694601;rs12328930:rs12328930:rs13429113:rs11694601:rs72915571
22	ENSG00000091436	MLTK	2	173940163	174132738	1	protein_coding	51776	1.21041e-06	NA	0	0	0	NA	NA	NA	NA	Yes	IMR90:Mesenchymal_Stem_Cell	1.59132e-12	rs11694601:rs72915571:rs11694601;rs12328930
22	ENSG00000144354	CDCA7	2	174219548	174233725	1	protein_coding	83879	0.141955	0.582754	0	0	0	NA	NA	NA	NA	Yes	Adult_Cortex:Fetal_Cortex:Left_Ventricle:GM12878:IMR90:Mesenchymal_Stem_Cell:Mesendoderm:Trophoblast-like_Cell:hESC	1.59132e-12	rs72915571:rs11694601;rs12328930:rs11694601:rs12328930
22	ENSG00000138430	OLA1	2	174937175	175113426	-1	protein_coding	29789	0.0436207	0.562368	200	21	232	3.57735e-13	0	Nom_InsPIRE_Islets_Gene_eQTLs_Nominal_Pvalues:eQTLcatalogue/BrainSeq_ge_brain:eQTLcatalogue/CEDAR_T-cell_CD4:eQTLcatalogue/CEDAR_T-cell_CD8:PsychENCODE_eQTLs:eQTLGen_cis_eQTLs:BIOSQTL/BIOS_eQTL_geneLevel:CMC_SVA_cis:CMC_NoSVA_cis:BRAINEAC/CRBL:BRAINEAC/FCTX:BRAINEAC/HIPP:BRAINEAC/MEDU:BRAINEAC/OCTX:BRAINEAC/TCTX:BRAINEAC/THAL:BRAINEAC/aveALL:GTEx/v8/Brain_Cortex:GTEx/v8/Brain_Frontal_Cortex_BA9:GTEx/v8/Brain_Hypothalamus:GTEx/v8/Esophagus_Muscularis:GTEx/v8/Heart_Left_Ventricle:GTEx/v8/Muscle_Skeletal	+	Yes	Fetal_Cortex:Left_Ventricle:Liver:GM12878:IMR90:Mesenchymal_Stem_Cell:Mesendoderm:Trophoblast-like_Cell:hESC	3.49957e-13	rs11694601;rs12328930;rs72915571;rs72915571:rs11694601;rs12328930:rs11694601
22	ENSG00000217236	SP9	2	175199674	175203220	1	protein_coding	100131390	0.498148	NA	14	21.8	0	NA	NA	NA	NA	Yes	Liver:IMR90:Mesenchymal_Stem_Cell:Mesendoderm:Trophoblast-like_Cell:hESC	1.59132e-12	rs72915571;rs11694601;rs12328930:rs11694601
22	ENSG00000268241	AC018470.1	2	175200601	175202151	-1	protein_coding	NA	NA	NA	11	21.8	0	NA	NA	NA	NA	Yes	Liver:IMR90:Mesenchymal_Stem_Cell:Mesendoderm:Trophoblast-like_Cell:hESC	1.59132e-12	rs72915571;rs11694601;rs12328930:rs11694601
22	ENSG00000138433	CIR1	2	175212750	175260443	-1	protein_coding	9541	0.0121191	0.0615639	21	16.4	194	5.8984e-103	0	eQTLcatalogue/Lepik_2017_ge_blood:eQTLGen_cis_eQTLs:BIOSQTL/BIOS_eQTL_geneLevel:GTEx/v8/Whole_Blood:GTEx/v8/Esophagus_Muscularis:GTEx/v8/Nerve_Tibial:GTEx/v8/Stomach:GTEx/v8/Testis:GTEx/v8/Thyroid	+	Yes	Mesendoderm:hESC	3.49957e-13	rs72915571;rs11694601;rs12328930;rs11694601:rs11694601
22	ENSG00000144306	SCRN3	2	175260458	175294303	1	protein_coding	79634	1.32015e-06	0.55798	5	7.036	31	2.60625e-17	2.82948e-10	TIGER/Nom_Alonso_Pancreatic_islets:EyeGEx:PsychENCODE_eQTLs:eQTLGen_cis_eQTLs:BIOSQTL/BIOS_eQTL_geneLevel:xQTLServer_eQTLs:CMC_SVA_cis:GTEx/v8/Adrenal_Gland:GTEx/v8/Esophagus_Mucosa:GTEx/v8/Esophagus_Muscularis:GTEx/v8/Liver:GTEx/v8/Nerve_Tibial:GTEx/v8/Prostate:GTEx/v8/Stomach:GTEx/v8/Testis:GTEx/v8/Thyroid	+	Yes	Mesendoderm:hESC	1.59132e-12	rs72915571;rs11694601:rs11694601;rs12328930
22	ENSG00000163328	GPR155	2	175296966	175351822	-1	protein_coding	151556	8.12952e-11	0.160785	0	0	189	6.9297e-39	0	EyeGEx:eQTLcatalogue/GENCORD_ge_fibroblast:eQTLcatalogue/TwinsUK_ge_fat:PsychENCODE_eQTLs:DICE/B_cell_naive:DICE/T_CD4_memory_TREG:eQTLGen_cis_eQTLs:BIOSQTL/BIOS_eQTL_geneLevel:xQTLServer_eQTLs:CMC_SVA_cis:GTEx/v8/Artery_Tibial:GTEx/v8/Colon_Sigmoid:GTEx/v8/Muscle_Skeletal:GTEx/v8/Thyroid	+	No	NA	3.49957e-13	rs72915571;rs11694601;rs12328930
21 & 22	ENSG00000115935	WIPF1	2	175424300	175547644	-1	protein_coding	7456	0.944314	1.20472	0	0	16	9.05698e-10	5.63108e-21	PsychENCODE_eQTLs:BIOSQTL/BIOS_eQTL_geneLevel:CMC_SVA_cis:GTEx/v8/Adipose_Visceral_Omentum:GTEx/v8/Esophagus_Mucosa:GTEx/v8/Heart_Left_Ventricle:GTEx/v8/Cells_Cultured_fibroblasts	+	Yes	Left_Ventricle	3.18098e-10	rs72915571;rs11694601;rs12328930;rs13429113
22	ENSG00000154518	ATP5G3	2	176040986	176049335	-1	protein_coding	518	0.538093	2.39244	0	0	15	NA	0.009	CMC_SVA_cis	-	No	NA	6.43878e-09	rs72915571
23	ENSG00000144320	KIAA1715	2	176788620	176867567	-1	protein_coding	80856	0.00192358	2.54498	0	0	34	8.2703e-11	0	eQTLcatalogue/Kasela_2017_T-cell_CD4:eQTLGen_cis_eQTLs:BIOSQTL/BIOS_eQTL_geneLevel	-	No	NA	1.86967e-10	rs34246307
23	ENSG00000128714	HOXD13	2	176957619	176960666	1	protein_coding	3239	0.332069	-0.518593	0	0	0	NA	NA	NA	NA	Yes	Fetal_Cortex	5.93053e-10	rs34246307
23	ENSG00000170178	HOXD12	2	176964458	176966408	1	protein_coding	3238	0.00334592	-0.141541	0	0	0	NA	NA	NA	NA	Yes	Neural_Progenitor_Cell:hESC	4.09996e-10	rs34246307
23	ENSG00000128713	HOXD11	2	176968944	176974722	1	protein_coding	3237	0.0131898	-0.246479	0	0	0	NA	NA	NA	NA	Yes	Neural_Progenitor_Cell:hESC	4.09996e-10	rs34246307
23	ENSG00000128710	HOXD10	2	176973518	176984670	1	protein_coding	3236	0.132556	0.377985	0	0	0	NA	NA	NA	NA	Yes	Neural_Progenitor_Cell:hESC	4.09996e-10	rs34246307
23	ENSG00000128709	HOXD9	2	176987088	176989853	1	protein_coding	3235	0.422099	-0.519473	0	0	0	NA	NA	NA	NA	Yes	Neural_Progenitor_Cell:hESC	4.09996e-10	rs34246307
23	ENSG00000175879	HOXD8	2	176994422	176997423	1	protein_coding	3234	0.617631	NA	3	8.359	1	5.57864e-06	1.30902e-13	GTEx/v8/Testis	-	Yes	Neural_Progenitor_Cell:hESC	4.09996e-10	rs34246307
23	ENSG00000128652	HOXD3	2	177001340	177037830	1	protein_coding	401021	0.407559	-0.487748	30	21.8	39	1.22351e-13	1.15023e-09	GTEx/v8/Adipose_Subcutaneous:GTEx/v8/Adipose_Visceral_Omentum:GTEx/v8/Artery_Tibial:GTEx/v8/Breast_Mammary_Tissue:GTEx/v8/Colon_Transverse:GTEx/v8/Esophagus_Mucosa:GTEx/v8/Muscle_Skeletal:GTEx/v8/Nerve_Tibial:GTEx/v8/Ovary:GTEx/v8/Cells_Cultured_fibroblasts:GTEx/v8/Skin_Not_Sun_Exposed_Suprapubic:GTEx/v8/Skin_Sun_Exposed_Lower_leg:GTEx/v8/Testis	-	Yes	IMR90:Mesendoderm:Neural_Progenitor_Cell:hESC	1.86967e-10	rs34246307
22 & 23	ENSG00000170166	HOXD4	2	177015950	177017954	1	protein_coding	3233	0.167399	-0.0131978	8	21.8	0	NA	NA	NA	NA	Yes	Adult_Cortex:Fetal_Cortex:IMR90:Mesendoderm:Neural_Progenitor_Cell:hESC	4.09996e-10	rs34246307;rs72915571:rs34246307
23	ENSG00000128645	HOXD1	2	177053307	177055688	1	protein_coding	3231	0.0105885	NA	10	14.51	39	7.15575e-16	1.387e-11	eQTLcatalogue/BrainSeq_ge_brain:PsychENCODE_eQTLs:BRAINEAC/MEDU:GTEx/v8/Adipose_Subcutaneous:GTEx/v8/Brain_Spinal_cord_cervical_c-1:GTEx/v8/Breast_Mammary_Tissue:GTEx/v8/Colon_Transverse:GTEx/v8/Lung:GTEx/v8/Nerve_Tibial:GTEx/v8/Skin_Sun_Exposed_Lower_leg:GTEx/v8/Spleen:GTEx/v8/Testis	-	Yes	IMR90:Mesendoderm:Neural_Progenitor_Cell:hESC	1.86967e-10	rs34246307
23	ENSG00000128654	MTX2	2	177134123	177202753	1	protein_coding	10651	0.0813718	-0.164409	0	0	0	NA	NA	NA	NA	Yes	Left_Ventricle:IMR90:Mesenchymal_Stem_Cell:Mesendoderm:hESC	4.09996e-10	rs34246307
23	ENSG00000116044	NFE2L2	2	178092323	178257425	-1	protein_coding	4780	0.686008	-0.150924	0	0	0	NA	NA	NA	NA	Yes	Mesendoderm	5.93053e-10	rs34246307
23	ENSG00000018510	AGPS	2	178257372	178408564	1	protein_coding	8540	0.998805	0.266123	0	0	0	NA	NA	NA	NA	Yes	Mesendoderm	5.93053e-10	rs34246307
24	ENSG00000162999	DUSP19	2	183943287	183964733	1	protein_coding	142679	0.004394	0.215413	0	0	0	NA	NA	NA	NA	Yes	Mesendoderm	1.69457e-05	rs2045284
24	ENSG00000170396	ZNF804A	2	185463093	185804219	1	protein_coding	91752	0.827436	NA	0	0	0	NA	NA	NA	NA	Yes	GM12878:Mesenchymal_Stem_Cell:Mesendoderm:hESC	1.69457e-05	rs2045284
24	ENSG00000188738	FSIP2	2	186603355	186698017	1	protein_coding	401024	3.21633e-08	-0.216348	0	0	0	NA	NA	NA	NA	Yes	IMR90	NA	rs2045284
25	ENSG00000138381	ASNSD1	2	190526111	190535557	1	protein_coding	54529	1.63756e-08	-0.0442582	0	0	10	9.3575e-10	1.30916e-05	eQTLGen_cis_eQTLs	-	Yes	GM12878:IMR90:Mesenchymal_Stem_Cell:Mesendoderm:Trophoblast-like_Cell	2.73094e-09	rs2159818;rs1860172:rs2159818
25	ENSG00000151687	ANKAR	2	190539016	190625919	1	protein_coding	150709	6.61242e-24	0.0269305	0	0	0	NA	NA	NA	NA	Yes	GM12878:IMR90:Mesenchymal_Stem_Cell:Mesendoderm:Trophoblast-like_Cell	2.73094e-09	rs1860172:rs2159818
25	ENSG00000128694	OSGEPL1	2	190611386	190627953	-1	protein_coding	64172	0.000202434	0.235519	0	0	0	NA	NA	NA	NA	Yes	GM12878:IMR90:Mesenchymal_Stem_Cell:hESC	2.73094e-09	rs2159818:rs1860172
25	ENSG00000128699	ORMDL1	2	190635049	190649097	-1	protein_coding	94101	0.0758239	0.613066	0	0	0	NA	NA	NA	NA	Yes	Fetal_Cortex:GM12878:IMR90:Mesenchymal_Stem_Cell:Mesendoderm:hESC	2.73094e-09	rs2159818:rs1860172
25	ENSG00000064933	PMS1	2	190649107	190742355	1	protein_coding	5378	6.56458e-14	-0.296355	0	0	0	NA	NA	NA	NA	Yes	Fetal_Cortex:GM12878:IMR90:Mesenchymal_Stem_Cell:Mesendoderm:hESC	2.73094e-09	rs2159818:rs1860172
25	ENSG00000138379	MSTN	2	190920423	190927455	-1	protein_coding	2660	0.812915	0.5792	0	0	0	NA	NA	NA	NA	Yes	GM12878:IMR90:Mesenchymal_Stem_Cell:Mesendoderm:Trophoblast-like_Cell:hESC	2.73094e-09	rs2159818:rs1860172
25	ENSG00000198130	HIBCH	2	191054461	191208919	-1	protein_coding	26275	4.18224e-08	-0.0492609	0	0	138	2.6886e-50	0	eQTLcatalogue/CEDAR_rectum:eQTLcatalogue/Fairfax_2014_IFN24:eQTLcatalogue/HipSci_ge_iPSC:eQTLcatalogue/TwinsUK_ge_LCL:eQTLGen_cis_eQTLs:GTEx/v8/Adipose_Subcutaneous:GTEx/v8/Muscle_Skeletal	+	Yes	Promoter_anchored_loops:Aorta:Hippocampus:Left_Ventricle:Liver:Right_Ventricle:GM12878:IMR90:Mesenchymal_Stem_Cell:Mesendoderm:Neural_Progenitor_Cell:Trophoblast-like_Cell:hESC	3.61076e-10	rs2159818;rs1860172;rs1860172:rs2159818
25	ENSG00000151689	INPP1	2	191208196	191236391	1	protein_coding	3628	0.000237352	NA	0	0	129	1.0195e-20	0	eQTLcatalogue/TwinsUK_ge_LCL:PsychENCODE_eQTLs:eQTLGen_cis_eQTLs:CMC_SVA_cis:GTEx/v8/Esophagus_Muscularis	-	Yes	Promoter_anchored_loops:Aorta:Hippocampus:Left_Ventricle:Liver:Right_Ventricle:GM12878:IMR90:Mesenchymal_Stem_Cell:Mesendoderm:Neural_Progenitor_Cell:Trophoblast-like_Cell:hESC	3.61076e-10	rs1860172;rs2159818;rs1860172:rs2159818
25	ENSG00000151690	MFSD6	2	191273081	191373931	1	protein_coding	54842	0.00184669	-0.109789	0	0	128	3.986e-46	0	eQTLcatalogue/CEDAR_monocyte_CD14:eQTLcatalogue/CEDAR_T-cell_CD4:eQTLcatalogue/GEUVADIS_ge_LCL:eQTLcatalogue/HipSci_ge_iPSC:eQTLcatalogue/Kasela_2017_T-cell_CD4:eQTLcatalogue/TwinsUK_ge_LCL:PsychENCODE_eQTLs:eQTLGen_cis_eQTLs:BIOSQTL/BIOS_eQTL_geneLevel:GTEx/v8/Cells_Cultured_fibroblasts:GTEx/v8/Thyroid	-	Yes	Aorta:Left_Ventricle:Liver:GM12878:IMR90:Mesenchymal_Stem_Cell:Mesendoderm:Trophoblast-like_Cell:hESC	3.61076e-10	rs2159818;rs1860172;rs1860172:rs2159818
25	ENSG00000189362	TMEM194B	2	191369068	191399448	-1	protein_coding	100131211	NA	-0.209502	0	0	136	6.2699e-59	0	eQTLcatalogue/BLUEPRINT_ge_T-cell:eQTLcatalogue/GENCORD_ge_T-cell:eQTLcatalogue/Lepik_2017_ge_blood:eQTLcatalogue/TwinsUK_ge_LCL:eQTLGen_cis_eQTLs:BIOSQTL/BIOS_eQTL_geneLevel:GTEx/v8/Adipose_Visceral_Omentum:GTEx/v8/Liver:GTEx/v8/Cells_Cultured_fibroblasts:GTEx/v8/Skin_Not_Sun_Exposed_Suprapubic:GTEx/v8/Skin_Sun_Exposed_Lower_leg:GTEx/v8/Testis	-	Yes	Promoter_anchored_loops:EP_correlation_organ_oneway:Adult_Cortex:Fetal_Cortex:Aorta:Dorsolateral_Prefrontal_Cortex:Hippocampus:Left_Ventricle:Liver:Pancreas:Right_Ventricle:GM12878:IMR90:Mesenchymal_Stem_Cell:Mesendoderm:Neural_Progenitor_Cell:Trophoblast-like_Cell:hESC	3.61076e-10	rs2159818;rs1860172;rs1860172:rs2159818
25	ENSG00000138386	NAB1	2	191511472	191557492	1	protein_coding	4664	0.848508	-1.33616	30	18.04	105	2.23691e-08	3.84959e-06	EyeGEx:eQTLcatalogue/GEUVADIS_ge_LCL:eQTLcatalogue/TwinsUK_ge_LCL:PsychENCODE_eQTLs:BIOSQTL/BIOS_eQTL_geneLevel:CMC_SVA_cis:GTEx/v8/Artery_Aorta:GTEx/v8/Artery_Tibial:GTEx/v8/Muscle_Skeletal:GTEx/v8/Nerve_Tibial:GTEx/v8/Testis:GTEx/v8/Thyroid	+	No	NA	3.61076e-10	rs2159818;rs1860172
25	ENSG00000115419	GLS	2	191745553	191830278	1	protein_coding	2744	0.999303	-0.163004	0	0	145	3.0963e-106	0	TIGER/Nom_Alonso_Pancreatic_islets:eQTLcatalogue/CEDAR_rectum:eQTLcatalogue/CEDAR_T-cell_CD4:eQTLcatalogue/CEDAR_transverse_colon:eQTLcatalogue/Fairfax_2012_B-cell_CD19:eQTLcatalogue/Fairfax_2014_naive:eQTLcatalogue/TwinsUK_ge_fat:eQTLGen_cis_eQTLs:BIOSQTL/BIOS_eQTL_geneLevel:GTEx/v8/Adipose_Subcutaneous:GTEx/v8/Adipose_Visceral_Omentum:GTEx/v8/Whole_Blood:GTEx/v8/Artery_Aorta:GTEx/v8/Artery_Tibial:GTEx/v8/Brain_Putamen_basal_ganglia:GTEx/v8/Breast_Mammary_Tissue:GTEx/v8/Colon_Transverse:GTEx/v8/Esophagus_Gastroesophageal_Junction:GTEx/v8/Esophagus_Mucosa:GTEx/v8/Esophagus_Muscularis:GTEx/v8/Heart_Left_Ventricle:GTEx/v8/Lung:GTEx/v8/Muscle_Skeletal:GTEx/v8/Nerve_Tibial:GTEx/v8/Skin_Not_Sun_Exposed_Suprapubic:GTEx/v8/Stomach:GTEx/v8/Testis	-	Yes	EP_correlation_cell_type_oneway:Aorta:Left_Ventricle:Liver:GM12878:IMR90:Mesenchymal_Stem_Cell:Mesendoderm:Neural_Progenitor_Cell:Trophoblast-like_Cell:hESC	3.61076e-10	rs2159818;rs1860172;rs1860172:rs2159818
25 & 125	ENSG00000115415	STAT1	2	191829084	191885686	-1	protein_coding	6772	0.999994	-0.650494	0	0	24	4.6669e-17	0	PsychENCODE_eQTLs:eQTLGen_trans_eQTLs:BIOSQTL/BIOS_eQTL_geneLevel	+	Yes	EP_correlation_organ_oneway:Aorta:Left_Ventricle:Liver:GM12878:IMR90:Mesenchymal_Stem_Cell:Mesendoderm:Trophoblast-like_Cell:hESC	2.73094e-09	rs2159818;rs1860172;rs3741983;rs10850062;rs10850043;rs1860172:rs2159818
25	ENSG00000138378	STAT4	2	191894302	192016322	-1	protein_coding	6775	0.988868	-0.393433	0	0	0	NA	NA	NA	NA	Yes	EP_correlation_organ_oneway:GM12878:IMR90:Mesenchymal_Stem_Cell:Mesendoderm:Trophoblast-like_Cell:hESC	2.73094e-09	rs1860172:rs2159818
25	ENSG00000173559	NABP1	2	192542794	192561385	1	protein_coding	64859	0.014257	-0.147388	0	0	5	4.32549e-06	0.0216275	eQTLcatalogue/Fairfax_2014_IFN24	-	No	NA	2.73914e-09	rs2159818
125	ENSG00000168497	SDPR	2	192699028	192711981	-1	protein_coding	8436	0.000704633	-0.634204	0	0	1	6.9244e-06	0.0430563	eQTLGen_trans_eQTLs	NA	No	NA	NA	rs10850062
26	ENSG00000138400	MDH1B	2	207602487	207630271	-1	protein_coding	130752	5.81111e-12	-0.321444	0	0	0	NA	NA	NA	NA	Yes	IMR90:Mesenchymal_Stem_Cell	1.22104e-07	rs4675682
26	ENSG00000118246	FASTKD2	2	207630081	207657233	1	protein_coding	22868	4.03134e-06	0.685337	0	0	0	NA	NA	NA	NA	Yes	IMR90:Mesenchymal_Stem_Cell	1.22104e-07	rs4675682
26	ENSG00000118263	KLF7	2	207938861	208031991	-1	protein_coding	8609	0.929931	-2.11539	0	0	0	NA	NA	NA	NA	Yes	IMR90	1.22104e-07	rs4675682
26	ENSG00000118260	CREB1	2	208394461	208468155	1	protein_coding	1385	0.969961	-0.523506	5	11.66	30	1.26329e-17	0	eQTLGen_cis_eQTLs:BIOSQTL/BIOS_eQTL_geneLevel	-	Yes	Spleen:GM12878:IMR90:Mesenchymal_Stem_Cell	6.04745e-09	rs4675682
26	ENSG00000144401	METTL21A	2	208445355	208490652	-1	protein_coding	151194	0.0521777	NA	5	6.744	37	3.9571e-174	0	eQTLcatalogue/BLUEPRINT_ge_monocyte:eQTLcatalogue/BLUEPRINT_ge_T-cell:eQTLcatalogue/CEDAR_B-cell_CD19:eQTLcatalogue/CEDAR_monocyte_CD14:eQTLcatalogue/CEDAR_T-cell_CD4:eQTLcatalogue/CEDAR_T-cell_CD8:eQTLcatalogue/Fairfax_2012_B-cell_CD19:eQTLcatalogue/Fairfax_2014_IFN24:eQTLcatalogue/Fairfax_2014_LPS24:eQTLcatalogue/Fairfax_2014_LPS2:eQTLcatalogue/Fairfax_2014_naive:eQTLcatalogue/GEUVADIS_ge_LCL:PsychENCODE_eQTLs:eQTLGen_cis_eQTLs:BIOSQTL/BIOS_eQTL_geneLevel:GTEx/v8/Adipose_Subcutaneous:GTEx/v8/Cells_Cultured_fibroblasts	-	No	NA	6.04745e-09	rs4675682
26	ENSG00000163249	CCNYL1	2	208576264	208626563	1	protein_coding	151195	0.97777	-0.510205	0	0	37	8.05306e-23	0	eQTLcatalogue/Fairfax_2014_IFN24:eQTLcatalogue/GENCORD_ge_LCL:eQTLcatalogue/GEUVADIS_ge_LCL:eQTLcatalogue/TwinsUK_ge_LCL:eQTLGen_cis_eQTLs:BIOSQTL/BIOS_eQTL_geneLevel	-	Yes	Adult_Cortex:GM12878:IMR90:Mesendoderm:Trophoblast-like_Cell:hESC	6.04745e-09	rs4675682
26	ENSG00000163251	FZD5	2	208627310	208634287	-1	protein_coding	7855	0.898345	-1.06969	0	0	30	1.35721e-08	6.78605e-05	eQTLcatalogue/TwinsUK_ge_LCL	-	Yes	IMR90:Mesendoderm:Trophoblast-like_Cell:hESC	6.04745e-09	rs4675682
26	ENSG00000178385	PLEKHM3	2	208693027	208890284	-1	protein_coding	389072	0.766248	-0.304476	0	0	0	NA	NA	NA	NA	Yes	Adult_Cortex:Left_Ventricle:GM12878:Mesenchymal_Stem_Cell:Mesendoderm:Trophoblast-like_Cell:hESC	1.22104e-07	rs4675682
27	ENSG00000197756	RPL37A	2	217362912	217443903	1	protein_coding	6168	0.00477077	1.39405	0	0	0	NA	NA	NA	NA	Yes	GM12878:IMR90:Mesenchymal_Stem_Cell:Mesendoderm	5.13747e-08	rs4672882
27	ENSG00000115457	IGFBP2	2	217497551	217529159	1	protein_coding	3485	0.844354	NA	0	0	0	NA	NA	NA	NA	Yes	IMR90:Mesenchymal_Stem_Cell:Mesendoderm:hESC	5.13747e-08	rs4672882
27	ENSG00000115461	IGFBP5	2	217536828	217560248	-1	protein_coding	3488	0.859978	0.680117	0	0	0	NA	NA	NA	NA	Yes	Adult_Cortex:IMR90	3.65777e-09	rs4672882
27	ENSG00000231672	DIRC3	2	218148742	218621316	-1	protein_coding	729582	NA	NA	0	0	7	0.000128925	1.61081e-29	GTEx/v8/Skin_Sun_Exposed_Lower_leg	-	No	NA	1.72461e-08	rs4672882
27	ENSG00000188282	RUFY4	2	218899683	218955304	1	protein_coding	285180	4.87589e-09	NA	0	0	2	0.000115176	1.25936e-08	GTEx/v8/Nerve_Tibial	-	Yes	IMR90	7.57234e-07	rs4672882
27	ENSG00000180871	CXCR2	2	218990012	219001976	1	protein_coding	3579	0.405284	0.34808	0	0	171	3.9256e-100	0	eQTLcatalogue/BLUEPRINT_ge_neutrophil:eQTLcatalogue/Lepik_2017_ge_blood:eQTLGen_cis_eQTLs:BIOSQTL/BIOS_eQTL_geneLevel:GTEx/v8/Whole_Blood:GTEx/v8/Skin_Sun_Exposed_Lower_leg	-	No	NA	1.88866e-09	rs4672882
27	ENSG00000163464	CXCR1	2	219027568	219031718	-1	protein_coding	3577	0.000374556	-0.0322293	0	0	168	2.3221e-183	0	eQTLcatalogue/Lepik_2017_ge_blood:eQTLGen_cis_eQTLs:BIOSQTL/BIOS_eQTL_geneLevel:GTEx/v8/Whole_Blood	-	No	NA	1.88866e-09	rs4672882
27	ENSG00000163466	ARPC2	2	219081817	219119079	1	protein_coding	10109	NA	NA	62	17.05	185	4.97331e-66	0	TIGER/Nom_Alonso_Pancreatic_islets:EyeGEx:eQTLcatalogue/BLUEPRINT_ge_monocyte:eQTLcatalogue/BLUEPRINT_ge_neutrophil:eQTLcatalogue/BLUEPRINT_ge_T-cell:eQTLcatalogue/GENCORD_ge_T-cell:eQTLcatalogue/Kasela_2017_T-cell_CD4:eQTLcatalogue/Kasela_2017_T-cell_CD8:eQTLcatalogue/TwinsUK_ge_blood:eQTLcatalogue/TwinsUK_ge_fat:eQTLcatalogue/TwinsUK_ge_LCL:eQTLcatalogue/TwinsUK_ge_skin:PsychENCODE_eQTLs:DICE/B_cell_naive:DICE/T_CD4_naive:DICE/T_CD8_naive:DICE/Monocyte_classical:DICE/Monocyte_non_classical:DICE/NK:DICE/T_CD4_TFH:DICE/T_CD4_TH1:DICE/T_CD4_TH17:DICE/T_CD4_TH1_17:DICE/T_CD4_TH2:DICE/T_CD4_memory_TREG:DICE/T_CD4_naive_TREG:eQTLGen_cis_eQTLs:BIOSQTL/BIOS_eQTL_geneLevel:CMC_SVA_cis:GTEx/v8/Adipose_Subcutaneous:GTEx/v8/Adipose_Visceral_Omentum:GTEx/v8/Whole_Blood:GTEx/v8/Brain_Cerebellar_Hemisphere:GTEx/v8/Brain_Cerebellum:GTEx/v8/Breast_Mammary_Tissue:GTEx/v8/Colon_Sigmoid:GTEx/v8/Colon_Transverse:GTEx/v8/Heart_Atrial_Appendage:GTEx/v8/Heart_Left_Ventricle:GTEx/v8/Lung:GTEx/v8/Muscle_Skeletal:GTEx/v8/Nerve_Tibial:GTEx/v8/Pancreas:GTEx/v8/Pituitary:GTEx/v8/Prostate:GTEx/v8/Skin_Not_Sun_Exposed_Suprapubic:GTEx/v8/Skin_Sun_Exposed_Lower_leg:GTEx/v8/Small_Intestine_Terminal_Ileum:GTEx/v8/Spleen:GTEx/v8/Thyroid	-	Yes	Promoter_anchored_loops:Adult_Cortex:Fetal_Cortex:GM12878:IMR90:Mesenchymal_Stem_Cell:Mesendoderm:Trophoblast-like_Cell:hESC	1.88866e-09	rs4672882
27	ENSG00000179921	GPBAR1	2	219124219	219128582	1	protein_coding	151306	1.86484e-06	0.343288	23	9.829	185	2.0892e-196	0	eQTLcatalogue/BLUEPRINT_ge_monocyte:eQTLcatalogue/CEDAR_monocyte_CD14:eQTLcatalogue/Fairfax_2014_IFN24:eQTLcatalogue/Fairfax_2014_naive:eQTLcatalogue/TwinsUK_ge_fat:eQTLGen_cis_eQTLs:BIOSQTL/BIOS_eQTL_geneLevel:GTEx/v8/Whole_Blood:GTEx/v8/Artery_Tibial:GTEx/v8/Heart_Atrial_Appendage:GTEx/v8/Nerve_Tibial:GTEx/v8/Pituitary:GTEx/v8/Skin_Not_Sun_Exposed_Suprapubic:GTEx/v8/Skin_Sun_Exposed_Lower_leg:GTEx/v8/Testis:GTEx/v8/Thyroid	-	No	NA	1.88866e-09	rs4672882
27	ENSG00000127837	AAMP	2	219128850	219134980	-1	protein_coding	14	0.531201	0.028452	38	16.66	173	1.307e-30	0	eQTLcatalogue/BLUEPRINT_ge_neutrophil:eQTLGen_cis_eQTLs:BIOSQTL/BIOS_eQTL_geneLevel:GTEx/v8/Adipose_Subcutaneous:GTEx/v8/Adipose_Visceral_Omentum:GTEx/v8/Artery_Tibial:GTEx/v8/Breast_Mammary_Tissue:GTEx/v8/Colon_Sigmoid:GTEx/v8/Colon_Transverse:GTEx/v8/Heart_Atrial_Appendage:GTEx/v8/Nerve_Tibial:GTEx/v8/Skin_Not_Sun_Exposed_Suprapubic:GTEx/v8/Skin_Sun_Exposed_Lower_leg	-	Yes	Promoter_anchored_loops:Adult_Cortex:Fetal_Cortex	1.88866e-09	rs4672882
27	ENSG00000127838	PNKD	2	219135115	219211516	1	protein_coding	25953	1.89916e-08	-0.259913	114	16.66	185	3.27170000000001e-310	0	EyeGEx:eQTLcatalogue/Alasoo_2018_ge_macrophage_naive:eQTLcatalogue/BLUEPRINT_ge_monocyte:eQTLcatalogue/CEDAR_monocyte_CD14:eQTLcatalogue/CEDAR_platelet:eQTLcatalogue/CEDAR_transverse_colon:eQTLcatalogue/Fairfax_2014_naive:eQTLcatalogue/Lepik_2017_ge_blood:eQTLcatalogue/Quach_2016_ge_monocyte_naive:eQTLcatalogue/TwinsUK_ge_blood:eQTLcatalogue/TwinsUK_ge_fat:eQTLcatalogue/TwinsUK_ge_skin:DICE/Monocyte_classical:DICE/Monocyte_non_classical:eQTLGen_cis_eQTLs:BIOSQTL/BIOS_eQTL_geneLevel:BRAINEAC/HIPP:GTEx/v8/Adipose_Subcutaneous:GTEx/v8/Adipose_Visceral_Omentum:GTEx/v8/Adrenal_Gland:GTEx/v8/Whole_Blood:GTEx/v8/Artery_Aorta:GTEx/v8/Brain_Caudate_basal_ganglia:GTEx/v8/Brain_Cortex:GTEx/v8/Brain_Nucleus_accumbens_basal_ganglia:GTEx/v8/Brain_Putamen_basal_ganglia:GTEx/v8/Heart_Atrial_Appendage:GTEx/v8/Liver:GTEx/v8/Lung:GTEx/v8/Pancreas:GTEx/v8/Pituitary:GTEx/v8/Cells_Cultured_fibroblasts:GTEx/v8/Skin_Not_Sun_Exposed_Suprapubic:GTEx/v8/Skin_Sun_Exposed_Lower_leg:GTEx/v8/Spleen:GTEx/v8/Testis:GTEx/v8/Thyroid	-	Yes	Promoter_anchored_loops:Adult_Cortex:Fetal_Cortex	1.88866e-09	rs4672882
27	ENSG00000135926	TMBIM1	2	219138915	219157309	-1	protein_coding	102465256	7.40054e-05	-0.0223595	64	16.66	185	1.0354e-135	0	TIGER/Nom_Alonso_Pancreatic_islets:Nom_InsPIRE_Islets_Gene_eQTLs_Nominal_Pvalues:EyeGEx:eQTLcatalogue/BLUEPRINT_ge_T-cell:eQTLcatalogue/Fairfax_2014_IFN24:eQTLcatalogue/GENCORD_ge_fibroblast:eQTLcatalogue/GENCORD_ge_LCL:eQTLcatalogue/GEUVADIS_ge_LCL:eQTLcatalogue/HipSci_ge_iPSC:eQTLcatalogue/TwinsUK_ge_blood:eQTLcatalogue/TwinsUK_ge_fat:eQTLcatalogue/TwinsUK_ge_LCL:eQTLcatalogue/TwinsUK_ge_skin:PsychENCODE_eQTLs:eQTLGen_cis_eQTLs:BIOSQTL/BIOS_eQTL_geneLevel:CMC_SVA_cis:GTEx/v8/Adipose_Subcutaneous:GTEx/v8/Adipose_Visceral_Omentum:GTEx/v8/Cells_EBV-transformed_lymphocytes:GTEx/v8/Artery_Aorta:GTEx/v8/Artery_Tibial:GTEx/v8/Breast_Mammary_Tissue:GTEx/v8/Colon_Sigmoid:GTEx/v8/Colon_Transverse:GTEx/v8/Esophagus_Gastroesophageal_Junction:GTEx/v8/Esophagus_Mucosa:GTEx/v8/Esophagus_Muscularis:GTEx/v8/Heart_Atrial_Appendage:GTEx/v8/Heart_Left_Ventricle:GTEx/v8/Lung:GTEx/v8/Muscle_Skeletal:GTEx/v8/Nerve_Tibial:GTEx/v8/Pituitary:GTEx/v8/Cells_Cultured_fibroblasts:GTEx/v8/Skin_Not_Sun_Exposed_Suprapubic:GTEx/v8/Skin_Sun_Exposed_Lower_leg:GTEx/v8/Testis:GTEx/v8/Thyroid	-	No	NA	1.88866e-09	rs4672882
27	ENSG00000158428	C2orf62	2	219221579	219232822	1	protein_coding	375307	6.71096e-05	0.0546419	0	0	12	3.9408e-05	3.97306e-10	GTEx/v8/Thyroid	-	No	NA	7.57234e-07	rs4672882
27	ENSG00000018280	SLC11A1	2	219246752	219261617	1	protein_coding	6556	6.59212e-12	-0.804979	0	0	183	3.0954e-105	0	eQTLcatalogue/CEDAR_monocyte_CD14:eQTLcatalogue/CEDAR_neutrophil_CD15:eQTLcatalogue/Fairfax_2014_naive:eQTLGen_cis_eQTLs:BIOSQTL/BIOS_eQTL_geneLevel	+	Yes	Promoter_anchored_loops:Adult_Cortex:Fetal_Cortex:GM12878:IMR90	1.88866e-09	rs4672882
27	ENSG00000144579	CTDSP1	2	219262979	219270664	1	protein_coding	58190	0.902027	-0.253679	0	0	11	7.5275e-06	0.021429	eQTLGen_cis_eQTLs	+	Yes	Promoter_anchored_loops:Adult_Cortex:Fetal_Cortex:GM12878:IMR90	2.48059e-09	rs4672882
27	ENSG00000135913	USP37	2	219314974	219433084	-1	protein_coding	57695	0.998322	-0.484736	0	0	0	NA	NA	NA	NA	Yes	Promoter_anchored_loops:Adult_Cortex:Fetal_Cortex:Left_Ventricle:GM12878:IMR90:Mesenchymal_Stem_Cell:Mesendoderm:Trophoblast-like_Cell:hESC	3.65777e-09	rs4672882
27	ENSG00000144580	RQCD1	2	219433303	219461803	1	protein_coding	9125	0.930278	-0.207001	0	0	21	3.2076e-05	0.000124831	GTEx/v8/Adipose_Subcutaneous	+	Yes	Promoter_anchored_loops:Adult_Cortex:Fetal_Cortex:Left_Ventricle:GM12878:IMR90:Mesenchymal_Stem_Cell:Mesendoderm:Trophoblast-like_Cell:hESC	3.65777e-09	rs4672882
27	ENSG00000115556	PLCD4	2	219472488	219501907	1	protein_coding	84812	8.11639e-09	0.56611	0	0	0	NA	NA	NA	NA	Yes	Left_Ventricle:IMR90:Mesenchymal_Stem_Cell:Mesendoderm:hESC	5.13747e-08	rs4672882
27	ENSG00000115568	ZNF142	2	219502639	219524378	-1	protein_coding	7701	1.87523e-15	0.233238	0	0	5	5.5407e-06	0.015846	eQTLGen_cis_eQTLs	+	Yes	Promoter_anchored_loops:Adult_Cortex:Fetal_Cortex:Left_Ventricle:IMR90:Mesenchymal_Stem_Cell:Mesendoderm:Trophoblast-like_Cell:hESC	3.65777e-09	rs4672882
27	ENSG00000074582	BCS1L	2	219523487	219528166	1	protein_coding	617	2.27742e-08	-0.272802	0	0	0	NA	NA	NA	NA	Yes	Promoter_anchored_loops:Adult_Cortex:Fetal_Cortex:Left_Ventricle:IMR90:Mesenchymal_Stem_Cell:Mesendoderm:Trophoblast-like_Cell:hESC	3.65777e-09	rs4672882
27	ENSG00000163481	RNF25	2	219528587	219537134	-1	protein_coding	64320	0.829695	0.36618	0	0	0	NA	NA	NA	NA	Yes	Adult_Cortex:Fetal_Cortex:Left_Ventricle:IMR90:Mesenchymal_Stem_Cell:Mesendoderm:Trophoblast-like_Cell:hESC	3.65777e-09	rs4672882
27	ENSG00000163482	STK36	2	219536749	219567439	1	protein_coding	27148	3.75254e-07	-0.311109	0	0	0	NA	NA	NA	NA	Yes	Adult_Cortex:Fetal_Cortex:Left_Ventricle:IMR90:Mesenchymal_Stem_Cell:Mesendoderm:Trophoblast-like_Cell:hESC	3.65777e-09	rs4672882
27	ENSG00000135929	CYP27A1	2	219646472	219680016	1	protein_coding	1593	3.89682e-11	-1.07572	0	0	1	1.0701e-07	0.00035786	eQTLGen_cis_eQTLs	NA	No	NA	NA	rs4672882
27	ENSG00000115596	WNT6	2	219724544	219738955	1	protein_coding	7475	0.669266	NA	0	0	0	NA	NA	NA	NA	Yes	Promoter_anchored_loops	5.87928e-08	rs4672882
27	ENSG00000163499	CRYBA2	2	219854911	219858143	-1	protein_coding	1412	0.000626082	NA	0	0	0	NA	NA	NA	NA	Yes	EP_links_oneway	2.61814e-09	rs4672882
27	ENSG00000181378	CCDC108	2	219867568	219906249	-1	protein_coding	255101	2.33292e-18	0.0720093	0	0	85	0.000286758	0.0248283	BRAINEAC/TCTX	NA	No	NA	1.88866e-09	rs4672882
27	ENSG00000115657	ABCB6	2	220074490	220083712	-1	protein_coding	10058	2.11132e-17	-0.336963	0	0	0	NA	NA	NA	NA	Yes	Promoter_anchored_loops	1.06095e-08	rs4672882
27	ENSG00000198925	ATG9A	2	220074494	220094439	-1	protein_coding	79065	0.714828	-0.114962	0	0	0	NA	NA	NA	NA	Yes	Adult_Cortex	3.65777e-09	rs4672882
27	ENSG00000163516	ANKZF1	2	220094479	220101391	1	protein_coding	55139	4.83243e-14	-0.283782	0	0	0	NA	NA	NA	NA	Yes	Adult_Cortex	3.65777e-09	rs4672882
27	ENSG00000163521	GLB1L	2	220101328	220110200	-1	protein_coding	79411	2.51566e-10	0.0203894	0	0	6	1.7339e-06	0.005119	eQTLGen_cis_eQTLs	-	Yes	Adult_Cortex:Fetal_Cortex	3.65777e-09	rs4672882
27	ENSG00000115661	STK16	2	220110177	220115059	1	protein_coding	8576	0.000478667	-0.794902	0	0	0	NA	NA	NA	NA	Yes	Adult_Cortex:Fetal_Cortex	3.65777e-09	rs4672882
27	ENSG00000054356	PTPRN	2	220154345	220174370	-1	protein_coding	5798	0.0217482	0.659581	0	0	0	NA	NA	NA	NA	Yes	Promoter_anchored_loops	1.76566e-08	rs4672882
28	ENSG00000116120	FARSB	2	223435255	223521056	-1	protein_coding	10056	0.90098	0.375367	0	0	0	NA	NA	NA	NA	Yes	IMR90	2.24745e-09	rs637665:rs437330
28	ENSG00000124003	MOGAT1	2	223536505	223574649	1	protein_coding	116255	2.12658e-06	0.117031	0	0	0	NA	NA	NA	NA	Yes	IMR90	2.24745e-09	rs637665:rs437330
28	ENSG00000171951	SCG2	2	224461658	224467221	-1	protein_coding	7857	0.898323	-0.00549783	0	0	0	NA	NA	NA	NA	Yes	Mesendoderm	2.24745e-09	rs637665:rs437330
28 & 29	ENSG00000124019	FAM124B	2	225243415	225266802	-1	protein_coding	79843	0.0022994	0.761955	0	0	0	NA	NA	NA	NA	Yes	IMR90:Mesenchymal_Stem_Cell:Mesendoderm:hESC	7.67927e-12	rs437330:rs2943653:rs637665
28	ENSG00000036257	CUL3	2	225334867	225450110	-1	protein_coding	8452	0.974063	0.0625509	0	0	0	NA	NA	NA	NA	Yes	Fetal_Cortex:GM12878:Mesendoderm	8.32123e-11	rs637665:rs437330
28 & 29	ENSG00000135905	DOCK10	2	225629807	225907162	-1	protein_coding	55619	0.0291925	NA	40	21.1	44	1.2186e-141	0	eQTLcatalogue/Kasela_2017_T-cell_CD8:eQTLcatalogue/Lepik_2017_ge_blood:eQTLGen_cis_eQTLs:BIOSQTL/BIOS_eQTL_geneLevel:BRAINEAC/CRBL:GTEx/v8/Whole_Blood:GTEx/v8/Brain_Cerebellum	-	Yes	Adult_Cortex:Hippocampus:Left_Ventricle:Liver:GM12878:IMR90:Mesenchymal_Stem_Cell:Mesendoderm:Trophoblast-like_Cell:hESC	7.67927e-12	rs637665;rs437330;rs637665:rs437330:rs2943653
28 & 29	ENSG00000144460	NYAP2	2	226265364	226518734	1	protein_coding	57624	0.906196	0.188825	0	0	2	0.000261696	3.73781e-20	GTEx/v8/Muscle_Skeletal	-	Yes	EP_correlation_cell_type_oneway:Left_Ventricle:IMR90:Mesenchymal_Stem_Cell:Mesendoderm:Trophoblast-like_Cell:hESC	7.67927e-12	rs637665;rs437330:rs2943653:rs637665
28 & 29	ENSG00000169047	IRS1	2	227596033	227664475	-1	protein_coding	3667	0.218507	-1.69763	0	0	109	3.83866e-17	8.00906e-13	eQTLGen_cis_eQTLs:GTEx/v8/Adipose_Subcutaneous:GTEx/v8/Adipose_Visceral_Omentum	-	Yes	Aorta:Left_Ventricle:Liver:Right_Ventricle:GM12878:IMR90:Mesenchymal_Stem_Cell:Mesendoderm:Neural_Progenitor_Cell:Trophoblast-like_Cell:hESC	7.67927e-12	rs2943653;rs10804330;rs2943653:rs437330:rs637665:rs10804330
28 & 29	ENSG00000144468	RHBDD1	2	227700297	227863931	1	protein_coding	84236	4.74168e-09	-1.63993	0	0	0	NA	NA	NA	NA	Yes	Aorta:Left_Ventricle:GM12878:IMR90:Mesenchymal_Stem_Cell:Mesendoderm:Neural_Progenitor_Cell:Trophoblast-like_Cell:hESC	7.67927e-12	rs2943653:rs637665:rs437330
28 & 29	ENSG00000081052	COL4A4	2	227867427	228028829	-1	protein_coding	1286	1.68978e-08	-1.72084	0	0	8	7.76354e-05	0.00278357	GTEx/v8/Cells_Cultured_fibroblasts	-	Yes	IMR90:Mesenchymal_Stem_Cell:Mesendoderm:Trophoblast-like_Cell:hESC	7.67927e-12	rs2943653;rs437330:rs637665:rs2943653
28 & 29	ENSG00000169031	COL4A3	2	228029281	228179508	1	protein_coding	1285	7.5755e-05	0.806121	0	0	0	NA	NA	NA	NA	Yes	IMR90:Mesenchymal_Stem_Cell:Mesendoderm:Trophoblast-like_Cell:hESC	7.67927e-12	rs437330:rs637665:rs2943653
28 & 29	ENSG00000168958	MFF	2	228189867	228222550	1	protein_coding	56947	0.375813	1.45144	0	0	0	NA	NA	NA	NA	Yes	GM12878:IMR90:Mesenchymal_Stem_Cell:Mesendoderm:hESC	7.67927e-12	rs437330:rs637665:rs2943653
28 & 29	ENSG00000173744	AGFG1	2	228336868	228425930	1	protein_coding	3267	0.969266	NA	0	0	0	NA	NA	NA	NA	Yes	Aorta:GM12878:IMR90:Mesenchymal_Stem_Cell	7.67927e-12	rs637665:rs437330:rs2943653
28	ENSG00000135917	SLC19A3	2	228549926	228582728	-1	protein_coding	80704	0.00163109	0.173701	0	0	0	NA	NA	NA	NA	Yes	Mesenchymal_Stem_Cell	8.32123e-11	rs637665:rs437330
28	ENSG00000123977	DAW1	2	228735770	228789060	1	protein_coding	164781	0.000785948	0.416092	0	0	0	NA	NA	NA	NA	Yes	GM12878:Mesenchymal_Stem_Cell:Mesendoderm	8.32123e-11	rs637665:rs437330
156	ENSG00000188389	PDCD1	2	242792033	242801060	-1	protein_coding	5133	0.017954	-0.433402	0	0	3	5.5847e-19	0	eQTLGen_trans_eQTLs	-	No	NA	3.75836e-20	rs4390639;rs9889262
156	ENSG00000188011	CXXC11	2	242811752	242815975	1	protein_coding	285093	2.88586e-05	NA	0	0	3	3.5914e-16	0	eQTLGen_trans_eQTLs	-	No	NA	3.75836e-20	rs4390639;rs9889262
60	ENSG00000214021	TTLL3	3	9849770	9896822	1	protein_coding	26140	3.84161e-14	NA	0	0	1	3.5625e-06	0.0250905	eQTLGen_trans_eQTLs	NA	No	NA	NA	rs4712656
156	ENSG00000163703	CRELD1	3	9975506	9987097	1	protein_coding	78987	1.41471e-06	-0.519001	0	0	2	2.7797e-07	0.00265091	eQTLGen_trans_eQTLs	-	No	NA	3.75836e-20	rs9889262
30	ENSG00000254999	BRK1	3	10157276	10168874	1	protein_coding	55845	0.604509	0.902618	0	0	0	NA	NA	NA	NA	Yes	Adult_Cortex	1.68109e-09	rs347594
30	ENSG00000132164	SLC6A11	3	10857885	10982419	1	protein_coding	6538	0.364943	-0.216183	0	0	96	6.86482e-05	0.0214624	BRAINEAC/CRBL	NA	Yes	EP_correlation_organ_oneway:Adult_Cortex:Mesendoderm	6.89812e-10	rs9837162;rs2594972;rs347594:rs347594
30	ENSG00000157103	SLC6A1	3	11034410	11080933	1	protein_coding	6529	0.999302	-0.610479	0	0	0	NA	NA	NA	NA	Yes	Adult_Cortex	1.68109e-09	rs347594
30	ENSG00000196639	HRH1	3	11178779	11305243	1	protein_coding	3269	0.00156117	-0.576952	51	11.97	3	0.000108413	0.0133909	GTEx/v8/Thyroid	+	Yes	IMR90:Mesenchymal_Stem_Cell	5.41314e-10	rs347594;rs2594972;rs9837162;rs347594:rs2594972;rs347594:rs9837162;rs2594972:rs9837162
30	ENSG00000197548	ATG7	3	11313995	11599139	1	protein_coding	10533	1.52666e-05	-0.77274	152	15.59	195	3.0291e-114	0	eQTLcatalogue/BLUEPRINT_ge_monocyte:eQTLcatalogue/BLUEPRINT_ge_T-cell:eQTLcatalogue/CEDAR_T-cell_CD4:eQTLcatalogue/CEDAR_T-cell_CD8:eQTLcatalogue/Fairfax_2012_B-cell_CD19:eQTLcatalogue/GENCORD_ge_fibroblast:eQTLcatalogue/GEUVADIS_ge_LCL:eQTLcatalogue/Kasela_2017_T-cell_CD4:eQTLcatalogue/Lepik_2017_ge_blood:eQTLcatalogue/Quach_2016_ge_monocyte_LPS:eQTLcatalogue/Quach_2016_ge_monocyte_Pam3CSK4:eQTLcatalogue/TwinsUK_ge_fat:eQTLcatalogue/TwinsUK_ge_LCL:PsychENCODE_eQTLs:DICE/T_CD4_naive:DICE/T_CD4_naive_activated:DICE/T_CD8_naive:DICE/T_CD8_naive_activated:DICE/Monocyte_classical:DICE/Monocyte_non_classical:DICE/NK:DICE/T_CD4_TFH:DICE/T_CD4_TH1:DICE/T_CD4_TH17:DICE/T_CD4_TH1_17:DICE/T_CD4_TH2:DICE/T_CD4_memory_TREG:DICE/T_CD4_naive_TREG:eQTLGen_cis_eQTLs:BIOSQTL/BIOS_eQTL_geneLevel:xQTLServer_eQTLs:CMC_SVA_cis:CMC_NoSVA_cis:GTEx/v8/Adipose_Subcutaneous:GTEx/v8/Adipose_Visceral_Omentum:GTEx/v8/Cells_EBV-transformed_lymphocytes:GTEx/v8/Whole_Blood:GTEx/v8/Artery_Aorta:GTEx/v8/Artery_Tibial:GTEx/v8/Breast_Mammary_Tissue:GTEx/v8/Colon_Sigmoid:GTEx/v8/Colon_Transverse:GTEx/v8/Esophagus_Gastroesophageal_Junction:GTEx/v8/Esophagus_Mucosa:GTEx/v8/Esophagus_Muscularis:GTEx/v8/Heart_Left_Ventricle:GTEx/v8/Lung:GTEx/v8/Muscle_Skeletal:GTEx/v8/Nerve_Tibial:GTEx/v8/Cells_Cultured_fibroblasts:GTEx/v8/Skin_Not_Sun_Exposed_Suprapubic:GTEx/v8/Small_Intestine_Terminal_Ileum:GTEx/v8/Spleen:GTEx/v8/Stomach:GTEx/v8/Testis	+	Yes	Adult_Cortex:IMR90:Mesenchymal_Stem_Cell:Mesendoderm:hESC	4.35149e-10	rs2594972;rs347594;rs9837162;rs347594:rs9837162;rs2594972:rs9837162
30	ENSG00000144560	VGLL4	3	11597544	11762220	-1	protein_coding	9686	0.469479	0.00943182	4	7.335	186	1.1612e-20	0	eQTLcatalogue/Alasoo_2018_ge_macrophage_naive:eQTLcatalogue/Kasela_2017_T-cell_CD8:PsychENCODE_eQTLs:DICE/Monocyte_classical:eQTLGen_cis_eQTLs:BIOSQTL/BIOS_eQTL_geneLevel:CMC_SVA_cis:GTEx/v8/Adipose_Subcutaneous:GTEx/v8/Artery_Tibial:GTEx/v8/Lung:GTEx/v8/Muscle_Skeletal	-	Yes	Adult_Cortex:Fetal_Cortex:Left_Ventricle:IMR90:Mesenchymal_Stem_Cell:Mesendoderm:hESC	4.35149e-10	rs9837162;rs2594972;rs347594;rs347594:rs9837162;rs2594972:rs9837162
30	ENSG00000144559	TAMM41	3	11831916	11888393	-1	protein_coding	132001	0.0001846	0.129452	0	0	1	6.0849e-05	1.1006e-39	GTEx/v8/Artery_Aorta	-	Yes	Promoter_anchored_loops:Mesenchymal_Stem_Cell:Mesendoderm	2.26521e-09	rs9837162;rs2594972:rs9837162
30	ENSG00000157150	TIMP4	3	12194551	12200851	-1	protein_coding	7079	0.00355403	-0.237345	0	0	0	NA	NA	NA	NA	Yes	IMR90:Mesenchymal_Stem_Cell:Mesendoderm:hESC	1.18034e-09	rs9837162;rs2594972:rs9837162:rs2594972;rs347594
30	ENSG00000154743	TSEN2	3	12525931	12581122	1	protein_coding	80746	0.000104861	-0.0257249	0	0	0	NA	NA	NA	NA	Yes	IMR90	2.26521e-09	rs9837162;rs2594972:rs9837162
30	ENSG00000075975	MKRN2	3	12598513	12625212	1	protein_coding	23609	0.407629	-0.0314984	0	0	0	NA	NA	NA	NA	Yes	Mesenchymal_Stem_Cell:Mesendoderm:hESC	2.26521e-09	rs9837162;rs2594972:rs9837162
30	ENSG00000163528	CHCHD4	3	14153580	14166370	-1	protein_coding	131474	0.144675	-0.451812	0	0	0	NA	NA	NA	NA	Yes	IMR90	1.68109e-09	rs347594
30	ENSG00000170876	TMEM43	3	14166440	14185179	1	protein_coding	79188	9.84763e-08	0.212694	0	0	0	NA	NA	NA	NA	Yes	IMR90	1.68109e-09	rs347594
49	ENSG00000151789	ZNF385D	3	21459915	22414812	-1	protein_coding	79750	0.724322	0.203413	0	0	1	1.0598e-06	0.00857335	eQTLGen_trans_eQTLs	+	No	NA	1.7122e-09	rs2242652
181	ENSG00000152642	GPD1L	3	32147181	32210205	1	protein_coding	23171	0.00953783	2.30975	0	0	3	3.1073e-06	0.0223054	eQTLGen_trans_eQTLs	-	No	NA	1.72589e-13	rs6011033;rs2256814
32	ENSG00000144677	CTDSPL	3	37903451	38025960	1	protein_coding	10217	0.0888482	-0.619807	0	0	1	8.4055e-08	0.00103216	eQTLGen_trans_eQTLs	-	No	NA	1.83872e-09	rs4455300
31	ENSG00000163939	PBRM1	3	52579368	52719933	-1	protein_coding	55193	1	NA	0	0	6	6.0417e-05	0.00205818	GTEx/v8/Muscle_Skeletal	-	No	NA	2.88369e-07	rs6445583
31	ENSG00000055955	ITIH4	3	52846991	52865495	-1	protein_coding	3700	4.63111e-05	0.372344	0	0	4	8.64482e-06	0.0432241	eQTLcatalogue/Schwartzentruber_2018_ge_sensory_neuron	+	No	NA	2.07286e-07	rs6445583
31	ENSG00000163931	TKT	3	53258723	53290068	-1	protein_coding	7086	0.0602835	NA	0	0	2	2.6782e-16	0	eQTLGen_cis_eQTLs	+	No	NA	2.33497e-12	rs35593046;rs6445583
31	ENSG00000157388	CACNA1D	3	53528683	53847760	1	protein_coding	776	1	-0.37522	19	13.72	11	4.195e-14	0	TIGER/Nom_Alonso_Pancreatic_islets:eQTLGen_cis_eQTLs:BIOSQTL/BIOS_eQTL_geneLevel:GTEx/v8/Nerve_Tibial	-	No	NA	2.33497e-12	rs35593046;rs6445583;rs7340705
32	ENSG00000187672	ERC2	3	55542336	56502391	-1	protein_coding	26059	0.996856	-1.91547	0	0	33	2.29559e-06	2.45996e-15	eQTLcatalogue/van_de_Bunt_2015_ge_pancreatic_islet:GTEx/v8/Artery_Aorta	-	No	NA	6.7187e-11	rs7625428;rs6445817;rs4455300
32	ENSG00000180376	CCDC66	3	56591189	56655846	1	protein_coding	285331	8.98686e-28	0.134142	64	28.2	216	2.92284e-52	0	TIGER/Nom_Alonso_Pancreatic_islets:Nom_InsPIRE_Islets_Gene_eQTLs_Nominal_Pvalues:EyeGEx:eQTLcatalogue/Alasoo_2018_ge_macrophage_IFNg:eQTLcatalogue/Alasoo_2018_ge_macrophage_naive:eQTLcatalogue/BLUEPRINT_ge_monocyte:eQTLcatalogue/BLUEPRINT_ge_neutrophil:eQTLcatalogue/BrainSeq_ge_brain:eQTLcatalogue/CEDAR_B-cell_CD19:eQTLcatalogue/CEDAR_neutrophil_CD15:eQTLcatalogue/CEDAR_T-cell_CD4:eQTLcatalogue/CEDAR_T-cell_CD8:eQTLcatalogue/Fairfax_2012_B-cell_CD19:eQTLcatalogue/Fairfax_2014_IFN24:eQTLcatalogue/Fairfax_2014_LPS24:eQTLcatalogue/Fairfax_2014_naive:eQTLcatalogue/GENCORD_ge_T-cell:eQTLcatalogue/GEUVADIS_ge_LCL:eQTLcatalogue/HipSci_ge_iPSC:eQTLcatalogue/Lepik_2017_ge_blood:eQTLcatalogue/Nedelec_2016_ge_macrophage_Listeria:eQTLcatalogue/Nedelec_2016_ge_macrophage_naive:eQTLcatalogue/Quach_2016_ge_monocyte_LPS:eQTLcatalogue/Quach_2016_ge_monocyte_naive:eQTLcatalogue/Quach_2016_ge_monocyte_Pam3CSK4:eQTLcatalogue/Quach_2016_ge_monocyte_R848:eQTLcatalogue/TwinsUK_ge_blood:eQTLcatalogue/TwinsUK_ge_fat:eQTLcatalogue/TwinsUK_ge_LCL:PsychENCODE_eQTLs:DICE/B_cell_naive:DICE/T_CD4_naive:DICE/T_CD4_naive_activated:DICE/T_CD8_naive_activated:DICE/Monocyte_classical:DICE/Monocyte_non_classical:DICE/T_CD4_memory_TREG:DICE/T_CD4_naive_TREG:eQTLGen_cis_eQTLs:BIOSQTL/BIOS_eQTL_geneLevel:xQTLServer_eQTLs:CMC_SVA_cis:CMC_NoSVA_cis:BRAINEAC/HIPP:GTEx/v8/Adipose_Subcutaneous:GTEx/v8/Adipose_Visceral_Omentum:GTEx/v8/Adrenal_Gland:GTEx/v8/Whole_Blood:GTEx/v8/Artery_Aorta:GTEx/v8/Artery_Coronary:GTEx/v8/Artery_Tibial:GTEx/v8/Brain_Amygdala:GTEx/v8/Brain_Anterior_cingulate_cortex_BA24:GTEx/v8/Brain_Caudate_basal_ganglia:GTEx/v8/Brain_Cerebellar_Hemisphere:GTEx/v8/Brain_Cerebellum:GTEx/v8/Brain_Cortex:GTEx/v8/Brain_Frontal_Cortex_BA9:GTEx/v8/Brain_Hippocampus:GTEx/v8/Brain_Hypothalamus:GTEx/v8/Brain_Nucleus_accumbens_basal_ganglia:GTEx/v8/Brain_Putamen_basal_ganglia:GTEx/v8/Brain_Spinal_cord_cervical_c-1:GTEx/v8/Brain_Substantia_nigra:GTEx/v8/Breast_Mammary_Tissue:GTEx/v8/Colon_Sigmoid:GTEx/v8/Colon_Transverse:GTEx/v8/Esophagus_Gastroesophageal_Junction:GTEx/v8/Esophagus_Mucosa:GTEx/v8/Esophagus_Muscularis:GTEx/v8/Heart_Atrial_Appendage:GTEx/v8/Heart_Left_Ventricle:GTEx/v8/Liver:GTEx/v8/Lung:GTEx/v8/Muscle_Skeletal:GTEx/v8/Nerve_Tibial:GTEx/v8/Ovary:GTEx/v8/Pancreas:GTEx/v8/Pituitary:GTEx/v8/Prostate:GTEx/v8/Minor_Salivary_Gland:GTEx/v8/Cells_Cultured_fibroblasts:GTEx/v8/Skin_Not_Sun_Exposed_Suprapubic:GTEx/v8/Skin_Sun_Exposed_Lower_leg:GTEx/v8/Small_Intestine_Terminal_Ileum:GTEx/v8/Spleen:GTEx/v8/Stomach:GTEx/v8/Thyroid:GTEx/v8/Uterus:GTEx/v8/Vagina	+	No	NA	6.7187e-11	rs7625428;rs6445817;rs4455300
32	ENSG00000163946	FAM208A	3	56654161	56717265	-1	protein_coding	23272	0.999672	NA	67	16.59	213	3.87369e-30	0	eQTLcatalogue/Alasoo_2018_ge_macrophage_IFNg:eQTLcatalogue/Alasoo_2018_ge_macrophage_naive:eQTLcatalogue/BLUEPRINT_ge_T-cell:eQTLcatalogue/Fairfax_2014_IFN24:eQTLcatalogue/Fairfax_2014_LPS24:eQTLcatalogue/Lepik_2017_ge_blood:eQTLcatalogue/Quach_2016_ge_monocyte_IAV:eQTLcatalogue/Quach_2016_ge_monocyte_LPS:eQTLcatalogue/Quach_2016_ge_monocyte_naive:eQTLcatalogue/TwinsUK_ge_skin:PsychENCODE_eQTLs:eQTLGen_cis_eQTLs:BIOSQTL/BIOS_eQTL_geneLevel:CMC_SVA_cis:GTEx/v8/Adipose_Subcutaneous:GTEx/v8/Adipose_Visceral_Omentum:GTEx/v8/Whole_Blood:GTEx/v8/Artery_Aorta:GTEx/v8/Artery_Coronary:GTEx/v8/Artery_Tibial:GTEx/v8/Brain_Caudate_basal_ganglia:GTEx/v8/Brain_Cerebellum:GTEx/v8/Brain_Cortex:GTEx/v8/Breast_Mammary_Tissue:GTEx/v8/Colon_Transverse:GTEx/v8/Esophagus_Gastroesophageal_Junction:GTEx/v8/Esophagus_Mucosa:GTEx/v8/Esophagus_Muscularis:GTEx/v8/Lung:GTEx/v8/Nerve_Tibial:GTEx/v8/Cells_Cultured_fibroblasts:GTEx/v8/Skin_Not_Sun_Exposed_Suprapubic:GTEx/v8/Skin_Sun_Exposed_Lower_leg:GTEx/v8/Small_Intestine_Terminal_Ileum:GTEx/v8/Stomach:GTEx/v8/Thyroid	+	Yes	IMR90:Mesenchymal_Stem_Cell:Mesendoderm:hESC	6.7187e-11	rs7625428;rs6445817;rs4455300
32	ENSG00000163947	ARHGEF3	3	56761446	57113357	-1	protein_coding	50650	0.991271	0.827517	26	18.52	212	1.3718e-186	0	eQTLcatalogue/Alasoo_2018_ge_macrophage_naive:eQTLcatalogue/CEDAR_B-cell_CD19:eQTLcatalogue/Fairfax_2014_IFN24:eQTLcatalogue/Fairfax_2014_LPS24:eQTLcatalogue/Fairfax_2014_naive:eQTLcatalogue/Lepik_2017_ge_blood:eQTLcatalogue/Quach_2016_ge_monocyte_naive:eQTLcatalogue/TwinsUK_ge_LCL:PsychENCODE_eQTLs:eQTLGen_cis_eQTLs:BIOSQTL/BIOS_eQTL_geneLevel:CMC_SVA_cis	-	Yes	Left_Ventricle:GM12878:IMR90:Mesenchymal_Stem_Cell:Mesendoderm	6.7187e-11	rs4455300;rs7625428;rs6445817;rs7625428:rs6445817:rs4455300
32	ENSG00000163666	HESX1	3	57231944	57260549	-1	protein_coding	8820	0.0081631	-0.325545	0	0	0	NA	NA	NA	NA	Yes	Mesendoderm	3.75928e-10	rs6445817
32	ENSG00000157500	APPL1	3	57261765	57307496	1	protein_coding	26060	0.184161	-0.49006	0	0	0	NA	NA	NA	NA	Yes	Mesendoderm	3.75928e-10	rs6445817
32	ENSG00000239388	ASB14	3	57302375	57326710	-1	protein_coding	142686	6.07961e-10	0.238611	0	0	1	NA	0.049	CMC_NoSVA_cis	+	Yes	IMR90:Mesendoderm:hESC	3.75928e-10	rs7625428;rs7625428:rs6445817
32	ENSG00000168374	ARF4	3	57557090	57583947	-1	protein_coding	378	0.931563	0.277386	0	0	1	4.15937e-05	0.049	DICE/T_CD4_TH1_17	-	Yes	GM12878	3.75928e-10	rs7625428;rs6445817
41	ENSG00000189283	FHIT	3	59735036	61237133	-1	protein_coding	2272	0.00139184	0.884593	0	0	1	1.3065e-09	5.81621e-05	eQTLGen_trans_eQTLs	NA	No	NA	NA	rs6841382
3	ENSG00000080822	CLDND1	3	98216756	98241910	-1	protein_coding	56650	0.590515	-0.598219	0	0	1	5.184e-06	0.0338769	eQTLGen_trans_eQTLs	NA	No	NA	NA	rs34353981
32	ENSG00000163430	FSTL1	3	120111140	120170100	-1	protein_coding	11167	0.959342	0.797797	0	0	1	5.994e-06	0.0384006	eQTLGen_trans_eQTLs	-	No	NA	1.83872e-09	rs4455300
125	ENSG00000138496	PARP9	3	122246771	122283424	-1	protein_coding	83666	5.14044e-06	-0.316479	0	0	1	3.6416e-07	0.00331155	eQTLGen_trans_eQTLs	NA	No	NA	NA	rs10850062
33	ENSG00000175455	CCDC14	3	123616152	123680564	-1	protein_coding	64770	3.40559e-07	0.113888	0	0	0	NA	NA	NA	NA	Yes	IMR90	2.3875e-10	rs9869147
33	ENSG00000065371	ROPN1	3	123687368	123711025	-1	protein_coding	54763	0.00818535	-0.715621	0	0	0	NA	NA	NA	NA	Yes	IMR90	2.3875e-10	rs9869147
33	ENSG00000160145	KALRN	3	123798870	124445172	1	protein_coding	8997	0.999997	-0.642918	0	0	40	3.1554e-15	0	eQTLGen_cis_eQTLs	+	No	NA	3.84535e-12	rs9869147;rs1948696
33	ENSG00000114491	UMPS	3	124449213	124464040	1	protein_coding	7372	0.000109217	1.31277	0	0	54	3.0334e-18	0	eQTLcatalogue/BLUEPRINT_ge_T-cell:eQTLcatalogue/Lepik_2017_ge_blood:eQTLGen_cis_eQTLs:BIOSQTL/BIOS_eQTL_geneLevel:GTEx/v8/Adipose_Subcutaneous:GTEx/v8/Artery_Tibial:GTEx/v8/Esophagus_Mucosa:GTEx/v8/Muscle_Skeletal:GTEx/v8/Nerve_Tibial:GTEx/v8/Skin_Not_Sun_Exposed_Suprapubic:GTEx/v8/Skin_Sun_Exposed_Lower_leg:GTEx/v8/Thyroid	-	Yes	Left_Ventricle:Liver:Spleen:GM12878:IMR90:Mesenchymal_Stem_Cell:Mesendoderm:Trophoblast-like_Cell:hESC	3.84535e-12	rs9869147;rs1948696;rs9869147:rs1948696
33	ENSG00000082781	ITGB5	3	124480795	124620265	-1	protein_coding	3693	0.000480019	1.25334	52	12.77	60	2.17883e-53	0	EyeGEx:eQTLcatalogue/BrainSeq_ge_brain:eQTLcatalogue/Fairfax_2014_IFN24:eQTLcatalogue/Fairfax_2014_LPS2:eQTLcatalogue/Nedelec_2016_ge_macrophage_Listeria:eQTLcatalogue/Nedelec_2016_ge_macrophage_naive:eQTLcatalogue/TwinsUK_ge_fat:eQTLcatalogue/TwinsUK_ge_LCL:eQTLGen_cis_eQTLs:BIOSQTL/BIOS_eQTL_geneLevel:CMC_SVA_cis:GTEx/v8/Artery_Aorta:GTEx/v8/Artery_Coronary:GTEx/v8/Artery_Tibial:GTEx/v8/Brain_Hypothalamus:GTEx/v8/Colon_Sigmoid:GTEx/v8/Esophagus_Gastroesophageal_Junction:GTEx/v8/Esophagus_Mucosa:GTEx/v8/Esophagus_Muscularis:GTEx/v8/Heart_Atrial_Appendage:GTEx/v8/Lung:GTEx/v8/Muscle_Skeletal:GTEx/v8/Nerve_Tibial:GTEx/v8/Cells_Cultured_fibroblasts	-	No	NA	3.84535e-12	rs9869147;rs1948696
33	ENSG00000173702	MUC13	3	124624289	124672663	-1	protein_coding	56667	0.0251339	NA	13	5.365	8	1.16102e-07	0.000685646	GTEx/v8/Pituitary	+	No	NA	2.11035e-10	rs9869147;rs1948696
33	ENSG00000173706	HEG1	3	124684554	124774802	-1	protein_coding	57493	6.9896e-06	0.180704	0	0	1	7.98666e-05	0.0439395	BIOSQTL/BIOS_eQTL_geneLevel	-	Yes	IMR90	2.3875e-10	rs9869147;rs9869147:rs1948696
33	ENSG00000163848	ZNF148	3	124944405	125094198	-1	protein_coding	7707	0.932275	-3.31202	0	0	0	NA	NA	NA	NA	Yes	IMR90:Mesenchymal_Stem_Cell	2.3875e-10	rs9869147:rs1948696
33	ENSG00000114520	SNX4	3	125165495	125239041	-1	protein_coding	8723	0.0110619	-0.648582	0	0	0	NA	NA	NA	NA	Yes	Left_Ventricle:IMR90	7.438e-10	rs1948696
33	ENSG00000144909	OSBPL11	3	125247702	125313934	-1	protein_coding	114885	0.898599	-0.207786	0	0	0	NA	NA	NA	NA	Yes	Adult_Cortex:IMR90:Mesenchymal_Stem_Cell:hESC	2.3875e-10	rs9869147:rs1948696
32	ENSG00000074416	MGLL	3	127407909	127542051	-1	protein_coding	11343	0.00459891	-0.852019	0	0	1	1.1539e-06	0.00919093	eQTLGen_trans_eQTLs	-	No	NA	1.83872e-09	rs4455300
34	ENSG00000158163	DZIP1L	3	137780832	137834660	-1	protein_coding	199221	6.92919e-20	-0.0289545	0	0	3	5.21203e-05	0.049	DICE/T_CD4_naive_TREG	+	No	NA	2.85281e-08	rs6766859;rs13324341
34	ENSG00000118017	A4GNT	3	137842560	137851229	-1	protein_coding	51146	0.598409	0.526701	0	0	32	6.54944e-10	2.12347e-69	eQTLcatalogue/TwinsUK_ge_fat:GTEx/v8/Adipose_Subcutaneous:GTEx/v8/Adipose_Visceral_Omentum:GTEx/v8/Artery_Aorta:GTEx/v8/Breast_Mammary_Tissue:GTEx/v8/Colon_Sigmoid:GTEx/v8/Esophagus_Mucosa:GTEx/v8/Lung:GTEx/v8/Nerve_Tibial:GTEx/v8/Cells_Cultured_fibroblasts:GTEx/v8/Skin_Not_Sun_Exposed_Suprapubic:GTEx/v8/Skin_Sun_Exposed_Lower_leg:GTEx/v8/Small_Intestine_Terminal_Ileum:GTEx/v8/Thyroid	-	No	NA	7.3853e-10	rs13324341;rs6766859
34	ENSG00000138231	DBR1	3	137879854	137893791	-1	protein_coding	51163	8.70518e-05	0.191929	0	0	2	4.90159e-05	1.08513e-05	GTEx/v8/Skin_Sun_Exposed_Lower_leg	-	No	NA	1.07003e-08	rs6766859
34	ENSG00000114098	ARMC8	3	137906109	138017231	1	protein_coding	25852	0.999884	-0.678949	0	0	69	2.07271e-06	0.000261434	PsychENCODE_eQTLs:CMC_SVA_cis:CMC_NoSVA_cis	+	No	NA	3.90725e-10	rs6766859
34	ENSG00000181322	NME9	3	137980279	138048728	-1	protein_coding	347736	2.62521e-05	-0.735644	17	15.58	102	1.00872e-11	1.03484e-11	eQTLcatalogue/BrainSeq_ge_brain:PsychENCODE_eQTLs:CMC_SVA_cis:CMC_NoSVA_cis:GTEx/v8/Brain_Anterior_cingulate_cortex_BA24:GTEx/v8/Brain_Caudate_basal_ganglia:GTEx/v8/Brain_Cerebellar_Hemisphere:GTEx/v8/Brain_Cortex:GTEx/v8/Brain_Frontal_Cortex_BA9:GTEx/v8/Brain_Hypothalamus:GTEx/v8/Muscle_Skeletal	-	Yes	Left_Ventricle:Spleen:IMR90:Mesenchymal_Stem_Cell:Mesendoderm:Trophoblast-like_Cell:hESC	3.90725e-10	rs6766859;rs13324341;rs6766859:rs13324341
34	ENSG00000158186	MRAS	3	138066539	138124375	1	protein_coding	22808	0.859947	-0.413634	97	15.58	101	2.01921e-77	0	Nom_InsPIRE_Islets_Gene_eQTLs_Nominal_Pvalues:EyeGEx:eQTLcatalogue/TwinsUK_ge_fat:PsychENCODE_eQTLs:DICE/T_CD4_TH1:eQTLGen_cis_eQTLs:BIOSQTL/BIOS_eQTL_geneLevel:GTEx/v8/Adipose_Subcutaneous:GTEx/v8/Artery_Aorta:GTEx/v8/Artery_Coronary:GTEx/v8/Artery_Tibial:GTEx/v8/Colon_Sigmoid:GTEx/v8/Heart_Atrial_Appendage:GTEx/v8/Heart_Left_Ventricle:GTEx/v8/Muscle_Skeletal:GTEx/v8/Nerve_Tibial:GTEx/v8/Cells_Cultured_fibroblasts:GTEx/v8/Skin_Not_Sun_Exposed_Suprapubic:GTEx/v8/Skin_Sun_Exposed_Lower_leg:GTEx/v8/Spleen:GTEx/v8/Testis:GTEx/v8/Thyroid	+	Yes	Adult_Cortex:Left_Ventricle:Spleen:IMR90:Mesenchymal_Stem_Cell:Mesendoderm:Trophoblast-like_Cell:hESC	3.90725e-10	rs6766859;rs13324341;rs6766859:rs13324341
34	ENSG00000158220	ESYT3	3	138153428	138200528	1	protein_coding	83850	2.43267e-11	-0.947164	0	0	100	1.51962e-12	1.32941e-19	eQTLcatalogue/TwinsUK_ge_skin:PsychENCODE_eQTLs:CMC_SVA_cis:GTEx/v8/Artery_Aorta:GTEx/v8/Artery_Tibial:GTEx/v8/Brain_Cerebellar_Hemisphere:GTEx/v8/Brain_Cerebellum:GTEx/v8/Colon_Sigmoid:GTEx/v8/Esophagus_Muscularis:GTEx/v8/Skin_Not_Sun_Exposed_Suprapubic:GTEx/v8/Skin_Sun_Exposed_Lower_leg:GTEx/v8/Thyroid	+	Yes	Adult_Cortex:IMR90:Mesenchymal_Stem_Cell:Mesendoderm:hESC	3.90725e-10	rs6766859;rs13324341;rs6766859:rs13324341
34	ENSG00000114107	CEP70	3	138213186	138313380	-1	protein_coding	80321	5.95204e-11	-0.571935	0	0	82	2.4013e-10	0	eQTLcatalogue/CEDAR_T-cell_CD4:eQTLcatalogue/TwinsUK_ge_LCL:PsychENCODE_eQTLs:eQTLGen_cis_eQTLs:GTEx/v8/Thyroid	+	No	NA	3.90725e-10	rs13324341;rs6766859
34	ENSG00000158234	FAIM	3	138327448	138352218	1	protein_coding	55179	0.0681172	-0.930131	0	0	101	1.3906e-31	0	eQTLcatalogue/TwinsUK_ge_LCL:PsychENCODE_eQTLs:eQTLGen_cis_eQTLs:BIOSQTL/BIOS_eQTL_geneLevel:xQTLServer_eQTLs:CMC_SVA_cis:GTEx/v8/Artery_Tibial:GTEx/v8/Esophagus_Mucosa:GTEx/v8/Esophagus_Muscularis:GTEx/v8/Muscle_Skeletal:GTEx/v8/Skin_Not_Sun_Exposed_Suprapubic:GTEx/v8/Skin_Sun_Exposed_Lower_leg	-	No	NA	3.90725e-10	rs6766859;rs13324341
34	ENSG00000051382	PIK3CB	3	138372860	138553780	-1	protein_coding	5291	0.999979	-0.399992	0	0	70	3.88744e-07	0.000430948	GTEx/v8/Brain_Cerebellar_Hemisphere:GTEx/v8/Cells_Cultured_fibroblasts	-	No	NA	3.90725e-10	rs6766859;rs13324341
34	ENSG00000183770	FOXL2	3	138663066	138665982	-1	protein_coding	668	NA	-0.760661	0	0	0	NA	NA	NA	NA	Yes	Pancreas:Spleen:GM12878:IMR90:Mesenchymal_Stem_Cell:Mesendoderm:Trophoblast-like_Cell:hESC	7.3853e-10	rs13324341:rs6766859
34	ENSG00000206262	C3orf72	3	138666076	138672293	1	protein_coding	401089	0.0934371	0.66983	0	0	0	NA	NA	NA	NA	Yes	Pancreas:Spleen:GM12878:IMR90:Mesenchymal_Stem_Cell:Mesendoderm:Trophoblast-like_Cell:hESC	7.3853e-10	rs13324341:rs6766859
35	ENSG00000071794	HLTF	3	148747914	148804341	-1	protein_coding	6596	6.80799e-20	-0.592609	0	0	0	NA	NA	NA	NA	Yes	IMR90	4.35814e-08	rs76183925
35	ENSG00000169903	TM4SF4	3	149191761	149221068	1	protein_coding	7104	0.00251101	0.880831	0	0	4	1.85101e-05	0.0350614	GTEx/v8/Colon_Transverse	+	No	NA	1.50903e-08	rs76183925
35	ENSG00000114744	COMMD2	3	149456257	149470286	-1	protein_coding	51122	3.65345e-07	-0.591566	0	0	0	NA	NA	NA	NA	Yes	IMR90:Mesenchymal_Stem_Cell	7.96585e-13	rs76183925:rs62271370:rs9844972:rs11929253;rs76183925:rs2868426
35	ENSG00000206199	ANKUB1	3	149478892	149686172	-1	protein_coding	389161	NA	NA	0	0	0	NA	NA	NA	NA	Yes	IMR90:Mesenchymal_Stem_Cell	7.96585e-13	rs76183925:rs62271370:rs9844972:rs11929253;rs76183925:rs2868426
35	ENSG00000082996	RNF13	3	149530495	149679926	1	protein_coding	11342	0.00198549	0.620978	0	0	0	NA	NA	NA	NA	Yes	Mesenchymal_Stem_Cell	4.35814e-08	rs76183925
35	ENSG00000070087	PFN2	3	149682691	149768575	-1	protein_coding	5217	0.638694	-0.646134	0	0	0	NA	NA	NA	NA	Yes	IMR90:Mesenchymal_Stem_Cell	7.96585e-13	rs76183925:rs62271370:rs9844972:rs11929253;rs76183925:rs2868426
35	ENSG00000268175	AC117395.1	3	149689066	149690535	1	protein_coding	NA	NA	NA	0	0	0	NA	NA	NA	NA	Yes	IMR90:Mesenchymal_Stem_Cell	7.96585e-13	rs76183925:rs62271370:rs9844972:rs11929253;rs76183925:rs2868426
35	ENSG00000196428	TSC22D2	3	150126122	150184218	1	protein_coding	9819	0.831881	-0.888345	4	11.66	39	8.4322e-28	0	eQTLGen_cis_eQTLs:GTEx/v8/Esophagus_Mucosa:GTEx/v8/Cells_Cultured_fibroblasts	-	Yes	Aorta:Left_Ventricle:Liver:GM12878:IMR90:Mesenchymal_Stem_Cell:Mesendoderm:Neural_Progenitor_Cell:Trophoblast-like_Cell:hESC	7.96585e-13	rs76183925;rs2868426;rs62271370;rs11929253;rs9844972;rs76183925:rs62271370:rs9844972:rs11929253;rs76183925:rs2868426
35	ENSG00000120742	SERP1	3	150259781	150321015	-1	protein_coding	101928061	0.211802	-0.428591	0	0	31	8.04269e-11	0	PsychENCODE_eQTLs:BIOSQTL/BIOS_eQTL_geneLevel:CMC_SVA_cis:CMC_NoSVA_cis:GTEx/v8/Heart_Atrial_Appendage	-	No	NA	7.96585e-13	rs76183925;rs11929253;rs2868426;rs9844972
35	ENSG00000144895	EIF2A	3	150264465	150302029	1	protein_coding	83939	0.000158939	-0.33144	0	0	41	5.3195e-80	0	EyeGEx:eQTLcatalogue/CEDAR_T-cell_CD4:eQTLcatalogue/Fairfax_2012_B-cell_CD19:PsychENCODE_eQTLs:eQTLGen_cis_eQTLs:BIOSQTL/BIOS_eQTL_geneLevel:GTEx/v8/Adipose_Subcutaneous:GTEx/v8/Adipose_Visceral_Omentum:GTEx/v8/Whole_Blood:GTEx/v8/Artery_Aorta:GTEx/v8/Artery_Tibial:GTEx/v8/Brain_Anterior_cingulate_cortex_BA24:GTEx/v8/Brain_Caudate_basal_ganglia:GTEx/v8/Brain_Cerebellum:GTEx/v8/Brain_Cortex:GTEx/v8/Brain_Frontal_Cortex_BA9:GTEx/v8/Brain_Hippocampus:GTEx/v8/Brain_Hypothalamus:GTEx/v8/Brain_Nucleus_accumbens_basal_ganglia:GTEx/v8/Brain_Putamen_basal_ganglia:GTEx/v8/Breast_Mammary_Tissue:GTEx/v8/Colon_Sigmoid:GTEx/v8/Colon_Transverse:GTEx/v8/Esophagus_Gastroesophageal_Junction:GTEx/v8/Esophagus_Mucosa:GTEx/v8/Esophagus_Muscularis:GTEx/v8/Heart_Atrial_Appendage:GTEx/v8/Heart_Left_Ventricle:GTEx/v8/Lung:GTEx/v8/Muscle_Skeletal:GTEx/v8/Nerve_Tibial:GTEx/v8/Ovary:GTEx/v8/Pituitary:GTEx/v8/Cells_Cultured_fibroblasts:GTEx/v8/Skin_Not_Sun_Exposed_Suprapubic:GTEx/v8/Skin_Sun_Exposed_Lower_leg:GTEx/v8/Spleen:GTEx/v8/Stomach:GTEx/v8/Testis:GTEx/v8/Thyroid:GTEx/v8/Vagina	-	Yes	GM12878:IMR90:Mesenchymal_Stem_Cell:Mesendoderm	7.96585e-13	rs76183925;rs2868426;rs11929253;rs9844972;rs62271370;rs2868426:rs9844972:rs76183925:rs62271370:rs11929253
35	ENSG00000198843	SELT	3	150320662	150348222	1	protein_coding	51714	0.143779	NA	0	0	2	4.5513e-09	3.23604e-05	eQTLcatalogue/CEDAR_neutrophil_CD15:eQTLGen_cis_eQTLs:BIOSQTL/BIOS_eQTL_geneLevel	-	No	NA	7.36252e-08	rs11929253;rs2868426
35	ENSG00000163645	FAM194A	3	150377672	150421758	-1	protein_coding	131831	1.41957e-19	-0.0588982	0	0	4	2.04559e-05	0.000161579	GTEx/v8/Skin_Sun_Exposed_Lower_leg	+	No	NA	5.46893e-09	rs62271370
35	ENSG00000138271	GPR87	3	151011891	151034740	-1	protein_coding	53836	0.290537	0.377773	0	0	1	0.000117996	1.34309e-05	GTEx/v8/Esophagus_Mucosa	+	No	NA	1.49149e-06	rs62271370
35	ENSG00000181631	P2RY13	3	151044100	151047336	-1	protein_coding	53829	0.327928	0.548359	0	0	1	6.04492e-06	0.0179018	GTEx/v8/Brain_Caudate_basal_ganglia	-	No	NA	1.09497e-09	rs11929253;rs62271370
36	ENSG00000174776	WDR49	3	167196472	167371771	-1	protein_coding	151790	2.29867e-12	-0.406184	2	0.218	0	NA	NA	NA	NA	No	NA	1.39297e-07	rs1492027
36	ENSG00000114209	PDCD10	3	167401086	167452727	-1	protein_coding	11235	0.985735	-0.386096	8	14.94	14	3.5146e-14	0	eQTLGen_cis_eQTLs:GTEx/v8/Adipose_Subcutaneous:GTEx/v8/Lung	+	No	NA	3.10296e-09	rs1492027
36	ENSG00000163536	SERPINI1	3	167453031	167543356	1	protein_coding	5274	0.930874	-0.339055	15	14.94	16	5.01119e-16	0	EyeGEx:eQTLcatalogue/CEDAR_platelet:eQTLGen_cis_eQTLs:CMC_SVA_cis:GTEx/v8/Adipose_Subcutaneous:GTEx/v8/Adipose_Visceral_Omentum:GTEx/v8/Artery_Aorta:GTEx/v8/Artery_Coronary:GTEx/v8/Artery_Tibial:GTEx/v8/Brain_Caudate_basal_ganglia:GTEx/v8/Brain_Cerebellar_Hemisphere:GTEx/v8/Brain_Cerebellum:GTEx/v8/Breast_Mammary_Tissue:GTEx/v8/Colon_Sigmoid:GTEx/v8/Colon_Transverse:GTEx/v8/Esophagus_Gastroesophageal_Junction:GTEx/v8/Esophagus_Mucosa:GTEx/v8/Esophagus_Muscularis:GTEx/v8/Heart_Atrial_Appendage:GTEx/v8/Heart_Left_Ventricle:GTEx/v8/Lung:GTEx/v8/Muscle_Skeletal:GTEx/v8/Nerve_Tibial:GTEx/v8/Pituitary:GTEx/v8/Cells_Cultured_fibroblasts:GTEx/v8/Skin_Sun_Exposed_Lower_leg:GTEx/v8/Thyroid	+	No	NA	3.10296e-09	rs1492027
37 & 38	ENSG00000078070	MCCC1	3	182733006	182833863	-1	protein_coding	56922	2.51106e-05	-0.330513	0	0	0	NA	NA	NA	NA	Yes	Adult_Cortex:Fetal_Cortex:Left_Ventricle:IMR90:Mesenchymal_Stem_Cell:Mesendoderm:Trophoblast-like_Cell:hESC	5.28097e-08	rs263017:rs35315125
37 & 38	ENSG00000053524	MCF2L2	3	182895831	183146566	-1	protein_coding	23101	1.61269e-12	-1.0412	0	0	0	NA	NA	NA	NA	Yes	Adult_Cortex:Fetal_Cortex:Left_Ventricle:Liver:Spleen:GM12878:IMR90:Mesenchymal_Stem_Cell:Mesendoderm:Trophoblast-like_Cell:hESC	5.28097e-08	rs263017:rs35315125
37 & 38	ENSG00000172578	KLHL6	3	183205319	183273477	-1	protein_coding	89857	3.42667e-06	3.49238	0	0	26	8.5752e-07	0.00271099	eQTLGen_cis_eQTLs	-	Yes	GM12878:IMR90:Mesenchymal_Stem_Cell:Mesendoderm:Trophoblast-like_Cell:hESC	5.28097e-08	rs263017;rs263017:rs35315125
37 & 38	ENSG00000114796	KLHL24	3	183353356	183402265	1	protein_coding	54800	0.252414	-0.0990978	0	0	99	5.4459e-24	0	eQTLcatalogue/HipSci_ge_iPSC:PsychENCODE_eQTLs:eQTLGen_cis_eQTLs:BIOSQTL/BIOS_eQTL_geneLevel:CMC_SVA_cis:CMC_NoSVA_cis:GTEx/v8/Adipose_Subcutaneous	-	Yes	Adult_Cortex:IMR90:Mesenchymal_Stem_Cell:Mesendoderm:hESC	2.82324e-09	rs263017;rs263017:rs35315125
37	ENSG00000163872	YEATS2	3	183415606	183530413	1	protein_coding	55689	0.999978	-1.29005	133	22.8	132	8.8399e-23	0	EyeGEx:eQTLcatalogue/BrainSeq_ge_brain:eQTLcatalogue/Kasela_2017_T-cell_CD4:eQTLGen_cis_eQTLs:BIOSQTL/BIOS_eQTL_geneLevel:BRAINEAC/CRBL:BRAINEAC/PUTM:BRAINEAC/WHMT:GTEx/v8/Artery_Aorta:GTEx/v8/Brain_Cerebellum:GTEx/v8/Lung:GTEx/v8/Nerve_Tibial:GTEx/v8/Skin_Not_Sun_Exposed_Suprapubic:GTEx/v8/Skin_Sun_Exposed_Lower_leg:GTEx/v8/Thyroid	-	Yes	IMR90:Mesenchymal_Stem_Cell:Mesendoderm:hESC	1.48837e-09	rs263017
37 & 38	ENSG00000180834	MAP6D1	3	183533664	183543382	-1	protein_coding	79929	0.051828	0.781365	31	9.057	196	3.27170000000001e-310	0	TIGER/Nom_Alonso_Pancreatic_islets:Nom_InsPIRE_Islets_Gene_eQTLs_Nominal_Pvalues:eQTLcatalogue/CEDAR_monocyte_CD14:eQTLcatalogue/CEDAR_T-cell_CD4:eQTLcatalogue/CEDAR_T-cell_CD8:eQTLcatalogue/Fairfax_2012_B-cell_CD19:eQTLcatalogue/Fairfax_2014_IFN24:eQTLcatalogue/Fairfax_2014_LPS24:eQTLcatalogue/Fairfax_2014_LPS2:eQTLcatalogue/Fairfax_2014_naive:eQTLcatalogue/Kasela_2017_T-cell_CD4:eQTLcatalogue/Kasela_2017_T-cell_CD8:PsychENCODE_eQTLs:DICE/B_cell_naive:DICE/T_CD4_naive:DICE/T_CD8_naive:DICE/Monocyte_classical:DICE/NK:DICE/T_CD4_TFH:DICE/T_CD4_TH1:DICE/T_CD4_TH17:DICE/T_CD4_TH1_17:DICE/T_CD4_TH2:DICE/T_CD4_memory_TREG:DICE/T_CD4_naive_TREG:eQTLGen_cis_eQTLs:BIOSQTL/BIOS_eQTL_geneLevel:CMC_SVA_cis:GTEx/v8/Adipose_Subcutaneous:GTEx/v8/Adipose_Visceral_Omentum:GTEx/v8/Artery_Coronary:GTEx/v8/Artery_Tibial:GTEx/v8/Brain_Cerebellar_Hemisphere:GTEx/v8/Brain_Cerebellum:GTEx/v8/Brain_Putamen_basal_ganglia:GTEx/v8/Brain_Spinal_cord_cervical_c-1:GTEx/v8/Brain_Substantia_nigra:GTEx/v8/Colon_Sigmoid:GTEx/v8/Colon_Transverse:GTEx/v8/Esophagus_Gastroesophageal_Junction:GTEx/v8/Esophagus_Mucosa:GTEx/v8/Esophagus_Muscularis:GTEx/v8/Muscle_Skeletal:GTEx/v8/Prostate:GTEx/v8/Cells_Cultured_fibroblasts:GTEx/v8/Skin_Not_Sun_Exposed_Suprapubic:GTEx/v8/Skin_Sun_Exposed_Lower_leg:GTEx/v8/Spleen:GTEx/v8/Stomach:GTEx/v8/Testis	+	Yes	Adult_Cortex:Spleen:GM12878:IMR90:Mesenchymal_Stem_Cell:Mesendoderm:Trophoblast-like_Cell:hESC	1.35651e-09	rs263017;rs35315125;rs263017:rs35315125
37 & 38	ENSG00000175193	PARL	3	183547173	183602721	-1	protein_coding	55486	1.07317e-05	0.118297	0	0	130	1.519e-16	0	eQTLcatalogue/BLUEPRINT_ge_neutrophil:eQTLcatalogue/CEDAR_neutrophil_CD15:eQTLGen_cis_eQTLs:BIOSQTL/BIOS_eQTL_geneLevel:GTEx/v8/Whole_Blood	+	Yes	Promoter_anchored_loops:Left_Ventricle:Liver:Spleen:GM12878:IMR90:Mesenchymal_Stem_Cell:Mesendoderm:Trophoblast-like_Cell:hESC	1.48837e-09	rs263017;rs35315125:rs263017
37 & 38	ENSG00000114770	ABCC5	3	183637722	183735803	-1	protein_coding	10057	0.896205	-0.409742	0	0	196	3.27170000000001e-310	0	TIGER/Nom_Alonso_Pancreatic_islets:eQTLcatalogue/BLUEPRINT_ge_neutrophil:eQTLcatalogue/BLUEPRINT_ge_T-cell:eQTLcatalogue/CEDAR_monocyte_CD14:eQTLcatalogue/CEDAR_neutrophil_CD15:eQTLcatalogue/Fairfax_2014_naive:eQTLcatalogue/Lepik_2017_ge_blood:eQTLcatalogue/TwinsUK_ge_blood:eQTLGen_cis_eQTLs:BIOSQTL/BIOS_eQTL_geneLevel:GTEx/v8/Whole_Blood:GTEx/v8/Esophagus_Mucosa	-	Yes	Left_Ventricle:Liver:GM12878:IMR90:Mesenchymal_Stem_Cell:Mesendoderm:Trophoblast-like_Cell:hESC	1.35651e-09	rs263017;rs35315125;rs35315125:rs263017
37 & 38	ENSG00000145191	EIF2B5	3	183852826	184402546	1	protein_coding	8893	0.996712	-0.0227675	78	22.4	0	NA	NA	NA	NA	Yes	IMR90:Mesendoderm:hESC	1.35651e-09	rs35315125;rs263017:rs35315125
37 & 38	ENSG00000161202	DVL3	3	183873176	183891398	1	protein_coding	1857	0.995403	-0.214594	1	6.591	14	1.99554e-06	9.01996e-25	GTEx/v8/Heart_Atrial_Appendage:GTEx/v8/Heart_Left_Ventricle	-	Yes	Promoter_anchored_loops:Adult_Cortex:Fetal_Cortex:IMR90:Mesendoderm:hESC	2.72042e-08	rs35315125;rs35315125:rs263017
37 & 38	ENSG00000161203	AP2M1	3	183892477	183901879	1	protein_coding	1173	0.993893	-0.0378954	1	1.208	97	2.3122e-09	2.59757e-05	eQTLGen_cis_eQTLs	+	Yes	Adult_Cortex:Fetal_Cortex:GM12878:IMR90:Mesenchymal_Stem_Cell:Mesendoderm:Trophoblast-like_Cell:hESC	1.35651e-09	rs35315125;rs263017;rs35315125:rs263017
37 & 38	ENSG00000161204	ABCF3	3	183903811	183911800	1	protein_coding	55324	0.00402617	-0.310261	1	1.208	186	5.2378e-55	0	TIGER/Nom_Alonso_Pancreatic_islets:EyeGEx:eQTLcatalogue/Fairfax_2014_naive:eQTLcatalogue/Lepik_2017_ge_blood:eQTLcatalogue/TwinsUK_ge_LCL:PsychENCODE_eQTLs:eQTLGen_cis_eQTLs:GTEx/v8/Adipose_Subcutaneous:GTEx/v8/Adipose_Visceral_Omentum:GTEx/v8/Artery_Aorta:GTEx/v8/Artery_Coronary:GTEx/v8/Artery_Tibial:GTEx/v8/Brain_Anterior_cingulate_cortex_BA24:GTEx/v8/Brain_Caudate_basal_ganglia:GTEx/v8/Brain_Cerebellum:GTEx/v8/Brain_Cortex:GTEx/v8/Brain_Hippocampus:GTEx/v8/Brain_Nucleus_accumbens_basal_ganglia:GTEx/v8/Breast_Mammary_Tissue:GTEx/v8/Colon_Sigmoid:GTEx/v8/Esophagus_Gastroesophageal_Junction:GTEx/v8/Esophagus_Mucosa:GTEx/v8/Esophagus_Muscularis:GTEx/v8/Heart_Atrial_Appendage:GTEx/v8/Heart_Left_Ventricle:GTEx/v8/Liver:GTEx/v8/Lung:GTEx/v8/Muscle_Skeletal:GTEx/v8/Nerve_Tibial:GTEx/v8/Pituitary:GTEx/v8/Prostate:GTEx/v8/Skin_Not_Sun_Exposed_Suprapubic:GTEx/v8/Skin_Sun_Exposed_Lower_leg:GTEx/v8/Small_Intestine_Terminal_Ileum:GTEx/v8/Spleen:GTEx/v8/Stomach:GTEx/v8/Testis:GTEx/v8/Thyroid:GTEx/v8/Uterus:GTEx/v8/Vagina	+	Yes	Adult_Cortex:Fetal_Cortex:GM12878:IMR90:Mesenchymal_Stem_Cell:Mesendoderm:Trophoblast-like_Cell:hESC	1.35651e-09	rs35315125;rs263017;rs35315125:rs263017
37 & 38	ENSG00000145198	VWA5B2	3	183948217	183960117	1	protein_coding	90113	0.354624	NA	13	15.06	28	3.10094e-05	0.00600859	GTEx/v8/Skin_Sun_Exposed_Lower_leg	+	Yes	GM12878:IMR90:Mesenchymal_Stem_Cell:Mesendoderm:Trophoblast-like_Cell:hESC	3.46065e-08	rs35315125;rs263017;rs263017:rs35315125
37 & 38	ENSG00000214160	ALG3	3	183960089	183967336	-1	protein_coding	10195	4.17819e-06	0.034271	12	15.06	0	NA	NA	NA	NA	Yes	GM12878:IMR90:Mesenchymal_Stem_Cell:Mesendoderm	5.28097e-08	rs35315125;rs263017:rs35315125
37 & 38	ENSG00000145194	ECE2	3	183967438	184010819	1	protein_coding	9718	1.65048e-17	-0.391923	26	14.31	12	4.31203e-05	0.0272581	TIGER/Nom_Alonso_Pancreatic_islets:GTEx/v8/Muscle_Skeletal	+	Yes	GM12878:IMR90:Mesenchymal_Stem_Cell:Mesendoderm	4.05923e-08	rs35315125;rs263017;rs263017:rs35315125
37 & 38	ENSG00000163888	CAMK2N2	3	183977001	183979251	-1	protein_coding	94032	0.320488	NA	12	14.31	0	NA	NA	NA	NA	Yes	Adult_Cortex:Fetal_Cortex:GM12878:IMR90:Mesenchymal_Stem_Cell:Mesendoderm	5.28097e-08	rs35315125;rs35315125:rs263017
37 & 38	ENSG00000175166	PSMD2	3	184016497	184026842	1	protein_coding	5708	0.999997	0.797725	14	18.12	72	7.6243e-08	5.98518e-23	eQTLcatalogue/Fairfax_2012_B-cell_CD19:eQTLGen_cis_eQTLs:GTEx/v8/Artery_Tibial:GTEx/v8/Skin_Sun_Exposed_Lower_leg:GTEx/v8/Testis	+	Yes	IMR90:Mesenchymal_Stem_Cell:Mesendoderm	1.35651e-09	rs35315125;rs263017:rs35315125
37 & 38	ENSG00000114867	EIF4G1	3	184032283	184053146	1	protein_coding	1981	1	-0.0599241	18	18.12	64	2.942e-09	2.59403e-05	eQTLGen_cis_eQTLs	+	Yes	Promoter_anchored_loops:Adult_Cortex:Fetal_Cortex:IMR90:Mesenchymal_Stem_Cell:Mesendoderm	1.35651e-09	rs35315125;rs35315125:rs263017
38	ENSG00000175182	FAM131A	3	184053714	184064063	1	protein_coding	131408	0.0313284	-0.228806	19	22.4	62	5.5228e-09	3.87722e-05	eQTLGen_cis_eQTLs	+	Yes	Promoter_anchored_loops	1.35651e-09	rs35315125
38	ENSG00000114859	CLCN2	3	184063973	184079439	-1	protein_coding	1181	2.26514e-07	NA	15	22.4	0	NA	NA	NA	NA	Yes	Promoter_anchored_loops:Adult_Cortex:Fetal_Cortex	6.31057e-08	rs35315125
38	ENSG00000163882	POLR2H	3	184079506	184086384	1	protein_coding	5437	0.902767	NA	4	22.4	6	0.000110357	0.000497589	GTEx/v8/Thyroid	-	Yes	Promoter_anchored_loops:Adult_Cortex:Fetal_Cortex	6.31057e-08	rs35315125
38	ENSG00000090534	THPO	3	184089723	184095932	-1	protein_coding	7066	0.00514023	0.151515	1	1.689	0	NA	NA	NA	NA	No	NA	9.18016e-07	rs35315125
38	ENSG00000090539	CHRD	3	184097861	184108524	1	protein_coding	8646	0.000381247	NA	1	1.689	0	NA	NA	NA	NA	No	NA	9.18016e-07	rs35315125
38	ENSG00000182580	EPHB3	3	184279572	184300197	1	protein_coding	2049	0.95654	0.217538	0	0	0	NA	NA	NA	NA	Yes	Spleen:IMR90:Mesenchymal_Stem_Cell:Mesendoderm:Neural_Progenitor_Cell:Trophoblast-like_Cell:hESC	5.28097e-08	rs35315125
38	ENSG00000156931	VPS8	3	184529931	184770402	1	protein_coding	23355	3.6182e-06	0.648946	0	0	0	NA	NA	NA	NA	Yes	IMR90	9.18016e-07	rs35315125
27	ENSG00000168824	NSG1	4	4349867	4420785	1	protein_coding	27065	0.00453829	NA	0	0	2	1.7738e-07	0.00175502	eQTLGen_trans_eQTLs	+	No	NA	6.60341e-06	rs4672882
39	ENSG00000169762	TAPT1	4	16162128	16229033	-1	protein_coding	202018	0.563962	1.07168	0	0	0	NA	NA	NA	NA	Yes	IMR90	7.20476e-09	rs73098804:rs12513324;rs73098804
39	ENSG00000002549	LAP3	4	17578815	17609595	1	protein_coding	51056	0.00122013	NA	0	0	277	5.2651e-56	0	eQTLGen_cis_eQTLs:BIOSQTL/BIOS_eQTL_geneLevel:CMC_SVA_cis	+	Yes	Adult_Cortex:Fetal_Cortex:Liver:GM12878:IMR90:Mesenchymal_Stem_Cell:Mesendoderm:Trophoblast-like_Cell:hESC	1.30995e-11	rs12513324;rs73098804;rs73098804:rs12513324
39	ENSG00000118579	MED28	4	17616254	17635728	1	protein_coding	80306	0.00785226	0.951374	0	0	275	4.7577e-14	0	eQTLGen_cis_eQTLs:BIOSQTL/BIOS_eQTL_geneLevel:GTEx/v8/Artery_Tibial:GTEx/v8/Cells_Cultured_fibroblasts:GTEx/v8/Skin_Sun_Exposed_Lower_leg	-	Yes	Adult_Cortex:Fetal_Cortex:GM12878:IMR90:Mesendoderm:Trophoblast-like_Cell:hESC	1.30995e-11	rs12513324;rs73098804;rs73098804:rs12513324
39	ENSG00000047662	FAM184B	4	17630929	17783135	-1	protein_coding	27146	NA	1.06657	11	10.99	156	8.82632e-06	1.10206e-08	GTEx/v8/Brain_Cerebellum:GTEx/v8/Cells_Cultured_fibroblasts	+	Yes	Adult_Cortex:Fetal_Cortex	1.31602e-11	rs12513324;rs73098804;rs73098804:rs12513324
39	ENSG00000163257	DCAF16	4	17802278	17812381	-1	protein_coding	54876	0.00409866	-0.845258	37	11.45	322	1.285e-67	0	EyeGEx:eQTLcatalogue/BLUEPRINT_ge_monocyte:eQTLcatalogue/GENCORD_ge_LCL:eQTLcatalogue/GEUVADIS_ge_LCL:eQTLcatalogue/Quach_2016_ge_monocyte_LPS:eQTLcatalogue/Quach_2016_ge_monocyte_naive:eQTLcatalogue/TwinsUK_ge_LCL:DICE/T_CD4_TH2:eQTLGen_cis_eQTLs:BIOSQTL/BIOS_eQTL_geneLevel:GTEx/v8/Adipose_Subcutaneous:GTEx/v8/Adipose_Visceral_Omentum:GTEx/v8/Cells_EBV-transformed_lymphocytes:GTEx/v8/Whole_Blood:GTEx/v8/Artery_Aorta:GTEx/v8/Artery_Tibial:GTEx/v8/Breast_Mammary_Tissue:GTEx/v8/Colon_Sigmoid:GTEx/v8/Colon_Transverse:GTEx/v8/Esophagus_Gastroesophageal_Junction:GTEx/v8/Esophagus_Mucosa:GTEx/v8/Esophagus_Muscularis:GTEx/v8/Lung:GTEx/v8/Nerve_Tibial:GTEx/v8/Pancreas:GTEx/v8/Pituitary:GTEx/v8/Cells_Cultured_fibroblasts:GTEx/v8/Skin_Not_Sun_Exposed_Suprapubic:GTEx/v8/Skin_Sun_Exposed_Lower_leg:GTEx/v8/Spleen:GTEx/v8/Stomach:GTEx/v8/Thyroid	-	Yes	Promoter_anchored_loops:GM12878:IMR90:Mesenchymal_Stem_Cell	1.30995e-11	rs12513324;rs73098804;rs12513324:rs12513324
39	ENSG00000109805	NCAPG	4	17812525	17846485	1	protein_coding	64151	0.618144	0.0277038	67	16.72	304	1.64312e-12	1.36534e-22	eQTLcatalogue/HipSci_ge_iPSC:GTEx/v8/Testis	+	Yes	Promoter_anchored_loops:GM12878:IMR90:Mesenchymal_Stem_Cell	1.30995e-11	rs73098804;rs12513324;rs12513324:rs12513324
39	ENSG00000178177	LCORL	4	17842822	18023499	-1	protein_coding	254251	0.963115	-0.660603	282	16.72	286	1.34504e-09	2.18247e-05	PsychENCODE_eQTLs:GTEx/v8/Ovary:GTEx/v8/Pancreas	-	Yes	GM12878	1.30995e-11	rs73098804;rs12513324;rs73098804:rs12513324
39	ENSG00000145147	SLIT2	4	20254883	20622184	1	protein_coding	9353	0.999999	0.0517553	0	0	0	NA	NA	NA	NA	Yes	Mesenchymal_Stem_Cell:Mesendoderm:hESC	6.65136e-11	rs73098804:rs12513324
40	ENSG00000163394	CCKAR	4	26483022	26492084	-1	protein_coding	886	0.0174085	0.361682	0	0	0	NA	NA	NA	NA	Yes	IMR90:Mesenchymal_Stem_Cell:Mesendoderm:hESC	1.00068e-10	rs73249870:rs28667801
40	ENSG00000109689	STIM2	4	26859300	27027003	1	protein_coding	57620	NA	NA	0	0	0	NA	NA	NA	NA	Yes	Adult_Cortex:Fetal_Cortex:Left_Ventricle:Liver:GM12878:IMR90:Mesenchymal_Stem_Cell:Mesendoderm:hESC	1.00068e-10	rs28667801:rs73249870
41	ENSG00000181826	RELL1	4	37592422	37687998	-1	protein_coding	768211	0.88355	NA	0	0	1	9.57271e-06	0.0478636	eQTLcatalogue/Fairfax_2014_LPS2	NA	Yes	IMR90	6.35061e-12	rs13144595;rs4488948:rs986506:rs6820414:rs6841382;rs6820414
41	ENSG00000065882	TBC1D1	4	37892708	38140796	1	protein_coding	23216	3.93946e-08	0.621666	0	0	20	2.0968e-05	0.000970323	GTEx/v8/Brain_Cerebellar_Hemisphere:GTEx/v8/Skin_Sun_Exposed_Lower_leg	-	Yes	IMR90:Mesenchymal_Stem_Cell	3.32103e-15	rs4488948;rs6841382;rs6820414;rs4488948:rs986506:rs6820414:rs6841382;rs6820414:rs6841382:rs2046645;rs6820414:rs17499355;rs12646716:rs17499355:rs2291433:rs2291433;rs6832648:rs2291433;rs6832648;rs13144595:rs6832648
41	ENSG00000196355	AC021860.1	4	38628029	38666430	-1	protein_coding	NA	NA	NA	0	0	23	3.8659e-12	0	PsychENCODE_eQTLs:eQTLGen_cis_eQTLs	-	Yes	Promoter_anchored_loops:Adult_Cortex:Fetal_Cortex:Aorta:Dorsolateral_Prefrontal_Cortex:Hippocampus:Left_Ventricle:Liver:Pancreas:Right_Ventricle:Small_Bowel:Spleen:GM12878:IMR90:Mesenchymal_Stem_Cell:Mesendoderm:Neural_Progenitor_Cell:Trophoblast-like_Cell:hESC	3.32103e-15	rs6841382;rs6820414;rs17499355;rs12646716;rs6832648;rs13144595;rs2291433;rs4488948:rs986506:rs6820414:rs6841382;rs6820414:rs6841382:rs2046645;rs6820414:rs17499355;rs12646716:rs17499355:rs2291433:rs2291433;rs6832648:rs2291433;rs13144595:rs6832648:rs6832648;rs13144595:rs2291433;rs13144595:rs13144595
41	ENSG00000109787	KLF3	4	38665817	38702663	1	protein_coding	51274	0.800391	-0.906026	0	0	32	5.8738e-08	0.000239975	eQTLcatalogue/CEDAR_platelet:eQTLGen_cis_eQTLs	+	Yes	Promoter_anchored_loops:Adult_Cortex:Fetal_Cortex:Aorta:Dorsolateral_Prefrontal_Cortex:Hippocampus:Left_Ventricle:Liver:Pancreas:Right_Ventricle:Small_Bowel:Spleen:GM12878:IMR90:Mesenchymal_Stem_Cell:Mesendoderm:Neural_Progenitor_Cell:Trophoblast-like_Cell:hESC	3.32103e-15	rs13144595;rs6841382;rs6820414;rs17499355;rs12646716;rs4488948:rs986506:rs6820414:rs6841382;rs6820414:rs6841382:rs2046645;rs6820414:rs17499355;rs12646716:rs17499355:rs2291433:rs2291433;rs6832648:rs2291433;rs6832648;rs13144595:rs6832648:rs6832648;rs13144595:rs2291433;rs13144595:rs13144595
41	ENSG00000174125	TLR1	4	38792298	38858438	-1	protein_coding	7096	2.02407e-14	0.436461	0	0	0	NA	NA	NA	NA	Yes	Adult_Cortex:GM12878:IMR90:Mesenchymal_Stem_Cell:Mesendoderm:Trophoblast-like_Cell	3.32103e-15	rs4488948:rs986506:rs6820414:rs6841382;rs6820414:rs6841382:rs2046645;rs6820414:rs17499355;rs12646716:rs17499355:rs2291433:rs2291433;rs6832648:rs2291433;rs6832648;rs13144595:rs6832648
41	ENSG00000174130	TLR6	4	38825336	38858438	-1	protein_coding	10333	0.00730491	2.58532	0	0	22	1.78134e-05	0.000881619	BRAINEAC/OCTX:GTEx/v8/Adipose_Visceral_Omentum	-	Yes	Adult_Cortex:GM12878:IMR90:Mesenchymal_Stem_Cell:Mesendoderm:Trophoblast-like_Cell	3.32103e-15	rs2291433;rs6832648;rs13144595;rs4488948:rs986506:rs6820414:rs6841382;rs6820414:rs6841382:rs2046645;rs6820414:rs17499355;rs12646716:rs17499355:rs2291433:rs2291433;rs6832648:rs2291433;rs13144595:rs6832648
41	ENSG00000197712	FAM114A1	4	38869298	38947360	1	protein_coding	92689	2.38423e-08	2.15892	0	0	66	1.10094e-07	2.5233e-51	GTEx/v8/Nerve_Tibial	-	Yes	Adult_Cortex:GM12878:IMR90:Mesenchymal_Stem_Cell:Mesendoderm:Trophoblast-like_Cell	3.32103e-15	rs2291433;rs6832648;rs13144595;rs4488948:rs986506:rs6820414:rs6841382;rs6820414:rs6841382:rs2046645;rs6820414:rs17499355;rs12646716:rs17499355:rs2291433:rs2291433;rs6832648:rs2291433;rs13144595:rs6832648
41	ENSG00000109790	KLHL5	4	39046659	39128477	1	protein_coding	51088	0.00136508	0.681104	0	0	58	3.4093e-08	4.71614e-06	eQTLGen_cis_eQTLs:GTEx/v8/Artery_Aorta	+	Yes	GM12878	3.32103e-15	rs2291433;rs6832648;rs13144595;rs6841382;rs6820414;rs17499355;rs12646716;rs4488948:rs986506:rs6820414:rs6841382
41	ENSG00000035928	RFC1	4	39289076	39367995	-1	protein_coding	5981	0.175487	-0.485902	0	0	0	NA	NA	NA	NA	Yes	Adult_Cortex:Fetal_Cortex	6.45021e-06	rs4488948
57	ENSG00000035720	STAP1	4	68424446	68473055	1	protein_coding	26228	0.00012955	-0.0698657	0	0	1	5.6415e-06	0.0364096	eQTLGen_trans_eQTLs	+	No	NA	1.28125e-09	rs1368298
32	ENSG00000163736	PPBP	4	74852755	74853914	-1	protein_coding	5473	0.267236	-0.0732286	0	0	1	2.5039e-09	7.35159e-05	eQTLGen_trans_eQTLs	-	No	NA	1.83872e-09	rs4455300
125	ENSG00000163297	ANTXR2	4	80822303	81046608	-1	protein_coding	118429	0.405189	-0.118939	0	0	1	1.7634e-06	0.0137203	eQTLGen_trans_eQTLs	NA	No	NA	NA	rs10850062
42	ENSG00000163104	SMARCAD1	4	95128762	95212443	1	protein_coding	56916	0.999997	-0.842304	0	0	0	NA	NA	NA	NA	Yes	Left_Ventricle:IMR90:Mesenchymal_Stem_Cell	4.1988e-09	rs1347345
42	ENSG00000163106	HPGDS	4	95219686	95264027	-1	protein_coding	27306	8.21761e-07	-0.161111	0	0	0	NA	NA	NA	NA	Yes	Left_Ventricle:IMR90:Mesenchymal_Stem_Cell:Mesendoderm:Trophoblast-like_Cell:hESC	4.1988e-09	rs1347345
42	ENSG00000163110	PDLIM5	4	95373037	95589377	1	protein_coding	10611	0.0122783	1.08741	0	0	0	NA	NA	NA	NA	Yes	IMR90:Mesenchymal_Stem_Cell:Mesendoderm:Trophoblast-like_Cell:hESC	4.1988e-09	rs1347345
42	ENSG00000138696	BMPR1B	4	95679119	96079599	1	protein_coding	658	0.991704	0.16273	128	11.98	146	6.78562e-17	5.66214e-29	EyeGEx:PsychENCODE_eQTLs:CMC_SVA_cis:GTEx/v8/Brain_Caudate_basal_ganglia:GTEx/v8/Brain_Cortex:GTEx/v8/Heart_Left_Ventricle:GTEx/v8/Nerve_Tibial:GTEx/v8/Testis	-	Yes	Adult_Cortex:Fetal_Cortex:Aorta:Left_Ventricle:IMR90:Mesenchymal_Stem_Cell:Mesendoderm:Neural_Progenitor_Cell:Trophoblast-like_Cell:hESC	4.1988e-09	rs1347345
42	ENSG00000182168	UNC5C	4	96083655	96470357	-1	protein_coding	8633	0.016927	0.157361	49	19.45	131	2.48202e-05	0.00246538	PsychENCODE_eQTLs:CMC_SVA_cis:CMC_NoSVA_cis	+	Yes	Promoter_anchored_loops:Mesenchymal_Stem_Cell:Mesendoderm:Trophoblast-like_Cell:hESC	4.1988e-09	rs1347345
43	ENSG00000138780	GSTCD	4	106629935	106768885	1	protein_coding	79807	1.33357e-07	-0.495954	0	0	0	NA	NA	NA	NA	Yes	Left_Ventricle:IMR90:Mesenchymal_Stem_Cell:Mesendoderm:Trophoblast-like_Cell:hESC	1.61199e-21	rs13112725
43	ENSG00000168743	NPNT	4	106815932	106925184	1	protein_coding	255743	7.28478e-06	NA	4	17.89	4	1.18691e-18	5.93455e-15	eQTLcatalogue/TwinsUK_ge_fat:GTEx/v8/Spleen	+	No	NA	1.37859e-21	rs13112725
43	ENSG00000145348	TBCK	4	106962756	107242652	-1	protein_coding	93627	3.21548e-06	-0.2718	0	0	2	3.0145e-17	0	eQTLcatalogue/CEDAR_T-cell_CD8:eQTLGen_cis_eQTLs	-	No	NA	1.37859e-21	rs13112725
43	ENSG00000164022	AIMP1	4	107236701	107270383	1	protein_coding	9255	0.000209309	0.614414	0	0	0	NA	NA	NA	NA	Yes	Mesenchymal_Stem_Cell:hESC	1.61199e-21	rs13112725
41	ENSG00000138795	LEF1	4	108968701	109090112	-1	protein_coding	51176	0.970135	-0.536386	0	0	1	4.5105e-08	0.000618238	eQTLGen_trans_eQTLs	NA	No	NA	NA	rs6841382
44	ENSG00000109475	RPL34	4	109541722	109551568	1	protein_coding	6164	0.891623	0.0684537	0	0	0	NA	NA	NA	NA	Yes	Adult_Cortex:Left_Ventricle	2.04489e-11	rs6836908;rs34579223:rs6815273
44	ENSG00000198856	OSTC	4	109571740	109588976	1	protein_coding	646567	0.608152	-0.309979	0	0	0	NA	NA	NA	NA	Yes	IMR90	5.66743e-10	rs6815273
44	ENSG00000164089	ETNPPL	4	109663196	109684210	-1	protein_coding	64850	0.000225469	-0.352296	0	0	0	NA	NA	NA	NA	Yes	IMR90	5.66743e-10	rs6815273
44	ENSG00000138802	SEC24B	4	110354928	110462052	1	protein_coding	10427	0.999867	-0.357174	0	0	0	NA	NA	NA	NA	Yes	Adult_Cortex:Fetal_Cortex:Aorta:Liver:GM12878:IMR90:Mesenchymal_Stem_Cell:Mesendoderm:Neural_Progenitor_Cell:Trophoblast-like_Cell:hESC	3.16942e-16	rs1375298:rs6836908;rs34579223:rs6815273:rs6836908:rs6831174
44	ENSG00000138794	CASP6	4	110609785	110624739	-1	protein_coding	839	0.000855158	-0.704437	0	0	1	7.0921e-05	0.049	DICE/T_CD4_TFH	NA	No	NA	NA	rs6836908
44	ENSG00000123739	PLA2G12A	4	110631145	110651233	-1	protein_coding	81579	0.00188156	-1.08472	0	0	0	NA	NA	NA	NA	Yes	Mesendoderm	5.66743e-10	rs6815273
44	ENSG00000205403	CFI	4	110661852	110723335	-1	protein_coding	3426	2.23773e-05	0.753059	0	0	0	NA	NA	NA	NA	Yes	IMR90:Mesendoderm:Trophoblast-like_Cell:hESC	3.16942e-16	rs6836908:rs6831174:rs6836908;rs34579223:rs6815273
44	ENSG00000109534	GAR1	4	110736666	110745893	1	protein_coding	54433	0.812565	-0.545507	0	0	0	NA	NA	NA	NA	Yes	IMR90:Mesendoderm:Trophoblast-like_Cell:hESC	3.16942e-16	rs6836908:rs6831174:rs6836908;rs34579223:rs6815273
44	ENSG00000183423	LRIT3	4	110769358	110793471	1	protein_coding	345193	2.23302e-08	0.239494	0	0	0	NA	NA	NA	NA	Yes	IMR90:Mesenchymal_Stem_Cell:Mesendoderm:hESC	3.16942e-16	rs6836908:rs6831174:rs6836908;rs34579223:rs6815273
44	ENSG00000138798	EGF	4	110834040	110933422	1	protein_coding	1950	7.01333e-12	-0.065199	0	0	2	1.42628e-05	0.0328239	GTEx/v8/Brain_Putamen_basal_ganglia	-	No	NA	5.28331e-14	rs6836908
44	ENSG00000170522	ELOVL6	4	110967002	111120355	-1	protein_coding	79071	0.971074	0.67836	0	0	0	NA	NA	NA	NA	Yes	Promoter_anchored_loops:Liver:GM12878:IMR90:Mesenchymal_Stem_Cell:Mesendoderm:Neural_Progenitor_Cell:Trophoblast-like_Cell:hESC	3.16942e-16	rs1375298:rs6836908;rs34579223:rs6836908:rs6831174:rs6815273
44	ENSG00000138792	ENPEP	4	111286889	111486441	1	protein_coding	2028	3.57621e-19	-0.090258	132	17.09	132	5.89673e-52	6.55433e-58	TIGER/Nom_Alonso_Pancreatic_islets:eQTLcatalogue/CEDAR_transverse_colon:eQTLcatalogue/GENCORD_ge_fibroblast:eQTLcatalogue/HipSci_ge_iPSC:PsychENCODE_eQTLs:DICE/T_CD4_naive:CMC_SVA_cis:CMC_NoSVA_cis:GTEx/v8/Adipose_Visceral_Omentum:GTEx/v8/Artery_Tibial:GTEx/v8/Colon_Sigmoid:GTEx/v8/Colon_Transverse:GTEx/v8/Esophagus_Gastroesophageal_Junction:GTEx/v8/Esophagus_Mucosa:GTEx/v8/Esophagus_Muscularis:GTEx/v8/Lung:GTEx/v8/Pituitary:GTEx/v8/Cells_Cultured_fibroblasts:GTEx/v8/Skin_Sun_Exposed_Lower_leg:GTEx/v8/Spleen:GTEx/v8/Stomach	-	No	NA	1.417e-16	rs6831174;rs6836908;rs6815273;rs34579223;rs1375298
44	ENSG00000164093	PITX2	4	111538579	111563279	-1	protein_coding	5308	0.672789	-1.2397	0	0	5	0.0003085	0.024879	TIGER/Nom_Alonso_Pancreatic_islets	-	No	NA	3.39494e-11	rs6815273;rs1375298
44	ENSG00000174749	C4orf32	4	113066553	113116412	1	protein_coding	132720	0.285816	-0.668936	0	0	0	NA	NA	NA	NA	Yes	hESC	5.66743e-10	rs6815273
45	ENSG00000172403	SYNPO2	4	119809996	119982402	1	protein_coding	171024	0.737066	3.57007	0	0	23	3.68497e-08	0.000184249	eQTLcatalogue/TwinsUK_ge_fat	+	No	NA	4.83643e-09	rs56153161
45	ENSG00000172399	MYOZ2	4	120056939	120108944	1	protein_coding	51778	0.0167346	0.564791	6	10.23	21	0.0001202	0.00969355	TIGER/Nom_Alonso_Pancreatic_islets	+	No	NA	6.54418e-09	rs56153161;rs7671600
45	ENSG00000178636	RP11-455G16.1	4	120113928	120133799	-1	protein_coding	101929762	NA	NA	13	10.23	25	1.1178e-07	6.45064e-05	eQTLGen_cis_eQTLs:BIOSQTL/BIOS_eQTL_geneLevel:GTEx/v8/Adipose_Visceral_Omentum:GTEx/v8/Nerve_Tibial:GTEx/v8/Cells_Cultured_fibroblasts	+	Yes	IMR90:Mesenchymal_Stem_Cell	4.83643e-09	rs56153161
45	ENSG00000145390	USP53	4	120133742	120216672	1	protein_coding	54532	0.00105335	-0.952036	20	7.684	32	1.9689e-23	0	TIGER/Nom_Alonso_Pancreatic_islets:eQTLGen_cis_eQTLs:GTEx/v8/Adipose_Visceral_Omentum:GTEx/v8/Whole_Blood:GTEx/v8/Pancreas	-	Yes	IMR90:Mesenchymal_Stem_Cell	4.83643e-09	rs56153161;rs7671600
45	ENSG00000164096	C4orf3	4	120218207	120225600	-1	protein_coding	401152	0.868031	-0.553423	7	7.684	32	1.1973e-119	0	eQTLcatalogue/CEDAR_neutrophil_CD15:eQTLcatalogue/Fairfax_2014_LPS24:eQTLGen_cis_eQTLs:BIOSQTL/BIOS_eQTL_geneLevel:GTEx/v8/Adipose_Visceral_Omentum:GTEx/v8/Whole_Blood:GTEx/v8/Lung:GTEx/v8/Muscle_Skeletal:GTEx/v8/Stomach	-	No	NA	4.83643e-09	rs56153161;rs7671600
45	ENSG00000145384	FABP2	4	120238405	120243545	-1	protein_coding	2169	0.00117791	2.96433	1	1.022	32	1.40269e-21	1.11475e-67	eQTLcatalogue/CEDAR_rectum:eQTLcatalogue/CEDAR_transverse_colon:GTEx/v8/Whole_Blood:GTEx/v8/Colon_Transverse:GTEx/v8/Heart_Atrial_Appendage:GTEx/v8/Heart_Left_Ventricle	-	Yes	Mesenchymal_Stem_Cell	4.83643e-09	rs56153161;rs7671600
45 & 121	ENSG00000138735	PDE5A	4	120415550	120550146	-1	protein_coding	8654	0.00339091	-0.799947	0	0	28	1.4557e-35	0	EyeGEx:eQTLcatalogue/Alasoo_2018_ge_macrophage_Salmonella:eQTLcatalogue/GENCORD_ge_fibroblast:eQTLGen_cis_eQTLs:eQTLGen_trans_eQTLs:BIOSQTL/BIOS_eQTL_geneLevel	+	No	NA	2.18835e-09	rs56153161;rs73109811
45	ENSG00000164109	MAD2L1	4	120976763	120988229	-1	protein_coding	4085	0.0131675	0.612363	0	0	0	NA	NA	NA	NA	Yes	IMR90:Mesenchymal_Stem_Cell	1.19995e-08	rs56153161
45	ENSG00000173376	NDNF	4	121956768	121994176	-1	protein_coding	79625	0.15272	NA	0	0	0	NA	NA	NA	NA	Yes	Mesenchymal_Stem_Cell	1.19995e-08	rs56153161
45	ENSG00000123737	EXOSC9	4	122722472	122738176	1	protein_coding	5393	1.87139e-06	0.205002	0	0	0	NA	NA	NA	NA	Yes	Mesenchymal_Stem_Cell	1.19995e-08	rs56153161
45	ENSG00000145386	CCNA2	4	122737599	122745087	-1	protein_coding	890	0.994683	-0.32346	0	0	0	NA	NA	NA	NA	Yes	Mesenchymal_Stem_Cell	1.19995e-08	rs56153161
46	ENSG00000189184	PCDH18	4	138440072	138453648	-1	protein_coding	54510	0.000442525	0.113604	10	12.9	1	4.57003e-05	0.0223319	GTEx/v8/Testis	NA	No	NA	2.35438e-10	rs9330353
46	ENSG00000151012	SLC7A11	4	139085251	139163503	-1	protein_coding	23657	0.000970109	-1.75674	0	0	0	NA	NA	NA	NA	Yes	Left_Ventricle:IMR90:Mesenchymal_Stem_Cell:Mesendoderm:Trophoblast-like_Cell:hESC	2.25876e-09	rs9330353
46	ENSG00000151014	CCRN4L	4	139936943	139966906	1	protein_coding	25819	0.520114	0.533121	0	0	0	NA	NA	NA	NA	Yes	IMR90:Mesenchymal_Stem_Cell:Trophoblast-like_Cell	2.25876e-09	rs9330353
47	ENSG00000205301	RP11-542P2.1	4	141363416	141419531	-1	protein_coding	152586	NA	NA	0	0	0	NA	NA	NA	NA	Yes	Left_Ventricle:IMR90	4.35547e-11	rs300934
47	ENSG00000179387	ELMOD2	4	141445312	141474924	1	protein_coding	255520	0.804446	-1.29438	0	0	0	NA	NA	NA	NA	Yes	Left_Ventricle	1.60244e-12	rs4690774;rs300934;rs2012599:rs300934
47	ENSG00000170153	RNF150	4	141780961	142134031	-1	protein_coding	57484	0.0136898	NA	0	0	0	NA	NA	NA	NA	Yes	Left_Ventricle:IMR90:Mesenchymal_Stem_Cell:Mesendoderm:hESC	3.3276e-13	rs6537129:rs930457:rs930457;rs6537129:rs4690774;rs300934;rs2012599:rs300934;rs2012599:rs300934:rs2012599:rs4690774;rs3846235:rs2012599;rs3846235
47	ENSG00000109445	ZNF330	4	142142041	142155851	1	protein_coding	27309	0.838316	-0.318979	0	0	0	NA	NA	NA	NA	Yes	Left_Ventricle:IMR90:Mesenchymal_Stem_Cell:Mesendoderm:hESC	3.3276e-13	rs6537129:rs930457:rs930457;rs6537129:rs4690774;rs300934;rs2012599:rs300934;rs2012599:rs300934:rs2012599:rs4690774;rs3846235:rs2012599;rs3846235
47	ENSG00000164136	IL15	4	142557752	142655140	1	protein_coding	3600	0.917198	-0.20143	0	0	0	NA	NA	NA	NA	Yes	IMR90	1.05614e-12	rs6537129:rs930457
47:125:156	ENSG00000109452	INPP4B	4	142944313	143768585	-1	protein_coding	8821	0.998611	-0.0796148	186	17.15	586	5.5114e-246	0	EyeGEx:eQTLcatalogue/BLUEPRINT_ge_T-cell:eQTLcatalogue/Lepik_2017_ge_blood:PsychENCODE_eQTLs:DICE/T_CD8_naive:DICE/T_CD8_naive_activated:DICE/T_CD4_TFH:DICE/T_CD4_naive_TREG:eQTLGen_cis_eQTLs:eQTLGen_trans_eQTLs:BIOSQTL/BIOS_eQTL_geneLevel:GTEx/v8/Whole_Blood:GTEx/v8/Colon_Transverse	-	Yes	Left_Ventricle:IMR90:Mesendoderm:hESC	3.75836e-20	rs930457;rs6537129;rs300934;rs2012599;rs4690774;rs3846235;rs3741983;rs9889262;rs6537129:rs930457
47	ENSG00000170185	USP38	4	144106070	144144983	1	protein_coding	84640	5.91381e-05	-0.408216	75	18.04	560	1.0237e-136	0	eQTLcatalogue/BLUEPRINT_ge_monocyte:eQTLcatalogue/BLUEPRINT_ge_neutrophil:eQTLcatalogue/Fairfax_2012_B-cell_CD19:eQTLcatalogue/Kasela_2017_T-cell_CD4:eQTLcatalogue/Lepik_2017_ge_blood:eQTLcatalogue/Quach_2016_ge_monocyte_IAV:eQTLcatalogue/Quach_2016_ge_monocyte_LPS:eQTLcatalogue/Quach_2016_ge_monocyte_naive:eQTLcatalogue/Quach_2016_ge_monocyte_Pam3CSK4:eQTLcatalogue/Quach_2016_ge_monocyte_R848:DICE/T_CD4_naive_TREG:eQTLGen_cis_eQTLs:BIOSQTL/BIOS_eQTL_geneLevel:GTEx/v8/Adipose_Visceral_Omentum:GTEx/v8/Whole_Blood:GTEx/v8/Breast_Mammary_Tissue:GTEx/v8/Nerve_Tibial:GTEx/v8/Testis	-	No	NA	2.44228e-15	rs4690774;rs300934;rs2012599;rs3846235;rs930457;rs6537129
47	ENSG00000109458	GAB1	4	144257915	144395721	1	protein_coding	2549	0.686084	-0.898984	26	19.55	380	1.356e-15	0	eQTLcatalogue/HipSci_ge_iPSC:eQTLGen_cis_eQTLs:BIOSQTL/BIOS_eQTL_geneLevel:CMC_SVA_cis:GTEx/v8/Esophagus_Mucosa:GTEx/v8/Pancreas	+	Yes	Left_Ventricle:IMR90:Mesenchymal_Stem_Cell	2.44228e-15	rs2012599;rs3846235;rs300934;rs4690774;rs930457;rs2012599:rs300934
47	ENSG00000153147	SMARCA5	4	144434616	144478639	1	protein_coding	8467	1	-1.00767	0	0	11	2.60345e-06	0.0130173	eQTLcatalogue/Fairfax_2014_LPS2:eQTLcatalogue/TwinsUK_ge_blood	+	Yes	Promoter_anchored_loops:Aorta:Left_Ventricle:Liver:GM12878:IMR90:Mesenchymal_Stem_Cell:Mesendoderm:Trophoblast-like_Cell:hESC	1.56592e-12	rs2012599;rs3846235;rs4690774;rs300934;rs2012599:rs300934;rs2012599:rs300934:rs2012599:rs4690774;rs3846235:rs2012599;rs3846235:rs930457
47	ENSG00000183090	FREM3	4	144498455	144621828	-1	protein_coding	166752	NA	0.0140237	0	0	7	0.000131239	0.0134113	BRAINEAC/SNIG:BRAINEAC/THAL	NA	No	NA	2.70335e-13	rs930457;rs4690774;rs300934;rs2012599;rs3846235
47	ENSG00000197465	GYPE	4	144792020	144826716	-1	protein_coding	2996	0.0016391	0.218462	0	0	155	8.6028e-09	5.79113e-05	PsychENCODE_eQTLs:eQTLGen_cis_eQTLs	-	No	NA	2.17675e-11	rs3846235;rs300934;rs2012599;rs4690774
47	ENSG00000164164	OTUD4	4	146031990	146101313	-1	protein_coding	54726	0.999916	-1.53474	0	0	0	NA	NA	NA	NA	Yes	Left_Ventricle	1.60244e-12	rs4690774;rs300934;rs2012599:rs300934
48	ENSG00000171566	PLRG1	4	155456158	155471587	-1	protein_coding	5356	0.998225	2.29865	0	0	0	NA	NA	NA	NA	Yes	Left_Ventricle:IMR90:Mesenchymal_Stem_Cell	3.10788e-16	rs3796581:rs3796581;rs13143871
48	ENSG00000171557	FGG	4	155525286	155534119	-1	protein_coding	2266	0.0792944	-0.0850257	0	0	0	NA	NA	NA	NA	Yes	Mesenchymal_Stem_Cell	NA	rs3796581
48	ENSG00000121207	LRAT	4	155548097	155674270	1	protein_coding	101927965	0.0969625	-0.937219	0	0	0	NA	NA	NA	NA	Yes	Mesenchymal_Stem_Cell	NA	rs3796581
48	ENSG00000185149	NPY2R	4	156129781	156138230	1	protein_coding	4887	0.188395	-1.47019	0	0	3	0.000565893	0.0365777	PsychENCODE_eQTLs	+	No	NA	7.05256e-09	rs17033041;rs35398469
48	ENSG00000164114	MAP9	4	156263810	156298122	-1	protein_coding	79884	5.17495e-12	1.04103	0	0	53	6.95683e-06	8.45418e-05	GTEx/v8/Esophagus_Mucosa	-	Yes	Adult_Cortex:Fetal_Cortex:IMR90:Mesenchymal_Stem_Cell:Mesendoderm:Trophoblast-like_Cell:hESC	3.10788e-16	rs6835414;rs3796581;rs13143871:rs3796581:rs6536076:rs35398469
48	ENSG00000164116	GUCY1A3	4	156587863	156653501	1	protein_coding	2982	1.41369e-06	1.52086	49	10.8	159	9.4677e-32	0	eQTLcatalogue/TwinsUK_ge_fat:PsychENCODE_eQTLs:eQTLGen_cis_eQTLs:BIOSQTL/BIOS_eQTL_geneLevel:CMC_SVA_cis:CMC_NoSVA_cis:BRAINEAC/WHMT:GTEx/v8/Adipose_Subcutaneous:GTEx/v8/Artery_Aorta:GTEx/v8/Artery_Tibial:GTEx/v8/Heart_Atrial_Appendage:GTEx/v8/Muscle_Skeletal:GTEx/v8/Nerve_Tibial:GTEx/v8/Spleen:GTEx/v8/Thyroid	-	Yes	Adult_Cortex:Fetal_Cortex:Aorta:Left_Ventricle:IMR90:Mesenchymal_Stem_Cell:Mesendoderm:Trophoblast-like_Cell:hESC	5.6503e-19	rs13143871;rs3796581;rs4691055;rs6812618;rs6536076;rs35398469;rs112119449;rs17033041;rs6536076:rs35398469:rs3796581:rs3796581;rs13143871:rs112119449:rs6835414:rs6812618
48	ENSG00000061918	GUCY1B3	4	156680144	156728743	1	protein_coding	2983	0.000916634	-0.241662	15	10.52	129	2.24216e-08	9.14992e-17	DICE/NK:GTEx/v8/Artery_Aorta:GTEx/v8/Artery_Tibial:GTEx/v8/Heart_Atrial_Appendage:GTEx/v8/Nerve_Tibial:GTEx/v8/Cells_Cultured_fibroblasts:GTEx/v8/Thyroid	-	Yes	Adult_Cortex:Fetal_Cortex:Left_Ventricle:IMR90:Mesenchymal_Stem_Cell:Mesendoderm:Trophoblast-like_Cell:hESC	5.6503e-19	rs3796581;rs13143871;rs6812618;rs17033041;rs35398469;rs6536076;rs112119449;rs6536076:rs35398469:rs112119449:rs3796581;rs13143871:rs3796581:rs6835414:rs6812618
48	ENSG00000256043	CTSO	4	156845270	156875069	-1	protein_coding	1519	6.34962e-06	0.265494	0	0	16	2.1356e-05	0.049	DICE/NK	-	Yes	Fetal_Cortex:IMR90:Mesenchymal_Stem_Cell	1.49501e-17	rs6812618;rs6536076:rs35398469:rs3796581;rs13143871:rs3796581
48	ENSG00000145431	PDGFC	4	157681606	157892546	-1	protein_coding	56034	0.969061	-0.339265	0	0	0	NA	NA	NA	NA	Yes	IMR90:Mesenchymal_Stem_Cell:Mesendoderm:Trophoblast-like_Cell:hESC	3.10788e-16	rs6536076:rs35398469:rs112119449:rs3796581;rs13143871:rs3796581
48	ENSG00000109738	GLRB	4	157997209	158093242	1	protein_coding	2743	0.0269281	0.739098	0	0	0	NA	NA	NA	NA	Yes	IMR90:Mesenchymal_Stem_Cell:Mesendoderm:Trophoblast-like_Cell:hESC	7.40097e-18	rs6536076:rs35398469:rs112119449:rs6835414:rs3796581;rs13143871:rs3796581:rs6812618
48	ENSG00000164125	FAM198B	4	159045626	159094470	-1	protein_coding	51313	2.49582e-06	-0.71866	0	0	0	NA	NA	NA	NA	Yes	Left_Ventricle:IMR90:Mesenchymal_Stem_Cell	7.40097e-18	rs6536076:rs35398469:rs112119449:rs3796581;rs13143871:rs6812618:rs3796581:rs6835414
48	ENSG00000205208	C4orf46	4	159587831	159593407	-1	protein_coding	201725	0.259003	-1.67232	0	0	0	NA	NA	NA	NA	Yes	IMR90	NA	rs3796581
48	ENSG00000171503	ETFDH	4	159593277	159630775	1	protein_coding	2110	1.63441e-07	-0.737265	0	0	0	NA	NA	NA	NA	Yes	IMR90	NA	rs3796581
49	ENSG00000164362	TERT	5	1253262	1295184	-1	protein_coding	7015	0.866151	NA	3	1.788	1	1.3877e-05	0.0387629	eQTLGen_cis_eQTLs	+	No	NA	1.7122e-09	rs2242652
49	ENSG00000153395	LPCAT1	5	1456595	1524092	-1	protein_coding	79888	0.813682	-0.169465	0	0	2	4.5039e-07	6.42484e-05	PsychENCODE_eQTLs	-	No	NA	1.7122e-09	rs2242652
3	ENSG00000242110	AMACR	5	33986283	34008220	-1	protein_coding	23600	0.125256	-0.308463	0	0	1	1.2173e-06	0.009685	eQTLGen_trans_eQTLs	NA	No	NA	NA	rs34353981
50	ENSG00000134363	FST	5	52776239	52782964	1	protein_coding	10468	0.963797	NA	0	0	4	4.07281e-05	0.0317196	GTEx/v8/Muscle_Skeletal:GTEx/v8/Nerve_Tibial	NA	No	NA	NA	rs1694068
50	ENSG00000185305	ARL15	5	53179775	53606412	-1	protein_coding	54622	0.00886642	-0.851613	6	4.264	0	NA	NA	NA	NA	No	NA	3.18578e-09	rs1694068
27	ENSG00000113088	GZMK	5	54320081	54330398	1	protein_coding	3003	0.000569041	0.935743	0	0	1	4.1926e-06	0.0286282	eQTLGen_trans_eQTLs	+	No	NA	6.60341e-06	rs4672882
51	ENSG00000177058	SLC38A9	5	54921673	55069022	-1	protein_coding	153129	0.755167	-0.559095	0	0	5	0.000110173	0.00834592	GTEx/v8/Esophagus_Mucosa	-	No	NA	3.73473e-09	rs256904
1 day, 17:51:00	ENSG00000134352	IL6ST	5	55230923	55290821	-1	protein_coding	3572	0.997843	-0.92204	0	0	1	2.7886e-07	0.00266116	eQTLGen_trans_eQTLs	NA	Yes	IMR90	8.59699e-10	rs6841382;rs3936511
2 days, 3:53:00	ENSG00000164512	ANKRD55	5	55395507	55529186	-1	protein_coding	79722	2.43501e-07	0.294496	0	0	6	1.75311e-06	0.0172129	eQTLGen_cis_eQTLs:GTEx/v8/Kidney_Cortex	+	Yes	Left_Ventricle:Liver:IMR90:Mesenchymal_Stem_Cell:Mesendoderm:Trophoblast-like_Cell:hESC	8.59699e-10	rs256904;rs256904:rs3936511:rs1848510
51	ENSG00000248727	CTC-236F12.4	5	55753622	55777773	-1	protein_coding	NA	NA	NA	0	0	0	NA	NA	NA	NA	Yes	Left_Ventricle:IMR90:Mesenchymal_Stem_Cell:Mesendoderm:Trophoblast-like_Cell:hESC	8.59699e-10	rs3936511:rs256904
51	ENSG00000225940	AC022431.2	5	55807394	55902059	-1	protein_coding	101928448	NA	NA	40	19.72	0	NA	NA	NA	NA	No	NA	8.59699e-10	rs256904;rs3936511
51	ENSG00000095015	MAP3K1	5	56111401	56191979	1	protein_coding	4214	0.998072	-0.560268	0	0	0	NA	NA	NA	NA	Yes	Left_Ventricle:Spleen:IMR90:Mesenchymal_Stem_Cell:Mesendoderm:Neural_Progenitor_Cell:Trophoblast-like_Cell:hESC	8.59699e-10	rs256904:rs3936511
2 days, 3:53:00	ENSG00000155542	SETD9	5	56205087	56221359	1	protein_coding	133383	0.000533498	0.0488662	0	0	0	NA	NA	NA	NA	Yes	IMR90:Mesenchymal_Stem_Cell:Trophoblast-like_Cell	8.59699e-10	rs3936511:rs1848510:rs256904
51	ENSG00000062194	GPBP1	5	56469775	56560506	1	protein_coding	65056	0.975851	-0.311918	0	0	1	NA	0.049	CMC_SVA_cis	+	No	NA	5.24316e-07	rs256904
2 days, 3:52:53	ENSG00000145632	PLK2	5	57749809	57756087	-1	protein_coding	10769	0.998864	1.36437	12	15.7	0	NA	NA	NA	NA	Yes	Promoter_anchored_loops:Left_Ventricle:Liver:Right_Ventricle:IMR90:Mesenchymal_Stem_Cell:Mesendoderm:Neural_Progenitor_Cell:Trophoblast-like_Cell:hESC	1.15373e-09	rs1848510;rs4618400:rs256904
2 days, 4:53:00	ENSG00000175857	GAPT	5	57787262	57792917	1	protein_coding	202309	0.00163093	0.696851	0	0	33	0	0	eQTLcatalogue/CEDAR_monocyte_CD14:eQTLcatalogue/Fairfax_2012_B-cell_CD19:eQTLcatalogue/Fairfax_2014_IFN24:eQTLcatalogue/Fairfax_2014_LPS24:eQTLcatalogue/Fairfax_2014_naive:eQTLGen_cis_eQTLs:BIOSQTL/BIOS_eQTL_geneLevel:GTEx/v8/Whole_Blood	+	No	NA	1.15373e-09	rs1848510;rs4618400
52	ENSG00000152932	RAB3C	5	57878048	58155213	1	protein_coding	115827	0.0154963	1.19966	0	0	3	NA	0.049	CMC_SVA_cis	+	No	NA	2.4668e-07	rs4618400
156	ENSG00000171617	ENC1	5	73923234	73937249	-1	protein_coding	8507	0.879897	-1.29923	0	0	3	1.3146e-09	5.81283e-05	eQTLGen_trans_eQTLs	-	No	NA	3.75836e-20	rs4390639;rs9889262
54	ENSG00000127184	COX7C	5	85913721	85916779	1	protein_coding	1350	0.545792	-0.493676	0	0	0	NA	NA	NA	NA	Yes	Left_Ventricle	7.95086e-09	rs780403
54	ENSG00000145715	RASA1	5	86563705	86687748	1	protein_coding	5921	0.999998	NA	0	0	67	8.98218e-05	0.000220921	PsychENCODE_eQTLs:CMC_SVA_cis:GTEx/v8/Muscle_Skeletal	+	Yes	Fetal_Cortex:Mesendoderm:hESC	4.83263e-11	rs9293488;rs10064766;rs55940342;rs2114970:rs992623:rs780403:rs34483452
54	ENSG00000134480	CCNH	5	86687311	86708836	-1	protein_coding	902	0.00472976	-0.279835	0	0	42	6.35708e-06	0.00295631	eQTLcatalogue/GENCORD_ge_LCL:GTEx/v8/Esophagus_Gastroesophageal_Junction	-	Yes	Hippocampus:IMR90:Mesenchymal_Stem_Cell:Mesendoderm:Neural_Progenitor_Cell:Trophoblast-like_Cell:hESC	2.90907e-13	rs55940342;rs2114970;rs34483452:rs10064766:rs2114970:rs780403:rs992623:rs10070734:rs55940342
54	ENSG00000164180	TMEM161B	5	87485450	87565293	-1	protein_coding	153396	0.003685	0.0123156	72	16.58	329	1.98015e-61	0	TIGER/Nom_Alonso_Pancreatic_islets:EyeGEx:eQTLcatalogue/Alasoo_2018_ge_macrophage_IFNg_Salmonella:eQTLcatalogue/Quach_2016_ge_monocyte_LPS:eQTLcatalogue/Quach_2016_ge_monocyte_naive:eQTLcatalogue/Quach_2016_ge_monocyte_Pam3CSK4:BIOSQTL/BIOS_eQTL_geneLevel:CMC_SVA_cis:GTEx/v8/Artery_Tibial	-	Yes	Promoter_anchored_loops:Adult_Cortex:Fetal_Cortex:Aorta:Left_Ventricle:Liver:GM12878:IMR90:Mesenchymal_Stem_Cell:Mesendoderm:Neural_Progenitor_Cell:Trophoblast-like_Cell:hESC	1.19838e-13	rs2114970;rs55940342;rs992623;rs780403;rs9293499;rs114597052;rs10064766;rs10064766:rs780403:rs34483452:rs9293488;rs10064766:rs2114970:rs992623:rs10070734:rs55940342
54	ENSG00000081189	MEF2C	5	88013975	88199922	-1	protein_coding	4208	0.00424617	-2.66223	4	6.906	564	1.7107e-72	0	eQTLcatalogue/CEDAR_B-cell_CD19:eQTLcatalogue/Fairfax_2014_IFN24:eQTLGen_cis_eQTLs	+	Yes	Left_Ventricle:GM12878:IMR90:Mesenchymal_Stem_Cell:Mesendoderm:Trophoblast-like_Cell:hESC	1.24379e-15	rs34483452;rs9293503;rs2114970;rs9293499;rs114597052;rs55940342;rs992623;rs780403;rs10070734;rs10064766:rs9293488;rs10064766:rs34483452:rs55940342
1 day, 17:54:00	ENSG00000153140	CETN3	5	89688078	89705603	-1	protein_coding	1070	0.0113208	-0.797954	0	0	1	3.9234e-06	0.0270745	eQTLGen_trans_eQTLs	NA	Yes	Adult_Cortex:Fetal_Cortex:Aorta:Hippocampus:Left_Ventricle:Liver:GM12878:IMR90:Mesenchymal_Stem_Cell:Mesendoderm:Neural_Progenitor_Cell:Trophoblast-like_Cell:hESC	1.00878e-12	rs6841382;rs34483452:rs780403:rs10064766:rs55940342:rs55940342;rs2114970:rs992623:rs9293488;rs10064766:rs2114970:rs10070734
54	ENSG00000176055	MBLAC2	5	89754020	89770585	-1	protein_coding	153364	0.0002801	-1.74573	0	0	0	NA	NA	NA	NA	Yes	Adult_Cortex:Fetal_Cortex:Aorta:Left_Ventricle:GM12878:IMR90:Mesenchymal_Stem_Cell:Mesendoderm:Trophoblast-like_Cell:hESC	4.83263e-11	rs34483452:rs780403:rs10064766:rs2114970:rs55940342:rs992623:rs10070734
54	ENSG00000176018	LYSMD3	5	89811428	89825401	-1	protein_coding	116068	0.771815	-1.12509	0	0	0	NA	NA	NA	NA	Yes	Aorta:Left_Ventricle:GM12878:IMR90:Mesenchymal_Stem_Cell:Mesendoderm:Neural_Progenitor_Cell:Trophoblast-like_Cell:hESC	1.00878e-12	rs10064766:rs55940342:rs34483452:rs780403:rs992623:rs2114970:rs9293488;rs10064766:rs10070734
54	ENSG00000164199	GPR98	5	89825161	90460038	1	protein_coding	84059	8.11098e-24	-0.0865632	0	0	0	NA	NA	NA	NA	Yes	Aorta:Left_Ventricle:GM12878:IMR90:Mesenchymal_Stem_Cell:Mesendoderm:Neural_Progenitor_Cell:Trophoblast-like_Cell:hESC	1.00878e-12	rs10064766:rs55940342:rs34483452:rs780403:rs992623:rs2114970:rs9293488;rs10064766:rs10070734
54	ENSG00000113369	ARRDC3	5	90664541	90679176	-1	protein_coding	57561	0.978747	-0.594455	0	0	0	NA	NA	NA	NA	Yes	hESC	7.95086e-09	rs780403
55	ENSG00000129595	EPB41L4A	5	111478138	111755013	-1	protein_coding	64097	1.98632e-11	0.000128101	0	0	0	NA	NA	NA	NA	Yes	IMR90	8.75343e-10	rs4705710
55	ENSG00000268358	EPB41L4A-AS2	5	111755280	111756310	1	protein_coding	NA	NA	NA	0	0	0	NA	NA	NA	NA	Yes	IMR90	8.75343e-10	rs4705710
55	ENSG00000047188	YTHDC2	5	112849380	112930982	1	protein_coding	64848	1	0.915459	0	0	0	NA	NA	NA	NA	Yes	Left_Ventricle:Mesendoderm:Trophoblast-like_Cell:hESC	8.75343e-10	rs4705710
55	ENSG00000080709	KCNN2	5	113696642	113832337	1	protein_coding	3781	0.971049	-0.855594	0	0	0	NA	NA	NA	NA	Yes	Mesenchymal_Stem_Cell:Mesendoderm	2.12773e-10	rs4705710
55	ENSG00000152503	TRIM36	5	114460459	114516243	-1	protein_coding	55521	0.00067573	0.155882	3	8.516	201	6.067e-19	0	eQTLcatalogue/HipSci_ge_iPSC:eQTLGen_cis_eQTLs	-	Yes	IMR90:Mesenchymal_Stem_Cell:Mesendoderm:Trophoblast-like_Cell:hESC	1.24347e-10	rs4705710
55	ENSG00000164219	PGGT1B	5	114546527	114598569	-1	protein_coding	5229	0.625205	-0.327318	0	0	0	NA	NA	NA	NA	Yes	Liver:GM12878:IMR90:Mesenchymal_Stem_Cell:Mesendoderm:Neural_Progenitor_Cell:Trophoblast-like_Cell:hESC	2.12773e-10	rs4705710
55	ENSG00000164221	CCDC112	5	114602885	114632528	-1	protein_coding	153733	0.821148	NA	0	0	20	2.1478e-06	0.00624279	eQTLGen_cis_eQTLs	+	Yes	Mesendoderm	8.75343e-10	rs4705710
55	ENSG00000145780	FEM1C	5	114856608	114880591	-1	protein_coding	56929	0.624676	-1.04516	0	0	0	NA	NA	NA	NA	Yes	Mesendoderm:hESC	8.75343e-10	rs4705710
55	ENSG00000145782	ATG12	5	115163893	115177555	-1	protein_coding	9140	0.00165807	0.14352	0	0	2	0.000122249	1.91605e-06	GTEx/v8/Esophagus_Muscularis	-	No	NA	1.19637e-09	rs4705710
55	ENSG00000092421	SEMA6A	5	115779312	115910630	-1	protein_coding	57556	0.999547	-0.236808	0	0	0	NA	NA	NA	NA	Yes	IMR90	NA	rs4705710
56	ENSG00000151304	SRFBP1	5	121297656	121411265	1	protein_coding	153443	8.19334e-05	0.450474	0	0	0	NA	NA	NA	NA	Yes	IMR90	1.61754e-11	rs1644318
56	ENSG00000113083	LOX	5	121398890	121413980	-1	protein_coding	4015	0.979358	-1.43594	0	0	0	NA	NA	NA	NA	Yes	IMR90:Mesendoderm:hESC	2.56423e-12	rs74661587:rs1644318
56	ENSG00000064692	SNCAIP	5	121647049	121799914	1	protein_coding	9627	0.000362968	NA	0	0	2	6.5075e-05	0.010685	GTEx/v8/Artery_Aorta	-	Yes	Left_Ventricle:Liver:IMR90:Mesenchymal_Stem_Cell:Mesendoderm:Trophoblast-like_Cell:hESC	2.56423e-12	rs337119;rs1644318:rs74661587
56	ENSG00000205302	SNX2	5	122110691	122165803	1	protein_coding	6643	0.997941	-0.365485	0	0	0	NA	NA	NA	NA	Yes	IMR90:Mesenchymal_Stem_Cell:Mesendoderm:hESC	2.56423e-12	rs74661587:rs1644318
56	ENSG00000168938	PPIC	5	122358945	122372436	-1	protein_coding	5480	0.000967993	0.163391	0	0	23	2.06188e-05	2.67763e-14	GTEx/v8/Artery_Tibial:GTEx/v8/Esophagus_Muscularis:GTEx/v8/Skin_Sun_Exposed_Lower_leg:GTEx/v8/Thyroid	+	Yes	IMR90:Mesenchymal_Stem_Cell:Mesendoderm:Trophoblast-like_Cell:hESC	1.39835e-12	rs337119;rs74661587;rs1644318;rs74661587:rs1644318
56	ENSG00000061455	PRDM6	5	122424816	122529960	1	protein_coding	93166	NA	-0.0963212	55	19.69	64	5.29513e-08	1.24565e-13	GTEx/v8/Artery_Aorta:GTEx/v8/Artery_Tibial:GTEx/v8/Heart_Atrial_Appendage:GTEx/v8/Heart_Left_Ventricle:GTEx/v8/Nerve_Tibial:GTEx/v8/Thyroid	-	Yes	Aorta:IMR90:Mesenchymal_Stem_Cell:Mesendoderm:Trophoblast-like_Cell:hESC	1.39835e-12	rs74661587;rs665444;rs1644318;rs337119;rs1644318:rs74661587
56	ENSG00000168944	CEP120	5	122680579	122759286	-1	protein_coding	153241	4.34471e-11	-0.528865	0	0	0	NA	NA	NA	NA	Yes	IMR90:Mesenchymal_Stem_Cell:Mesendoderm:Trophoblast-like_Cell:hESC	2.56423e-12	rs74661587:rs1644318
56	ENSG00000151292	CSNK1G3	5	122847793	122952739	1	protein_coding	1456	0.996752	-0.611901	0	0	0	NA	NA	NA	NA	Yes	Mesenchymal_Stem_Cell:Mesendoderm:hESC	1.61754e-11	rs1644318
163	ENSG00000170445	HARS	5	140052758	140071609	-1	protein_coding	101928623	0.000736051	-1.34214	0	0	8	NA	0.009	CMC_SVA_trans	+	No	NA	3.83138e-09	rs10459965
125	ENSG00000146007	ZMAT2	5	140078265	140086248	1	protein_coding	153527	0.971434	-0.225028	0	0	1	5.5723e-06	0.0360443	eQTLGen_trans_eQTLs	NA	No	NA	NA	rs10850043
120	ENSG00000145908	ZNF300	5	150273954	150284545	-1	protein_coding	91975	0.000952651	-0.197785	0	0	1	9.3812e-11	0	eQTLGen_trans_eQTLs	NA	No	NA	NA	rs61919240
32	ENSG00000113140	SPARC	5	151040657	151066726	-1	protein_coding	6678	0.886494	0.0856778	0	0	1	1.4642e-07	0.00157471	eQTLGen_trans_eQTLs	-	No	NA	1.83872e-09	rs4455300
125	ENSG00000155506	LARP1	5	154092462	154197167	1	protein_coding	23367	0.999952	-1.49172	0	0	1	1.9187e-06	0.0147357	eQTLGen_trans_eQTLs	NA	No	NA	NA	rs10850043
41	ENSG00000113263	ITK	5	156569944	156682201	1	protein_coding	3702	1.49551e-05	0.141883	0	0	1	1.256e-06	0.00999626	eQTLGen_trans_eQTLs	NA	No	NA	NA	rs6841382
57	ENSG00000055163	CYFIP2	5	156693089	156822606	1	protein_coding	26999	0.999999	NA	0	0	0	NA	NA	NA	NA	Yes	IMR90:Mesenchymal_Stem_Cell:Mesendoderm:hESC	7.82304e-14	rs3117740:rs2962383:rs34406458;rs78394554:rs4594837:rs4594837;rs1081073:rs36071027:rs10447201:rs17056301;rs10447201:rs7734385:rs78394554
57	ENSG00000172568	FNDC9	5	156768608	156772729	-1	protein_coding	408263	0.00399382	0.819623	0	0	0	NA	NA	NA	NA	Yes	Mesenchymal_Stem_Cell:Mesendoderm	4.28006e-13	rs78394554:rs10447201:rs7734385:rs4594837:rs4594837;rs1081073
57	ENSG00000135074	ADAM19	5	156822542	157002783	-1	protein_coding	8728	4.20155e-06	-0.0596041	0	0	23	1.4442e-06	5.59456e-20	eQTLGen_cis_eQTLs:GTEx/v8/Skin_Sun_Exposed_Lower_leg	-	Yes	GM12878:Mesendoderm:hESC	5.90986e-13	rs78394554;rs3117740;rs34406458;rs7736678;rs2773218;rs36071027:rs4594837:rs4594837;rs1081073
57	ENSG00000039600	SOX30	5	157052687	157098488	-1	protein_coding	11063	0.998986	0.0425372	0	0	13	0.000206883	4.74804e-08	TIGER/Nom_Alonso_Pancreatic_islets:GTEx/v8/Cells_Cultured_fibroblasts	+	Yes	Mesendoderm	1.17923e-18	rs12332652;rs2963452;rs1650504;rs33191;rs36071027
57	ENSG00000187658	C5orf52	5	157098561	157107151	1	protein_coding	100190949	NA	-0.333545	0	0	0	NA	NA	NA	NA	Yes	Mesendoderm	6.33766e-12	rs36071027
57	ENSG00000113272	THG1L	5	157158205	157168456	1	protein_coding	54974	3.48304e-05	1.45141	0	0	19	6.452e-08	0.000277673	eQTLGen_cis_eQTLs:CMC_SVA_cis:GTEx/v8/Testis	+	No	NA	3.0028e-15	rs2962383;rs12332652;rs3117740
57	ENSG00000155858	LSM11	5	157170703	157187717	1	protein_coding	134353	0.490845	-1.36263	0	0	0	NA	NA	NA	NA	Yes	Fetal_Cortex:Mesendoderm	6.33766e-12	rs7736678:rs36071027
57	ENSG00000113282	CLINT1	5	157212751	157286183	-1	protein_coding	9685	0.800888	-0.519965	0	0	55	1.51178e-06	0.00116263	GTEx/v8/Adipose_Subcutaneous:GTEx/v8/Muscle_Skeletal	+	Yes	IMR90:Mesenchymal_Stem_Cell:Mesendoderm	3.0028e-15	rs78394554;rs34406458;rs2962383;rs3117740;rs10447201:rs7734385:rs78394554:rs4594837:rs4594837;rs1081073
57	ENSG00000164330	EBF1	5	158122928	158526769	-1	protein_coding	1879	0.996264	0.544514	139	21.5	45	2.11339e-13	1.05669e-09	eQTLcatalogue/Fairfax_2014_LPS24:eQTLcatalogue/Nedelec_2016_ge_macrophage_Listeria:eQTLcatalogue/Nedelec_2016_ge_macrophage_Salmonella:eQTLcatalogue/Quach_2016_ge_monocyte_LPS:eQTLcatalogue/Quach_2016_ge_monocyte_Pam3CSK4:GTEx/v8/Cells_Cultured_fibroblasts:GTEx/v8/Spleen	-	Yes	Aorta:Bladder:Left_Ventricle:Liver:Psoas:Right_Ventricle:Spleen:GM12878:IMR90:Mesenchymal_Stem_Cell:Mesendoderm:Neural_Progenitor_Cell:Trophoblast-like_Cell:hESC	7.32067e-21	rs1368298;rs6885822;rs17056301;rs4594837;rs1081073;rs10447201;rs36071027;rs147405800;rs7734385;rs78394554:rs34406458;rs78394554:rs3117740:rs2962383:rs34737319:rs2964330;rs2773218:rs2773218:rs7701003:rs12332652:rs1316379:rs1316379;rs2963454:rs4565196;rs17703354;rs62385025:rs2963452:rs17703354:rs1650504;rs2963452:rs1650504:rs6885822:rs1368298:rs4594837:rs4594837;rs1081073:rs36071027:rs7736678:rs62385025:rs33191:rs10447201:rs17056301;rs10447201:rs7734385
57	ENSG00000145860	RNF145	5	158584417	158637061	-1	protein_coding	153830	0.663622	-0.26743	0	0	13	1.1512e-08	6.42137e-05	eQTLGen_cis_eQTLs:GTEx/v8/Skin_Not_Sun_Exposed_Suprapubic	-	Yes	Aorta:Left_Ventricle:Liver:Right_Ventricle:GM12878:IMR90:Mesenchymal_Stem_Cell:Mesendoderm:Trophoblast-like_Cell:hESC	7.32067e-21	rs7734385;rs7701003;rs3117740:rs2962383:rs34406458;rs78394554:rs4594837:rs4594837;rs1081073:rs78394554:rs7701003:rs4565196;rs17703354;rs62385025:rs2963452:rs17703354:rs1650504;rs2963452:rs1650504:rs33191:rs2773218:rs36071027:rs10447201:rs7734385:rs7736678:rs34737319:rs2964330;rs2773218:rs6885822
57	ENSG00000164332	UBLCP1	5	158690089	158713044	1	protein_coding	134510	0.118129	-0.66646	0	0	0	NA	NA	NA	NA	Yes	Aorta:Left_Ventricle:Liver:Right_Ventricle:GM12878:IMR90:Mesenchymal_Stem_Cell:Mesendoderm:Trophoblast-like_Cell:hESC	7.32067e-21	rs78394554:rs34406458;rs78394554:rs3117740:rs2962383:rs34737319:rs2964330;rs2773218:rs2773218:rs7701003:rs4565196;rs17703354;rs62385025:rs2963452:rs17703354:rs1650504;rs2963452:rs1650504:rs33191:rs6885822:rs1368298:rs4594837:rs7736678:rs12332652:rs1316379:rs1316379;rs2963454:rs4594837;rs1081073:rs36071027:rs10447201:rs17056301;rs10447201:rs7734385:rs62385025
57	ENSG00000113302	IL12B	5	158741791	158757895	-1	protein_coding	3593	0.000223246	-0.466881	0	0	126	1.44398e-05	0.0192446	BRAINEAC/PUTM	NA	Yes	Left_Ventricle:Mesenchymal_Stem_Cell:Trophoblast-like_Cell	4.38049e-21	rs7701003;rs78394554:rs3117740:rs2962383:rs34406458;rs78394554
57	ENSG00000170214	ADRA1B	5	159343790	159399551	1	protein_coding	147	0.182479	NA	0	0	0	NA	NA	NA	NA	Yes	Left_Ventricle:GM12878:IMR90:Mesenchymal_Stem_Cell:Mesendoderm	7.32067e-21	rs3117740:rs2962383:rs34406458;rs78394554:rs2773218:rs7701003:rs4594837:rs4594837;rs1081073:rs36071027:rs10447201:rs7734385:rs78394554
57	ENSG00000113312	TTC1	5	159436120	159492550	1	protein_coding	7265	0.00185168	-0.449095	0	0	6	2.55034e-05	0.023659	GTEx/v8/Nerve_Tibial	+	Yes	Mesenchymal_Stem_Cell	9.01775e-15	rs7734385;rs10447201:rs7734385
57	ENSG00000118322	ATP10B	5	159990127	160279221	-1	protein_coding	23120	1.3437e-23	1.58663	0	0	0	NA	NA	NA	NA	Yes	IMR90:Mesenchymal_Stem_Cell	1.17923e-18	rs34406458;rs78394554:rs3117740:rs2962383:rs4565196;rs17703354;rs62385025:rs2963452:rs17703354:rs1650504;rs2963452:rs1650504:rs33191
32	ENSG00000124491	F13A1	6	6144318	6321246	-1	protein_coding	2162	0.00102736	0.8944	0	0	1	3.8153e-06	0.026519	eQTLGen_trans_eQTLs	-	No	NA	1.83872e-09	rs4455300
59:60	ENSG00000112242	E2F3	6	20402398	20493941	1	protein_coding	1871	0.842458	-1.60928	0	0	0	NA	NA	NA	NA	Yes	IMR90:Mesenchymal_Stem_Cell:hESC	7.51521e-10	rs9283873:rs4712656:rs4712656;rs9283873:rs7750461
58:59:60	ENSG00000145996	CDKAL1	6	20534688	21232635	1	protein_coding	54901	0.57765	0.904338	91	21.3	50	4.7174e-13	0	eQTLGen_cis_eQTLs:BIOSQTL/BIOS_eQTL_geneLevel	+	Yes	Adult_Cortex:Fetal_Cortex:Left_Ventricle:GM12878:IMR90:Mesenchymal_Stem_Cell:Mesendoderm:hESC	1.85903e-10	rs10440833;rs7750461;rs4712656;rs9283873:rs4712656:rs7750461:rs9283873:rs2744142:rs1015342:rs10440833
58:59:60	ENSG00000124766	SOX4	6	21593972	21598847	1	protein_coding	6659	0.384006	-1.82824	0	0	1	1.6774e-05	0.0461434	eQTLGen_cis_eQTLs	NA	Yes	Adult_Cortex:Fetal_Cortex:IMR90:Mesenchymal_Stem_Cell:Mesendoderm:hESC	1.85903e-10	rs9283873;rs4712656;rs9283873:rs4712656:rs10440833:rs7750461
59:60	ENSG00000152954	NRSN1	6	24126350	24155128	1	protein_coding	140767	0.00430725	1.41196	0	0	0	NA	NA	NA	NA	Yes	Fetal_Cortex:Left_Ventricle:IMR90:Mesenchymal_Stem_Cell:Mesendoderm	1.85903e-10	rs4712656;rs9283873:rs4712656:rs7750461:rs2744142:rs1015342
60	ENSG00000146038	DCDC2	6	24171984	24358280	-1	protein_coding	51473	1.04849e-05	2.52398	0	0	0	NA	NA	NA	NA	Yes	Mesendoderm:hESC	1.85903e-10	rs4712656;rs9283873:rs4712656:rs9283873
60	ENSG00000146049	KAAG1	6	24357131	24358512	1	protein_coding	353219	0.0191912	-0.0397196	0	0	0	NA	NA	NA	NA	Yes	Mesendoderm:hESC	1.85903e-10	rs4712656;rs9283873:rs4712656:rs9283873
61	ENSG00000137261	KIAA0319	6	24544332	24646383	-1	protein_coding	9856	7.95793e-12	1.6839	0	0	0	NA	NA	NA	NA	Yes	Left_Ventricle	NA	rs72839448
61	ENSG00000111802	TDP2	6	24650205	24667261	-1	protein_coding	51567	0.000137008	0.245868	0	0	0	NA	NA	NA	NA	Yes	Left_Ventricle	NA	rs72839448
61	ENSG00000112304	ACOT13	6	24667263	24705293	1	protein_coding	55856	3.4293e-05	0.981955	0	0	0	NA	NA	NA	NA	Yes	Left_Ventricle	NA	rs72839448
61	ENSG00000079691	LRRC16A	6	25279306	25620758	1	protein_coding	55604	0.502319	0.400707	0	0	0	NA	NA	NA	NA	Yes	IMR90	3.44881e-14	rs72844220;rs142278914;rs6908688:rs72844220;rs6908688;rs12194893:rs72844220;rs72854524
61	ENSG00000079689	SCGN	6	25652464	25702011	1	protein_coding	10590	0.035946	0.102936	0	0	0	NA	NA	NA	NA	Yes	Left_Ventricle:IMR90:Mesenchymal_Stem_Cell	3.44881e-14	rs72844220;rs142278914;rs6908688:rs72844220;rs72854524:rs72844220;rs72854524;rs6908688
61	ENSG00000164508	HIST1H2AA	6	25726291	25726790	-1	protein_coding	221613	0.000860979	0.365965	0	0	34	1.74665e-05	0.0120824	BRAINEAC/PUTM	NA	No	NA	NA	rs72839448
61	ENSG00000124564	SLC17A3	6	25833294	25882514	-1	protein_coding	10786	9.88206e-14	-0.246503	0	0	48	1.7249e-09	1.30642e-05	eQTLGen_cis_eQTLs	NA	Yes	Left_Ventricle:IMR90:Mesenchymal_Stem_Cell	3.44881e-14	rs72839448;rs72844220;rs142278914;rs6908688:rs72839448:rs72844220;rs72854524;rs6908688:rs72844220;rs72854524:rs142278914
61	ENSG00000112343	TRIM38	6	25963030	25987384	1	protein_coding	10475	4.7513e-06	-0.220583	0	0	119	1.676e-06	0.000135161	TIGER/Nom_Alonso_Pancreatic_islets	NA	Yes	IMR90:Mesenchymal_Stem_Cell	4.72392e-13	rs72839448;rs72839448:rs142278914:rs72844220;rs142278914;rs6908688:rs72844220;rs6908688;rs12194893
61	ENSG00000124610	HIST1H1A	6	26017260	26018040	-1	protein_coding	3024	0.0035308	-0.372207	0	0	0	NA	NA	NA	NA	Yes	Aorta:Left_Ventricle:Liver:Spleen:GM12878:IMR90:Mesenchymal_Stem_Cell:Mesendoderm:Neural_Progenitor_Cell:Trophoblast-like_Cell:hESC	3.44881e-14	rs72839448:rs72844220;rs142278914;rs6908688:rs72844220;rs6908688;rs12194893:rs142278914:rs72844220;rs72854524
61	ENSG00000198366	HIST1H3A	6	26020718	26021186	1	protein_coding	8968	3.98008e-05	-0.225707	0	0	0	NA	NA	NA	NA	Yes	Adult_Cortex:Fetal_Cortex:Aorta:Left_Ventricle:Liver:Spleen:GM12878:IMR90:Mesenchymal_Stem_Cell:Mesendoderm:Neural_Progenitor_Cell:Trophoblast-like_Cell:hESC	3.44881e-14	rs72844220;rs142278914;rs6908688:rs72839448:rs72844220;rs6908688;rs12194893:rs142278914:rs72844220;rs72854524;rs6908688:rs72844220
61	ENSG00000196176	HIST1H4A	6	26021907	26022278	1	protein_coding	554313	0.0022854	0.43417	0	0	0	NA	NA	NA	NA	Yes	Adult_Cortex:Fetal_Cortex:Aorta:Left_Ventricle:Liver:Spleen:GM12878:IMR90:Mesenchymal_Stem_Cell:Mesendoderm:Neural_Progenitor_Cell:Trophoblast-like_Cell:hESC	3.44881e-14	rs72844220;rs142278914;rs6908688:rs72839448:rs72844220;rs6908688;rs12194893:rs142278914:rs72844220;rs72854524;rs6908688:rs72844220
61	ENSG00000124529	HIST1H4B	6	26027124	26027480	-1	protein_coding	554313	0.00854183	0.166119	0	0	4	NA	0.049	CMC_SVA_cis	NA	Yes	Adult_Cortex:Fetal_Cortex:Aorta:Left_Ventricle:Liver:Spleen:GM12878:IMR90:Mesenchymal_Stem_Cell:Mesendoderm:Neural_Progenitor_Cell:Trophoblast-like_Cell:hESC	3.44881e-14	rs72839448;rs72844220;rs142278914;rs6908688:rs72839448:rs72844220;rs6908688;rs12194893:rs142278914:rs72844220;rs72854524;rs6908688:rs72844220
61	ENSG00000124693	HIST1H3B	6	26031817	26032288	-1	protein_coding	8968	0.307283	0.251696	0	0	0	NA	NA	NA	NA	Yes	Adult_Cortex:Fetal_Cortex:Aorta:Left_Ventricle:Liver:Spleen:GM12878:IMR90:Mesenchymal_Stem_Cell:Mesendoderm:Neural_Progenitor_Cell:Trophoblast-like_Cell:hESC	3.44881e-14	rs72839448:rs72844220;rs142278914;rs6908688:rs72844220;rs6908688;rs12194893:rs142278914:rs72844220;rs72854524
61	ENSG00000137259	HIST1H2AB	6	26033320	26033796	-1	protein_coding	8335	0.00531944	0.228135	0	0	0	NA	NA	NA	NA	Yes	Adult_Cortex:Fetal_Cortex:Aorta:Left_Ventricle:Liver:Spleen:GM12878:IMR90:Mesenchymal_Stem_Cell:Mesendoderm:Neural_Progenitor_Cell:Trophoblast-like_Cell:hESC	3.44881e-14	rs72839448:rs72844220;rs142278914;rs6908688:rs72844220;rs6908688;rs12194893:rs142278914:rs72844220;rs72854524
61	ENSG00000196226	HIST1H2BB	6	26043455	26043885	-1	protein_coding	3018	0.130328	0.288117	0	0	0	NA	NA	NA	NA	Yes	Liver:IMR90:Mesenchymal_Stem_Cell	4.72392e-13	rs72844220;rs142278914;rs6908688:rs72844220;rs6908688;rs12194893:rs72839448
61	ENSG00000196532	HIST1H3C	6	26045639	26046097	1	protein_coding	8968	0.215541	-0.193879	0	0	0	NA	NA	NA	NA	Yes	Liver:IMR90:Mesenchymal_Stem_Cell	4.72392e-13	rs72844220;rs142278914;rs6908688:rs72844220;rs6908688;rs12194893:rs72839448
61	ENSG00000187837	HIST1H1C	6	26055968	26056699	-1	protein_coding	3006	NA	0.137228	0	0	94	6.8159e-09	4.51496e-05	eQTLGen_cis_eQTLs	NA	Yes	Fetal_Cortex:Liver:IMR90:Mesenchymal_Stem_Cell	4.72392e-13	rs72839448;rs72844220;rs142278914;rs6908688:rs72844220;rs6908688;rs12194893:rs72839448
61	ENSG00000010704	HFE	6	26087509	26098571	1	protein_coding	3077	8.49697e-07	0.210172	0	0	0	NA	NA	NA	NA	Yes	Aorta:Left_Ventricle:Liver:Spleen:GM12878:IMR90:Mesenchymal_Stem_Cell:Mesendoderm:Neural_Progenitor_Cell:Trophoblast-like_Cell:hESC	3.44881e-14	rs72844220;rs142278914;rs6908688:rs72839448:rs72844220;rs72854524;rs6908688:rs72844220;rs6908688;rs12194893
61	ENSG00000197061	HIST1H4C	6	26104104	26104518	1	protein_coding	554313	8.85617e-05	0.852192	0	0	78	NA	0.009	CMC_SVA_cis	NA	Yes	Fetal_Cortex:Aorta:Left_Ventricle:Liver:Spleen:GM12878:IMR90:Mesenchymal_Stem_Cell:Mesendoderm:Neural_Progenitor_Cell:Trophoblast-like_Cell:hESC	3.44881e-14	rs72839448;rs72844220;rs142278914;rs6908688:rs72839448:rs72844220;rs72854524;rs6908688:rs72844220;rs6908688;rs12194893
61	ENSG00000180596	HIST1H2BC	6	26115101	26124154	-1	protein_coding	8347	0.00287801	0.335736	0	0	136	3.1192e-09	2.59825e-05	eQTLGen_cis_eQTLs	NA	No	NA	NA	rs72839448
61	ENSG00000168298	HIST1H1E	6	26156559	26157343	1	protein_coding	3008	NA	-0.396522	0	0	0	NA	NA	NA	NA	Yes	Adult_Cortex:Fetal_Cortex:Aorta:Left_Ventricle:Liver:Spleen:GM12878:IMR90:Mesenchymal_Stem_Cell:Mesendoderm:Neural_Progenitor_Cell:Trophoblast-like_Cell:hESC	4.72392e-13	rs72839448:rs72844220;rs142278914;rs6908688:rs72844220;rs6908688;rs12194893
61:181	ENSG00000158373	HIST1H2BD	6	26158349	26171577	1	protein_coding	3017	0.000277979	-0.0152977	0	0	236	1.3652e-138	0	eQTLcatalogue/CEDAR_platelet:eQTLGen_cis_eQTLs:eQTLGen_trans_eQTLs:BIOSQTL/BIOS_eQTL_geneLevel:GTEx/v8/Whole_Blood:GTEx/v8/Muscle_Skeletal	+	Yes	Adult_Cortex:Fetal_Cortex:Aorta:Left_Ventricle:Liver:Spleen:GM12878:IMR90:Mesenchymal_Stem_Cell:Mesendoderm:Neural_Progenitor_Cell:Trophoblast-like_Cell:hESC	4.72392e-13	rs72839448;rs6062496;rs72839448:rs72844220;rs142278914;rs6908688:rs72844220;rs6908688;rs12194893
61	ENSG00000197697	HIST1H2BE	6	26183958	26184454	1	protein_coding	8347	0.000307872	0.445738	0	0	8	5.98526e-12	0	BIOSQTL/BIOS_eQTL_geneLevel	NA	Yes	Adult_Cortex:Fetal_Cortex:Aorta:Left_Ventricle:Liver:Spleen:GM12878:IMR90:Mesenchymal_Stem_Cell:Mesendoderm:Neural_Progenitor_Cell:Trophoblast-like_Cell:hESC	4.72392e-13	rs72839448;rs72839448:rs72844220;rs142278914;rs6908688:rs72844220;rs6908688;rs12194893
61	ENSG00000188987	HIST1H4D	6	26188938	26189304	-1	protein_coding	554313	0.0022643	0.870145	0	0	0	NA	NA	NA	NA	Yes	Adult_Cortex:Fetal_Cortex:Aorta:Left_Ventricle:Liver:Spleen:GM12878:IMR90:Mesenchymal_Stem_Cell:Mesendoderm:Neural_Progenitor_Cell:Trophoblast-like_Cell:hESC	4.72392e-13	rs72839448:rs72844220;rs142278914;rs6908688:rs72844220;rs6908688;rs12194893
61	ENSG00000197409	HIST1H3D	6	26197068	26199521	-1	protein_coding	8968	0.0111951	NA	0	0	2	0.000152214	0.004476	GTEx/v8/Whole_Blood	NA	Yes	Adult_Cortex:Fetal_Cortex:Aorta:Dorsolateral_Prefrontal_Cortex:Left_Ventricle:Liver:Spleen:GM12878:IMR90:Mesenchymal_Stem_Cell:Mesendoderm:Neural_Progenitor_Cell:Trophoblast-like_Cell:hESC	3.44881e-14	rs72839448;rs72839448:rs72844220;rs142278914;rs6908688:rs72844220;rs6908688;rs12194893:rs72844220;rs72854524
61	ENSG00000196866	HIST1H2AD	6	26199079	26199471	-1	protein_coding	3013	3.99677e-05	0.287759	0	0	0	NA	NA	NA	NA	Yes	Adult_Cortex:Fetal_Cortex:Aorta:Dorsolateral_Prefrontal_Cortex:Left_Ventricle:Liver:Spleen:GM12878:IMR90:Mesenchymal_Stem_Cell:Mesendoderm:Neural_Progenitor_Cell:Trophoblast-like_Cell:hESC	3.44881e-14	rs72839448:rs72844220;rs142278914;rs6908688:rs72844220;rs6908688;rs12194893:rs72844220;rs72854524
61	ENSG00000197846	HIST1H2BF	6	26199748	26200942	1	protein_coding	8347	0.00030002	0.851063	0	0	183	9.1379e-09	5.77923e-05	eQTLGen_cis_eQTLs	+	Yes	Adult_Cortex:Fetal_Cortex:Aorta:Dorsolateral_Prefrontal_Cortex:Left_Ventricle:Liver:Spleen:GM12878:IMR90:Mesenchymal_Stem_Cell:Mesendoderm:Neural_Progenitor_Cell:Trophoblast-like_Cell:hESC	3.44881e-14	rs72839448;rs72839448:rs72844220;rs142278914;rs6908688:rs72844220;rs6908688;rs12194893:rs72844220;rs72854524
61	ENSG00000198518	HIST1H4E	6	26204858	26206266	1	protein_coding	554313	0.000642251	1.83578	0	0	47	4.6505e-07	0.00150037	eQTLGen_cis_eQTLs	+	Yes	Adult_Cortex:Fetal_Cortex:Dorsolateral_Prefrontal_Cortex:Left_Ventricle:Liver:Spleen:GM12878:IMR90:Mesenchymal_Stem_Cell:Mesendoderm:Neural_Progenitor_Cell:Trophoblast-like_Cell:hESC	3.44881e-14	rs72839448;rs72839448:rs72844220;rs142278914;rs6908688:rs72844220;rs6908688;rs12194893:rs72844220;rs72854524
61	ENSG00000187990	HIST1H2BG	6	26216428	26216872	-1	protein_coding	8347	2.94452e-06	0.0253452	0	0	0	NA	NA	NA	NA	Yes	Adult_Cortex:Fetal_Cortex:Dorsolateral_Prefrontal_Cortex:Left_Ventricle:Liver:Spleen:GM12878:IMR90:Mesenchymal_Stem_Cell:Mesendoderm:Neural_Progenitor_Cell:Trophoblast-like_Cell:hESC	3.44881e-14	rs72839448:rs72844220;rs142278914;rs6908688:rs72844220;rs6908688;rs12194893:rs72844220;rs72854524
61	ENSG00000168274	HIST1H2AE	6	26217165	26217711	1	protein_coding	8335	0.624124	-0.273878	0	0	225	2.4215e-14	0	eQTLGen_cis_eQTLs	-	Yes	Adult_Cortex:Fetal_Cortex:Dorsolateral_Prefrontal_Cortex:Left_Ventricle:Liver:Spleen:GM12878:IMR90:Mesenchymal_Stem_Cell:Mesendoderm:Neural_Progenitor_Cell:Trophoblast-like_Cell:hESC	3.44881e-14	rs72839448;rs72839448:rs72844220;rs142278914;rs6908688:rs72844220;rs6908688;rs12194893:rs72844220;rs72854524
61	ENSG00000196966	HIST1H3E	6	26225383	26225844	1	protein_coding	8968	0.000813429	-0.209795	0	0	0	NA	NA	NA	NA	Yes	Adult_Cortex:Fetal_Cortex:Dorsolateral_Prefrontal_Cortex:Left_Ventricle:Liver:Spleen:GM12878:IMR90:Mesenchymal_Stem_Cell:Mesendoderm:Neural_Progenitor_Cell:Trophoblast-like_Cell:hESC	3.44881e-14	rs72844220;rs142278914;rs6908688:rs72839448:rs72844220;rs6908688;rs12194893:rs72844220;rs72854524
61	ENSG00000124575	HIST1H1D	6	26234440	26235216	-1	protein_coding	3007	NA	0.136123	0	0	0	NA	NA	NA	NA	Yes	Adult_Cortex:Fetal_Cortex:Dorsolateral_Prefrontal_Cortex:Left_Ventricle:Liver:Spleen:GM12878:IMR90:Mesenchymal_Stem_Cell:Mesendoderm:Neural_Progenitor_Cell:Trophoblast-like_Cell:hESC	3.44881e-14	rs72839448:rs72844220;rs142278914;rs6908688:rs72844220;rs72854524;rs6908688;rs12194893
61	ENSG00000198327	HIST1H4F	6	26240561	26240976	1	protein_coding	554313	0.181985	1.06312	0	0	0	NA	NA	NA	NA	Yes	Adult_Cortex:Fetal_Cortex:Aorta:Left_Ventricle:Liver:Spleen:GM12878:IMR90:Mesenchymal_Stem_Cell:Mesendoderm:Neural_Progenitor_Cell:Trophoblast-like_Cell:hESC	4.72392e-13	rs72839448:rs72844220;rs142278914;rs6908688:rs72844220;rs6908688;rs12194893
61	ENSG00000256316	HIST1H3F	6	26250370	26250835	-1	protein_coding	8968	0.0422154	-0.181854	0	0	0	NA	NA	NA	NA	Yes	Adult_Cortex:Fetal_Cortex:Aorta:Left_Ventricle:Liver:Spleen:GM12878:IMR90:Mesenchymal_Stem_Cell:Mesendoderm:Neural_Progenitor_Cell:Trophoblast-like_Cell:hESC	4.72392e-13	rs72839448:rs72844220;rs142278914;rs6908688:rs72844220;rs6908688;rs12194893
61	ENSG00000197459	HIST1H2BH	6	26251879	26252303	1	protein_coding	8345	0.00029573	-0.173874	0	0	0	NA	NA	NA	NA	Yes	Adult_Cortex:Fetal_Cortex:Aorta:Left_Ventricle:Liver:Spleen:GM12878:IMR90:Mesenchymal_Stem_Cell:Mesendoderm:Neural_Progenitor_Cell:Trophoblast-like_Cell:hESC	4.72392e-13	rs72839448:rs72844220;rs142278914;rs6908688:rs72844220;rs6908688;rs12194893
61	ENSG00000256018	HIST1H3G	6	26271146	26271612	-1	protein_coding	8968	1.71006e-05	0.23442	0	0	0	NA	NA	NA	NA	Yes	Fetal_Cortex:Aorta:Left_Ventricle:Liver:Spleen:GM12878:IMR90:Mesenchymal_Stem_Cell:Mesendoderm:Neural_Progenitor_Cell:Trophoblast-like_Cell:hESC	4.72392e-13	rs72844220;rs142278914;rs6908688:rs72839448:rs72844220;rs6908688;rs12194893
61	ENSG00000168242	HIST1H2BI	6	26273144	26273622	1	protein_coding	8347	0.138012	-0.249748	0	0	0	NA	NA	NA	NA	Yes	Fetal_Cortex:Aorta:Left_Ventricle:Liver:Spleen:GM12878:IMR90:Mesenchymal_Stem_Cell:Mesendoderm:Neural_Progenitor_Cell:Trophoblast-like_Cell:hESC	4.72392e-13	rs72844220;rs142278914;rs6908688:rs72839448:rs72844220;rs6908688;rs12194893
61	ENSG00000158406	HIST1H4H	6	26281283	26285762	-1	protein_coding	554313	0.00879033	1.05907	0	0	257	4.7218e-21	0	eQTLGen_cis_eQTLs:BIOSQTL/BIOS_eQTL_geneLevel:GTEx/v8/Muscle_Skeletal	+	Yes	Adult_Cortex:Fetal_Cortex:Aorta:Hippocampus:Left_Ventricle:Liver:Right_Ventricle:Spleen:GM12878:IMR90:Mesenchymal_Stem_Cell:Mesendoderm:Neural_Progenitor_Cell:Trophoblast-like_Cell:hESC	3.44881e-14	rs72839448;rs12194893;rs72849209;rs142278914;rs72839448:rs72844220;rs6908688:rs72844220;rs6908688;rs12194893:rs72844220;rs72854524;rs6908688:rs142278914
61	ENSG00000186470	BTN3A2	6	26365387	26378546	1	protein_coding	11118	0.000124519	2.20791	7	10.05	354	8.5237e-218	0	TIGER/Nom_Alonso_Pancreatic_islets:EyeGEx:eQTLcatalogue/BrainSeq_ge_brain:eQTLcatalogue/CEDAR_rectum:eQTLcatalogue/CEDAR_transverse_colon:eQTLcatalogue/Fairfax_2012_B-cell_CD19:eQTLcatalogue/Fairfax_2014_IFN24:eQTLcatalogue/Fairfax_2014_LPS24:eQTLcatalogue/Fairfax_2014_naive:eQTLcatalogue/GEUVADIS_ge_LCL:eQTLcatalogue/HipSci_ge_iPSC:eQTLcatalogue/Kasela_2017_T-cell_CD4:eQTLcatalogue/Lepik_2017_ge_blood:eQTLcatalogue/TwinsUK_ge_fat:PsychENCODE_eQTLs:eQTLGen_cis_eQTLs:BIOSQTL/BIOS_eQTL_geneLevel:xQTLServer_eQTLs:CMC_SVA_cis:CMC_NoSVA_cis:BRAINEAC/CRBL:BRAINEAC/FCTX:BRAINEAC/aveALL:GTEx/v8/Adipose_Subcutaneous:GTEx/v8/Artery_Tibial:GTEx/v8/Brain_Anterior_cingulate_cortex_BA24:GTEx/v8/Brain_Caudate_basal_ganglia:GTEx/v8/Brain_Cerebellar_Hemisphere:GTEx/v8/Brain_Putamen_basal_ganglia:GTEx/v8/Heart_Left_Ventricle:GTEx/v8/Muscle_Skeletal:GTEx/v8/Nerve_Tibial:GTEx/v8/Cells_Cultured_fibroblasts:GTEx/v8/Skin_Not_Sun_Exposed_Suprapubic:GTEx/v8/Skin_Sun_Exposed_Lower_leg:GTEx/v8/Thyroid	-	Yes	Promoter_anchored_loops:Adult_Cortex:Fetal_Cortex:Liver:Spleen:GM12878:IMR90:Mesenchymal_Stem_Cell:Mesendoderm:Trophoblast-like_Cell:hESC	4.72392e-13	rs72839448;rs12194893;rs142278914;rs72849209;rs72839448:rs72844220;rs6908688
61	ENSG00000124508	BTN2A2	6	26383324	26395102	1	protein_coding	10385	0.000150288	1.01572	5	10.05	364	4.6891e-65	0	TIGER/Nom_Alonso_Pancreatic_islets:eQTLcatalogue/Alasoo_2018_ge_macrophage_naive:eQTLcatalogue/Alasoo_2018_ge_macrophage_Salmonella:eQTLcatalogue/BLUEPRINT_ge_monocyte:eQTLcatalogue/CEDAR_monocyte_CD14:eQTLcatalogue/Fairfax_2014_IFN24:eQTLcatalogue/Fairfax_2014_LPS24:eQTLcatalogue/Fairfax_2014_naive:eQTLcatalogue/GENCORD_ge_fibroblast:eQTLcatalogue/Lepik_2017_ge_blood:eQTLcatalogue/Nedelec_2016_ge_macrophage_naive:eQTLcatalogue/Nedelec_2016_ge_macrophage_Salmonella:eQTLcatalogue/Quach_2016_ge_monocyte_IAV:eQTLcatalogue/Quach_2016_ge_monocyte_LPS:eQTLcatalogue/Quach_2016_ge_monocyte_naive:eQTLcatalogue/Quach_2016_ge_monocyte_Pam3CSK4:eQTLcatalogue/TwinsUK_ge_fat:eQTLcatalogue/TwinsUK_ge_skin:PsychENCODE_eQTLs:DICE/NK:eQTLGen_cis_eQTLs:BIOSQTL/BIOS_eQTL_geneLevel:GTEx/v8/Adipose_Subcutaneous:GTEx/v8/Adipose_Visceral_Omentum:GTEx/v8/Whole_Blood:GTEx/v8/Artery_Aorta:GTEx/v8/Artery_Coronary:GTEx/v8/Artery_Tibial:GTEx/v8/Brain_Anterior_cingulate_cortex_BA24:GTEx/v8/Brain_Cerebellar_Hemisphere:GTEx/v8/Brain_Cortex:GTEx/v8/Brain_Hypothalamus:GTEx/v8/Brain_Nucleus_accumbens_basal_ganglia:GTEx/v8/Breast_Mammary_Tissue:GTEx/v8/Colon_Sigmoid:GTEx/v8/Colon_Transverse:GTEx/v8/Esophagus_Gastroesophageal_Junction:GTEx/v8/Esophagus_Mucosa:GTEx/v8/Esophagus_Muscularis:GTEx/v8/Heart_Atrial_Appendage:GTEx/v8/Heart_Left_Ventricle:GTEx/v8/Lung:GTEx/v8/Muscle_Skeletal:GTEx/v8/Nerve_Tibial:GTEx/v8/Ovary:GTEx/v8/Pancreas:GTEx/v8/Cells_Cultured_fibroblasts:GTEx/v8/Skin_Not_Sun_Exposed_Suprapubic:GTEx/v8/Skin_Sun_Exposed_Lower_leg:GTEx/v8/Spleen:GTEx/v8/Stomach:GTEx/v8/Testis:GTEx/v8/Thyroid:GTEx/v8/Uterus	+	Yes	Adult_Cortex:Fetal_Cortex:Liver:Spleen:GM12878:IMR90:Mesenchymal_Stem_Cell:Mesendoderm:Trophoblast-like_Cell:hESC	4.72392e-13	rs72839448;rs12194893;rs142278914;rs72849209;rs72839448:rs72844220;rs6908688
61	ENSG00000026950	BTN3A1	6	26402465	26415444	1	protein_coding	11119	8.65114e-07	1.62791	2	3.643	336	1.07e-105	0	eQTLcatalogue/BLUEPRINT_ge_monocyte:eQTLcatalogue/Fairfax_2014_naive:eQTLcatalogue/Lepik_2017_ge_blood:eQTLcatalogue/TwinsUK_ge_blood:PsychENCODE_eQTLs:eQTLGen_cis_eQTLs:BIOSQTL/BIOS_eQTL_geneLevel:GTEx/v8/Brain_Cerebellar_Hemisphere:GTEx/v8/Brain_Cerebellum:GTEx/v8/Skin_Sun_Exposed_Lower_leg:GTEx/v8/Testis:GTEx/v8/Thyroid	-	Yes	Adult_Cortex:Fetal_Cortex:GM12878:IMR90	4.72392e-13	rs72839448;rs12194893;rs72849209;rs142278914;rs72839448:rs72844220;rs6908688
61	ENSG00000111801	BTN3A3	6	26440700	26453643	1	protein_coding	10384	7.19025e-10	1.09011	2	3.51	135	7.03806e-13	6.43297e-21	eQTLcatalogue/Fairfax_2012_B-cell_CD19:eQTLcatalogue/Fairfax_2014_naive:eQTLcatalogue/Nedelec_2016_ge_macrophage_naive:PsychENCODE_eQTLs:DICE/T_CD4_memory_TREG:eQTLGen_cis_eQTLs:GTEx/v8/Adipose_Subcutaneous:GTEx/v8/Breast_Mammary_Tissue:GTEx/v8/Esophagus_Gastroesophageal_Junction:GTEx/v8/Esophagus_Mucosa:GTEx/v8/Esophagus_Muscularis:GTEx/v8/Heart_Atrial_Appendage:GTEx/v8/Nerve_Tibial:GTEx/v8/Skin_Not_Sun_Exposed_Suprapubic:GTEx/v8/Skin_Sun_Exposed_Lower_leg	-	Yes	Adult_Cortex:Fetal_Cortex:Liver:Spleen:GM12878:IMR90:Mesenchymal_Stem_Cell:Mesendoderm:Trophoblast-like_Cell:hESC	5.52595e-13	rs72839448;rs142278914;rs12194893;rs72839448:rs72844220;rs6908688:rs72844220;rs6908688
61	ENSG00000112763	BTN2A1	6	26458150	26476849	1	protein_coding	11120	1.07468e-18	0.260571	5	5.003	276	1.28925e-11	3.91575e-25	EyeGEx:eQTLcatalogue/BrainSeq_ge_brain:eQTLcatalogue/TwinsUK_ge_fat:PsychENCODE_eQTLs:DICE/T_CD4_memory_TREG:eQTLGen_cis_eQTLs:CMC_SVA_cis:CMC_NoSVA_cis:GTEx/v8/Adipose_Subcutaneous:GTEx/v8/Artery_Tibial	+	Yes	Adult_Cortex:Fetal_Cortex:Liver:Spleen:GM12878:IMR90:Mesenchymal_Stem_Cell:Mesendoderm:Trophoblast-like_Cell:hESC	5.52595e-13	rs72839448;rs142278914;rs12194893;rs72849209;rs72839448:rs72844220;rs6908688:rs72844220;rs6908688
61	ENSG00000124557	BTN1A1	6	26501449	26510650	1	protein_coding	696	1.14088e-09	-0.329705	0	0	0	NA	NA	NA	NA	Yes	Fetal_Cortex:Liver:GM12878:IMR90:Mesenchymal_Stem_Cell:Mesendoderm:Trophoblast-like_Cell:hESC	4.72392e-13	rs72839448:rs72844220;rs142278914;rs6908688:rs72844220;rs6908688;rs12194893
61	ENSG00000182952	HMGN4	6	26538633	26546482	1	protein_coding	10473	0.557082	-0.351003	0	0	121	1.5764e-07	2.53747e-33	eQTLGen_cis_eQTLs:BIOSQTL/BIOS_eQTL_geneLevel:GTEx/v8/Esophagus_Mucosa:GTEx/v8/Muscle_Skeletal	+	Yes	Promoter_anchored_loops:Aorta:Left_Ventricle:Liver:Spleen:GM12878:IMR90:Mesenchymal_Stem_Cell:Mesendoderm:Neural_Progenitor_Cell:Trophoblast-like_Cell:hESC	4.72392e-13	rs72839448;rs142278914;rs72844220;rs6908688;rs12194893;rs72839448:rs72844220;rs6908688:rs72844220;rs12194893:rs142278914
61	ENSG00000146109	ABT1	6	26597180	26600278	1	protein_coding	29777	0.0271056	0.104221	3	11.37	423	2.1796e-55	0	EyeGEx:eQTLcatalogue/Fairfax_2014_IFN24:eQTLcatalogue/Fairfax_2014_naive:eQTLcatalogue/GENCORD_ge_fibroblast:eQTLcatalogue/GEUVADIS_ge_LCL:eQTLcatalogue/HipSci_ge_iPSC:eQTLcatalogue/TwinsUK_ge_fat:eQTLcatalogue/TwinsUK_ge_LCL:PsychENCODE_eQTLs:eQTLGen_cis_eQTLs:BIOSQTL/BIOS_eQTL_geneLevel:GTEx/v8/Adipose_Subcutaneous:GTEx/v8/Adipose_Visceral_Omentum:GTEx/v8/Adrenal_Gland:GTEx/v8/Cells_EBV-transformed_lymphocytes:GTEx/v8/Whole_Blood:GTEx/v8/Artery_Aorta:GTEx/v8/Artery_Coronary:GTEx/v8/Artery_Tibial:GTEx/v8/Brain_Caudate_basal_ganglia:GTEx/v8/Breast_Mammary_Tissue:GTEx/v8/Colon_Sigmoid:GTEx/v8/Colon_Transverse:GTEx/v8/Esophagus_Mucosa:GTEx/v8/Heart_Left_Ventricle:GTEx/v8/Lung:GTEx/v8/Muscle_Skeletal:GTEx/v8/Nerve_Tibial:GTEx/v8/Pancreas:GTEx/v8/Minor_Salivary_Gland:GTEx/v8/Cells_Cultured_fibroblasts:GTEx/v8/Skin_Not_Sun_Exposed_Suprapubic:GTEx/v8/Skin_Sun_Exposed_Lower_leg:GTEx/v8/Small_Intestine_Terminal_Ileum:GTEx/v8/Spleen:GTEx/v8/Testis:GTEx/v8/Thyroid	+	Yes	Liver:Spleen:GM12878:IMR90:Mesenchymal_Stem_Cell:Mesendoderm:Neural_Progenitor_Cell:Trophoblast-like_Cell:hESC	4.72392e-13	rs72839448;rs142278914;rs12194893;rs72849209;rs72844220;rs6908688;rs72839448:rs72844220;rs6908688:rs72844220
61	ENSG00000181315	ZNF322	6	26636518	26659980	-1	protein_coding	79692	NA	-1.14047	6	12.63	398	7.247e-23	0	eQTLcatalogue/Lepik_2017_ge_blood:eQTLGen_cis_eQTLs:CMC_SVA_cis:GTEx/v8/Adipose_Subcutaneous:GTEx/v8/Artery_Aorta:GTEx/v8/Esophagus_Mucosa:GTEx/v8/Cells_Cultured_fibroblasts:GTEx/v8/Skin_Sun_Exposed_Lower_leg:GTEx/v8/Thyroid	-	Yes	Adult_Cortex:Fetal_Cortex:Aorta:Left_Ventricle:Liver:GM12878:IMR90:Mesenchymal_Stem_Cell:Mesendoderm:Trophoblast-like_Cell:hESC	4.72392e-13	rs72839448;rs12194893;rs142278914;rs72849209;rs72844220;rs6908688;rs72839448:rs72844220;rs6908688:rs142278914:rs72844220;rs72854524
61	ENSG00000124635	HIST1H2BJ	6	27093676	27100541	-1	protein_coding	8970	0.478842	0.308582	10	11.46	491	4.96605e-41	0	TIGER/Nom_Alonso_Pancreatic_islets:eQTLGen_cis_eQTLs:BIOSQTL/BIOS_eQTL_geneLevel:GTEx/v8/Whole_Blood:GTEx/v8/Cells_Cultured_fibroblasts	-	Yes	Promoter_anchored_loops:Adult_Cortex:Fetal_Cortex:Aorta:Bladder:Dorsolateral_Prefrontal_Cortex:Hippocampus:Left_Ventricle:Liver:Lung:Pancreas:Right_Ventricle:Spleen:GM12878:IMR90:Mesenchymal_Stem_Cell:Mesendoderm:Neural_Progenitor_Cell:Trophoblast-like_Cell:hESC	2.77438e-15	rs72839448;rs72849209;rs72844220;rs142278914;rs6908688;rs72854524;rs12194893;rs6908688:rs72839448:rs72844220;rs6908688:rs72844220;rs12194893:rs142278914:rs72844220
61	ENSG00000196787	HIST1H2AG	6	27100832	27103070	1	protein_coding	85235	0.000610464	-0.741637	7	11.46	50	9.68981e-06	0.00289032	TIGER/Nom_Alonso_Pancreatic_islets:GTEx/v8/Testis	+	Yes	Promoter_anchored_loops:Adult_Cortex:Fetal_Cortex:Aorta:Bladder:Dorsolateral_Prefrontal_Cortex:Hippocampus:Left_Ventricle:Liver:Lung:Pancreas:Right_Ventricle:Spleen:GM12878:IMR90:Mesenchymal_Stem_Cell:Mesendoderm:Neural_Progenitor_Cell:Trophoblast-like_Cell:hESC	2.65312e-14	rs72839448;rs142278914;rs72844220;rs6908688;rs6908688:rs72839448:rs72844220;rs72854524;rs6908688:rs72844220;rs12194893:rs142278914:rs72844220
61	ENSG00000197903	HIST1H2BK	6	27106073	27114619	-1	protein_coding	85236	0.490754	-0.0430523	9	16.39	567	3.27170000000001e-310	0	TIGER/Nom_Alonso_Pancreatic_islets:eQTLcatalogue/BLUEPRINT_ge_neutrophil:eQTLcatalogue/CEDAR_neutrophil_CD15:eQTLcatalogue/Lepik_2017_ge_blood:eQTLcatalogue/Naranbhai_2015_neutrophil_CD16:eQTLGen_cis_eQTLs:BIOSQTL/BIOS_eQTL_geneLevel:GTEx/v8/Whole_Blood:GTEx/v8/Muscle_Skeletal:GTEx/v8/Nerve_Tibial	-	Yes	Promoter_anchored_loops:Adult_Cortex:Fetal_Cortex:Aorta:Bladder:Dorsolateral_Prefrontal_Cortex:Hippocampus:Left_Ventricle:Liver:Lung:Pancreas:Right_Ventricle:Spleen:GM12878:IMR90:Mesenchymal_Stem_Cell:Mesendoderm:Neural_Progenitor_Cell:Trophoblast-like_Cell:hESC	2.77438e-15	rs72839448;rs142278914;rs12194893;rs72844220;rs6908688;rs72849209;rs72854524;rs6908688:rs72839448:rs72844220;rs6908688:rs72844220;rs12194893:rs142278914:rs72844220
61	ENSG00000198339	HIST1H4I	6	27107076	27108418	1	protein_coding	554313	0.446296	-0.468005	7	16.39	225	7.39909e-08	6.17735e-05	BIOSQTL/BIOS_eQTL_geneLevel	-	Yes	Promoter_anchored_loops:Adult_Cortex:Fetal_Cortex:Aorta:Bladder:Dorsolateral_Prefrontal_Cortex:Hippocampus:Left_Ventricle:Liver:Lung:Pancreas:Right_Ventricle:Spleen:GM12878:IMR90:Mesenchymal_Stem_Cell:Mesendoderm:Neural_Progenitor_Cell:Trophoblast-like_Cell:hESC	3.44881e-14	rs72839448;rs142278914;rs12194893;rs72844220;rs6908688:rs72839448:rs72844220;rs6908688;rs12194893:rs142278914:rs72844220;rs72854524;rs6908688:rs72844220
61	ENSG00000184825	HIST1H2AH	6	27114861	27115317	1	protein_coding	85235	6.29508e-05	0.19492	6	16.39	0	NA	NA	NA	NA	Yes	Promoter_anchored_loops:Adult_Cortex:Fetal_Cortex:Aorta:Bladder:Dorsolateral_Prefrontal_Cortex:Hippocampus:Left_Ventricle:Liver:Lung:Pancreas:Right_Ventricle:Spleen:GM12878:IMR90:Mesenchymal_Stem_Cell:Mesendoderm:Neural_Progenitor_Cell:Trophoblast-like_Cell:hESC	3.44881e-14	rs72839448;rs72844220;rs142278914;rs6908688:rs72839448:rs72844220;rs72854524;rs6908688:rs72844220;rs6908688;rs12194893:rs142278914:rs72844220
61	ENSG00000112812	PRSS16	6	27215480	27224403	1	protein_coding	10279	2.23792e-06	0.00884812	21	11.4	84	2.45771e-05	1.1671e-13	GTEx/v8/Prostate:GTEx/v8/Skin_Not_Sun_Exposed_Suprapubic:GTEx/v8/Skin_Sun_Exposed_Lower_leg	+	No	NA	2.91309e-09	rs72839448;rs12194893;rs142278914
61	ENSG00000158553	POM121L2	6	27253682	27279949	-1	protein_coding	94026	NA	0.313408	25	11.63	1	0.000474	0.0382258	TIGER/Nom_Alonso_Pancreatic_islets	NA	Yes	Left_Ventricle:Liver:Spleen:GM12878:IMR90:Mesenchymal_Stem_Cell:Mesendoderm:Neural_Progenitor_Cell:Trophoblast-like_Cell:hESC	4.72392e-13	rs72839448;rs72849209;rs142278914;rs12194893;rs72844220;rs6908688:rs72839448:rs72844220;rs72854524:rs142278914
61	ENSG00000124613	ZNF391	6	27342394	27371683	1	protein_coding	346157	9.25869e-07	1.23172	18	13.45	497	3.41959e-10	2.75877e-96	EyeGEx:PsychENCODE_eQTLs:GTEx/v8/Adipose_Subcutaneous:GTEx/v8/Adipose_Visceral_Omentum:GTEx/v8/Artery_Tibial:GTEx/v8/Breast_Mammary_Tissue:GTEx/v8/Colon_Sigmoid:GTEx/v8/Colon_Transverse:GTEx/v8/Esophagus_Mucosa:GTEx/v8/Heart_Atrial_Appendage:GTEx/v8/Nerve_Tibial:GTEx/v8/Pancreas:GTEx/v8/Pituitary:GTEx/v8/Prostate:GTEx/v8/Cells_Cultured_fibroblasts:GTEx/v8/Skin_Not_Sun_Exposed_Suprapubic:GTEx/v8/Skin_Sun_Exposed_Lower_leg:GTEx/v8/Thyroid	-	Yes	Left_Ventricle:Liver:GM12878:IMR90:Mesenchymal_Stem_Cell:Mesendoderm:Neural_Progenitor_Cell:Trophoblast-like_Cell:hESC	2.77438e-15	rs142278914;rs72849209;rs72839448;rs12194893;rs72844220;rs6908688;rs72854524;rs6908688:rs72839448:rs142278914:rs72844220
61	ENSG00000096654	ZNF184	6	27418522	27440897	-1	protein_coding	7738	0.133749	-0.545662	16	12.16	450	1.9704e-11	0	eQTLGen_cis_eQTLs	+	Yes	Promoter_anchored_loops:Adult_Cortex:Fetal_Cortex:Aorta:Dorsolateral_Prefrontal_Cortex:Hippocampus:Left_Ventricle:Liver:Lung:Pancreas:Right_Ventricle:Spleen:GM12878:IMR90:Mesenchymal_Stem_Cell:Mesendoderm:Neural_Progenitor_Cell:Trophoblast-like_Cell:hESC	2.77438e-15	rs142278914;rs72849209;rs72839448;rs12194893;rs72844220;rs6908688;rs72854524;rs6908688:rs72839448:rs142278914:rs72844220;rs12194893:rs72844220;rs6908688:rs72844220
61	ENSG00000185130	HIST1H2BL	6	27775257	27775709	-1	protein_coding	8340	0.00286755	-0.030111	5	8.263	0	NA	NA	NA	NA	Yes	Adult_Cortex:Fetal_Cortex:Aorta:Left_Ventricle:Liver:Right_Ventricle:Spleen:GM12878:IMR90:Mesenchymal_Stem_Cell:Mesendoderm:Neural_Progenitor_Cell:Trophoblast-like_Cell:hESC	3.44881e-14	rs72844220;rs142278914;rs6908688;rs6908688:rs72839448:rs72844220;rs12194893:rs142278914:rs72844220;rs72854524
61	ENSG00000196747	HIST1H2AI	6	27775899	27776429	1	protein_coding	85235	0.581587	-0.0583265	5	8.263	0	NA	NA	NA	NA	Yes	Adult_Cortex:Fetal_Cortex:Aorta:Left_Ventricle:Liver:Right_Ventricle:Spleen:GM12878:IMR90:Mesenchymal_Stem_Cell:Mesendoderm:Neural_Progenitor_Cell:Trophoblast-like_Cell:hESC	3.44881e-14	rs72844220;rs142278914;rs6908688;rs6908688:rs72839448:rs72844220;rs12194893:rs142278914:rs72844220;rs72854524
61	ENSG00000203813	HIST1H3H	6	27777842	27778314	1	protein_coding	8968	0.0249392	-0.177817	4	5.77	0	NA	NA	NA	NA	Yes	Adult_Cortex:Fetal_Cortex:Aorta:Left_Ventricle:Liver:Right_Ventricle:Spleen:GM12878:IMR90:Mesenchymal_Stem_Cell:Mesendoderm:Neural_Progenitor_Cell:Trophoblast-like_Cell:hESC	3.44881e-14	rs72844220;rs142278914;rs6908688;rs6908688:rs72839448:rs72844220;rs12194893:rs142278914:rs72844220;rs72854524
61	ENSG00000182611	HIST1H2AJ	6	27782112	27782607	-1	protein_coding	8331	0.191198	0.615054	6	5.77	0	NA	NA	NA	NA	Yes	Fetal_Cortex:Aorta:Left_Ventricle:Liver:Right_Ventricle:Spleen:GM12878:IMR90:Mesenchymal_Stem_Cell:Mesendoderm:Neural_Progenitor_Cell:Trophoblast-like_Cell:hESC	3.44881e-14	rs72844220;rs142278914;rs6908688;rs72839448:rs72844220;rs6908688:rs72844220;rs12194893:rs142278914:rs72844220;rs72854524
61	ENSG00000196374	HIST1H2BM	6	27782822	27783267	1	protein_coding	8342	0.00275346	-0.27562	6	5.77	0	NA	NA	NA	NA	Yes	Fetal_Cortex:Aorta:Left_Ventricle:Liver:Right_Ventricle:Spleen:GM12878:IMR90:Mesenchymal_Stem_Cell:Mesendoderm:Neural_Progenitor_Cell:Trophoblast-like_Cell:hESC	3.44881e-14	rs72844220;rs142278914;rs6908688;rs72839448:rs72844220;rs6908688:rs72844220;rs12194893:rs142278914:rs72844220;rs72854524
61	ENSG00000197238	HIST1H4J	6	27791884	27792257	1	protein_coding	554313	0.423754	0.59845	10	7.323	13	5.02122e-06	0.0251061	eQTLcatalogue/Fairfax_2014_IFN24:CMC_SVA_cis	-	Yes	Adult_Cortex:Fetal_Cortex:Aorta:Left_Ventricle:Liver:Right_Ventricle:Spleen:GM12878:IMR90:Mesenchymal_Stem_Cell:Mesendoderm:Neural_Progenitor_Cell:Trophoblast-like_Cell:hESC	3.44881e-14	rs72844220;rs142278914;rs6908688;rs72839448;rs72839448:rs72844220;rs6908688:rs72844220;rs12194893:rs142278914:rs72844220;rs72854524
61	ENSG00000197914	HIST1H4K	6	27798952	27799305	-1	protein_coding	554313	0.429119	0.387416	9	11.16	1	2.9164e-05	0.049	DICE/T_CD4_TH17	-	Yes	Adult_Cortex:Fetal_Cortex:Aorta:Left_Ventricle:Liver:Right_Ventricle:Spleen:GM12878:IMR90:Mesenchymal_Stem_Cell:Mesendoderm:Neural_Progenitor_Cell:Trophoblast-like_Cell:hESC	3.44881e-14	rs72844220;rs142278914;rs6908688;rs72839448:rs72844220;rs6908688:rs72844220;rs12194893:rs142278914:rs72844220;rs72854524
61	ENSG00000184348	HIST1H2AK	6	27805658	27806117	-1	protein_coding	85235	0.0684285	-0.0412441	3	11.16	1	0.000725643	0.0447406	PsychENCODE_eQTLs	-	Yes	Adult_Cortex:Fetal_Cortex:Aorta:Left_Ventricle:Liver:Right_Ventricle:Spleen:GM12878:IMR90:Mesenchymal_Stem_Cell:Mesendoderm:Neural_Progenitor_Cell:Trophoblast-like_Cell:hESC	3.44881e-14	rs72844220;rs142278914;rs6908688;rs12194893;rs72839448:rs72844220;rs6908688:rs142278914:rs72844220;rs72854524
61	ENSG00000233822	HIST1H2BN	6	27806323	27823487	1	protein_coding	8341	0.139775	0.145508	7	22	3	0.0004444	0.0358387	TIGER/Nom_Alonso_Pancreatic_islets	NA	Yes	Adult_Cortex:Fetal_Cortex:Aorta:Left_Ventricle:Liver:Right_Ventricle:Spleen:GM12878:IMR90:Mesenchymal_Stem_Cell:Mesendoderm:Neural_Progenitor_Cell:Trophoblast-like_Cell:hESC	3.44881e-14	rs72844220;rs142278914;rs6908688;rs12194893;rs72849209;rs72839448:rs72844220;rs6908688:rs142278914:rs72844220;rs72854524
61	ENSG00000198374	HIST1H2AL	6	27833034	27833606	1	protein_coding	85235	0.0624869	-0.360341	9	22	0	NA	NA	NA	NA	Yes	Adult_Cortex:Fetal_Cortex:Aorta:Left_Ventricle:Liver:Right_Ventricle:Spleen:GM12878:IMR90:Mesenchymal_Stem_Cell:Mesendoderm:Neural_Progenitor_Cell:Trophoblast-like_Cell:hESC	3.44881e-14	rs72844220;rs142278914;rs6908688;rs72839448:rs72844220;rs6908688:rs142278914:rs72844220;rs72854524
61	ENSG00000184357	HIST1H1B	6	27834570	27835359	-1	protein_coding	3009	0.509139	-0.0898951	10	22	6	3.35859e-08	0.00016793	eQTLcatalogue/CEDAR_transverse_colon	+	Yes	Adult_Cortex:Fetal_Cortex:Aorta:Left_Ventricle:Liver:Right_Ventricle:Spleen:GM12878:IMR90:Mesenchymal_Stem_Cell:Mesendoderm:Neural_Progenitor_Cell:Trophoblast-like_Cell:hESC	3.44881e-14	rs72844220;rs142278914;rs6908688;rs72849209;rs72839448:rs72844220;rs6908688:rs142278914:rs72844220;rs72854524
61	ENSG00000182572	HIST1H3I	6	27839623	27840099	-1	protein_coding	8968	0.36088	-0.232438	13	22	0	NA	NA	NA	NA	Yes	Adult_Cortex:Fetal_Cortex:Aorta:Bladder:Left_Ventricle:Liver:Right_Ventricle:Spleen:GM12878:IMR90:Mesenchymal_Stem_Cell:Mesendoderm:Neural_Progenitor_Cell:Trophoblast-like_Cell:hESC	3.44881e-14	rs72844220;rs142278914;rs6908688;rs72839448:rs72844220;rs6908688:rs142278914:rs72844220;rs12194893:rs72844220;rs72854524;rs6908688:rs72844220
61	ENSG00000198558	HIST1H4L	6	27840926	27841289	-1	protein_coding	554313	0.191235	0.42689	13	22	0	NA	NA	NA	NA	Yes	Adult_Cortex:Fetal_Cortex:Aorta:Bladder:Left_Ventricle:Liver:Right_Ventricle:Spleen:GM12878:IMR90:Mesenchymal_Stem_Cell:Mesendoderm:Neural_Progenitor_Cell:Trophoblast-like_Cell:hESC	3.44881e-14	rs72844220;rs142278914;rs6908688;rs72839448:rs72844220;rs6908688:rs142278914:rs72844220;rs12194893:rs72844220;rs72854524;rs6908688:rs72844220
61	ENSG00000197153	HIST1H3J	6	27858093	27860884	-1	protein_coding	8968	0.695884	-0.189708	8	1.514	452	9.56701e-14	3.89125e-33	GTEx/v8/Testis	-	Yes	Promoter_anchored_loops:Adult_Cortex:Fetal_Cortex:Aorta:Bladder:Left_Ventricle:Liver:Right_Ventricle:Spleen:GM12878:IMR90:Mesenchymal_Stem_Cell:Mesendoderm:Neural_Progenitor_Cell:Trophoblast-like_Cell:hESC	2.14432e-15	rs72844220;rs142278914;rs6908688;rs72839448;rs12194893;rs72854524;rs72839448:rs72844220;rs6908688:rs72844220;rs12194893:rs142278914:rs72844220
61	ENSG00000233224	HIST1H2AM	6	27860477	27860963	-1	protein_coding	85235	0.000856482	-0.225135	3	1.094	0	NA	NA	NA	NA	Yes	Promoter_anchored_loops:Adult_Cortex:Fetal_Cortex:Aorta:Bladder:Left_Ventricle:Liver:Right_Ventricle:Spleen:GM12878:IMR90:Mesenchymal_Stem_Cell:Mesendoderm:Neural_Progenitor_Cell:Trophoblast-like_Cell:hESC	3.44881e-14	rs72844220;rs142278914;rs6908688;rs72839448:rs72844220;rs6908688:rs72844220;rs72854524;rs12194893:rs142278914:rs72844220
61	ENSG00000196331	HIST1H2BO	6	27861203	27861669	1	protein_coding	8348	3.07278e-05	-0.223063	4	2.316	261	1.0506e-11	0	eQTLGen_cis_eQTLs:BIOSQTL/BIOS_eQTL_geneLevel	-	Yes	Promoter_anchored_loops:Adult_Cortex:Fetal_Cortex:Aorta:Bladder:Left_Ventricle:Liver:Right_Ventricle:Spleen:GM12878:IMR90:Mesenchymal_Stem_Cell:Mesendoderm:Neural_Progenitor_Cell:Trophoblast-like_Cell:hESC	2.14432e-15	rs72844220;rs142278914;rs6908688;rs12194893;rs72854524;rs72839448:rs72844220;rs6908688:rs72844220;rs12194893:rs142278914:rs72844220
61	ENSG00000168131	OR2B2	6	27878963	27880174	-1	protein_coding	81697	6.8672e-05	-0.212076	17	13.47	2	4.488e-05	0.00361935	TIGER/Nom_Alonso_Pancreatic_islets	-	No	NA	2.78079e-12	rs72844220;rs142278914;rs6908688
61	ENSG00000124657	OR2B6	6	27925019	27925960	1	protein_coding	26212	0.0407309	-0.0981731	5	1.678	2	0.000434797	0.02665	GTEx/v8/Testis	-	No	NA	5.91875e-12	rs72844220;rs142278914;rs6908688;rs12194893
61	ENSG00000197279	ZNF165	6	28048753	28057341	1	protein_coding	7718	0.000563292	0.227981	6	13.56	407	4.63245e-09	1.75423e-22	EyeGEx:eQTLcatalogue/BLUEPRINT_ge_neutrophil:eQTLcatalogue/BLUEPRINT_ge_T-cell:PsychENCODE_eQTLs:CMC_SVA_cis:CMC_NoSVA_cis:GTEx/v8/Adipose_Subcutaneous:GTEx/v8/Artery_Tibial:GTEx/v8/Breast_Mammary_Tissue:GTEx/v8/Colon_Sigmoid:GTEx/v8/Esophagus_Gastroesophageal_Junction:GTEx/v8/Muscle_Skeletal:GTEx/v8/Nerve_Tibial:GTEx/v8/Cells_Cultured_fibroblasts:GTEx/v8/Skin_Sun_Exposed_Lower_leg:GTEx/v8/Thyroid	+	Yes	GM12878:IMR90:Mesenchymal_Stem_Cell:Mesendoderm:hESC	2.14432e-15	rs72844220;rs142278914;rs72854524;rs6908688;rs72849209;rs72839448;rs12194893;rs6908688:rs72844220
61	ENSG00000196812	ZSCAN16	6	28092338	28097860	1	protein_coding	80345	2.67303e-06	0.184187	6	7.211	479	1.30148e-11	3.3434e-09	EyeGEx:eQTLcatalogue/BrainSeq_ge_brain:PsychENCODE_eQTLs:eQTLGen_cis_eQTLs:BIOSQTL/BIOS_eQTL_geneLevel:CMC_SVA_cis:CMC_NoSVA_cis:GTEx/v8/Brain_Cortex:GTEx/v8/Brain_Hippocampus:GTEx/v8/Lung	+	Yes	Adult_Cortex:Fetal_Cortex:Left_Ventricle:Liver:Spleen:GM12878:IMR90:Mesenchymal_Stem_Cell:Mesendoderm:Trophoblast-like_Cell:hESC	2.14432e-15	rs72844220;rs142278914;rs72854524;rs6908688;rs72839448;rs12194893;rs72849209;rs6908688:rs72844220;rs72854524:rs72839448:rs72844220
61	ENSG00000198315	ZKSCAN8	6	28109688	28127250	1	protein_coding	7745	0.000231595	-0.142528	11	22.3	357	2.05284e-08	3.82047e-07	PsychENCODE_eQTLs:BRAINEAC/CRBL:GTEx/v8/Adipose_Subcutaneous:GTEx/v8/Artery_Tibial:GTEx/v8/Brain_Caudate_basal_ganglia:GTEx/v8/Brain_Cerebellar_Hemisphere:GTEx/v8/Brain_Cerebellum:GTEx/v8/Brain_Cortex:GTEx/v8/Brain_Nucleus_accumbens_basal_ganglia:GTEx/v8/Brain_Substantia_nigra:GTEx/v8/Esophagus_Muscularis:GTEx/v8/Muscle_Skeletal:GTEx/v8/Nerve_Tibial:GTEx/v8/Skin_Sun_Exposed_Lower_leg	+	Yes	Fetal_Cortex:Left_Ventricle:Liver:Spleen:GM12878:IMR90:Mesenchymal_Stem_Cell:Mesendoderm:Trophoblast-like_Cell:hESC	2.14432e-15	rs72844220;rs142278914;rs72854524;rs6908688;rs72849209;rs72839448;rs12194893;rs72839448:rs72844220;rs6908688:rs72844220;rs72854524:rs72844220
61	ENSG00000137185	ZSCAN9	6	28192664	28201260	1	protein_coding	7746	4.10249e-08	0.461166	7	8.332	427	1.8766e-120	0	eQTLcatalogue/CEDAR_T-cell_CD4:eQTLcatalogue/CEDAR_T-cell_CD8:eQTLcatalogue/Fairfax_2012_B-cell_CD19:eQTLcatalogue/Kasela_2017_T-cell_CD4:eQTLcatalogue/Lepik_2017_ge_blood:eQTLcatalogue/Quach_2016_ge_monocyte_Pam3CSK4:eQTLcatalogue/Quach_2016_ge_monocyte_R848:eQTLcatalogue/TwinsUK_ge_skin:PsychENCODE_eQTLs:DICE/T_CD4_TH1_17:DICE/T_CD4_TH2:DICE/T_CD4_memory_TREG:eQTLGen_cis_eQTLs:BIOSQTL/BIOS_eQTL_geneLevel:CMC_SVA_cis:CMC_NoSVA_cis:GTEx/v8/Adipose_Subcutaneous:GTEx/v8/Brain_Nucleus_accumbens_basal_ganglia:GTEx/v8/Skin_Sun_Exposed_Lower_leg:GTEx/v8/Small_Intestine_Terminal_Ileum	+	Yes	Adult_Cortex:Fetal_Cortex:Liver:GM12878:IMR90:Mesenchymal_Stem_Cell:Mesendoderm:Trophoblast-like_Cell:hESC	2.14432e-15	rs72854524;rs6908688;rs72844220;rs142278914;rs72849209;rs72839448;rs12194893;rs6908688:rs72844220;rs6908688:rs72839448:rs72844220
61	ENSG00000187626	ZKSCAN4	6	28212401	28227011	-1	protein_coding	387032	6.74288e-05	0.661631	9	9.306	406	1.4164e-42	0	eQTLcatalogue/Quach_2016_ge_monocyte_naive:eQTLGen_cis_eQTLs:BIOSQTL/BIOS_eQTL_geneLevel:CMC_SVA_cis:CMC_NoSVA_cis:GTEx/v8/Brain_Cortex:GTEx/v8/Cells_Cultured_fibroblasts:GTEx/v8/Testis	+	Yes	Adult_Cortex:Fetal_Cortex:Aorta:Left_Ventricle:Liver:Spleen:GM12878:IMR90:Mesenchymal_Stem_Cell:Mesendoderm:Trophoblast-like_Cell:hESC	2.14432e-15	rs72849209;rs72844220;rs142278914;rs72854524;rs6908688;rs72839448;rs12194893;rs6908688:rs72844220;rs72854524:rs72839448:rs72844220
61	ENSG00000189134	NKAPL	6	28227098	28228736	1	protein_coding	222698	0.000165621	0.0513426	6	9.306	200	2.89287e-08	4.01906e-05	eQTLGen_cis_eQTLs:BIOSQTL/BIOS_eQTL_geneLevel:GTEx/v8/Colon_Sigmoid:GTEx/v8/Skin_Sun_Exposed_Lower_leg	-	Yes	Adult_Cortex:Fetal_Cortex:Aorta:Left_Ventricle:Liver:Spleen:GM12878:IMR90:Mesenchymal_Stem_Cell:Mesendoderm:Trophoblast-like_Cell:hESC	2.14432e-15	rs72844220;rs72854524;rs142278914;rs6908688;rs72839448;rs12194893;rs6908688:rs72844220;rs72854524:rs72839448:rs72844220
61	ENSG00000137338	PGBD1	6	28249314	28270326	1	protein_coding	84547	1.46735e-05	-0.0800605	10	13.6	375	2.7115e-13	0	EyeGEx:PsychENCODE_eQTLs:DICE/T_CD4_TH2:eQTLGen_cis_eQTLs:BIOSQTL/BIOS_eQTL_geneLevel:CMC_SVA_cis:CMC_NoSVA_cis:GTEx/v8/Adipose_Visceral_Omentum:GTEx/v8/Brain_Anterior_cingulate_cortex_BA24:GTEx/v8/Brain_Caudate_basal_ganglia:GTEx/v8/Brain_Cerebellum:GTEx/v8/Brain_Nucleus_accumbens_basal_ganglia:GTEx/v8/Muscle_Skeletal:GTEx/v8/Nerve_Tibial:GTEx/v8/Cells_Cultured_fibroblasts:GTEx/v8/Thyroid	+	Yes	Adult_Cortex:Fetal_Cortex:Left_Ventricle:GM12878:IMR90:Mesenchymal_Stem_Cell:Mesendoderm:Trophoblast-like_Cell:hESC	2.14432e-15	rs72844220;rs142278914;rs72854524;rs6908688;rs72849209;rs72839448;rs12194893;rs72839448:rs72844220;rs6908688:rs72844220
61	ENSG00000235109	ZSCAN31	6	28292470	28324048	-1	protein_coding	64288	3.77127e-09	1.10713	14	15.37	343	1.15453e-33	7.04604e-48	TIGER/Nom_Alonso_Pancreatic_islets:EyeGEx:eQTLcatalogue/BrainSeq_ge_brain:eQTLcatalogue/CEDAR_transverse_colon:PsychENCODE_eQTLs:xQTLServer_eQTLs:CMC_SVA_cis:CMC_NoSVA_cis:BRAINEAC/CRBL:BRAINEAC/FCTX:BRAINEAC/TCTX:BRAINEAC/aveALL:GTEx/v8/Adipose_Subcutaneous:GTEx/v8/Artery_Aorta:GTEx/v8/Artery_Tibial:GTEx/v8/Brain_Amygdala:GTEx/v8/Brain_Anterior_cingulate_cortex_BA24:GTEx/v8/Brain_Caudate_basal_ganglia:GTEx/v8/Brain_Cerebellar_Hemisphere:GTEx/v8/Brain_Cerebellum:GTEx/v8/Brain_Cortex:GTEx/v8/Brain_Frontal_Cortex_BA9:GTEx/v8/Brain_Hippocampus:GTEx/v8/Brain_Nucleus_accumbens_basal_ganglia:GTEx/v8/Brain_Putamen_basal_ganglia:GTEx/v8/Breast_Mammary_Tissue:GTEx/v8/Colon_Sigmoid:GTEx/v8/Colon_Transverse:GTEx/v8/Esophagus_Gastroesophageal_Junction:GTEx/v8/Esophagus_Mucosa:GTEx/v8/Esophagus_Muscularis:GTEx/v8/Heart_Left_Ventricle:GTEx/v8/Muscle_Skeletal:GTEx/v8/Nerve_Tibial:GTEx/v8/Pancreas:GTEx/v8/Pituitary:GTEx/v8/Prostate:GTEx/v8/Skin_Not_Sun_Exposed_Suprapubic:GTEx/v8/Skin_Sun_Exposed_Lower_leg:GTEx/v8/Stomach:GTEx/v8/Thyroid	-	Yes	Promoter_anchored_loops:Left_Ventricle:Liver:Spleen:GM12878:IMR90:Mesenchymal_Stem_Cell:Mesendoderm:Trophoblast-like_Cell:hESC	2.14432e-15	rs72844220;rs142278914;rs72854524;rs6908688;rs12194893;rs6908688:rs72844220;rs72854524:rs72839448
61	ENSG00000189298	ZKSCAN3	6	28317691	28336947	1	protein_coding	80317	0.000122608	-0.652443	12	15.37	360	2.4465e-45	0	EyeGEx:PsychENCODE_eQTLs:eQTLGen_cis_eQTLs:BIOSQTL/BIOS_eQTL_geneLevel:CMC_SVA_cis:GTEx/v8/Adipose_Subcutaneous:GTEx/v8/Whole_Blood:GTEx/v8/Artery_Tibial:GTEx/v8/Brain_Cerebellar_Hemisphere:GTEx/v8/Esophagus_Mucosa:GTEx/v8/Esophagus_Muscularis:GTEx/v8/Muscle_Skeletal:GTEx/v8/Nerve_Tibial:GTEx/v8/Pancreas:GTEx/v8/Cells_Cultured_fibroblasts:GTEx/v8/Skin_Not_Sun_Exposed_Suprapubic:GTEx/v8/Skin_Sun_Exposed_Lower_leg:GTEx/v8/Testis:GTEx/v8/Thyroid	+	Yes	Fetal_Cortex:Aorta:Left_Ventricle:Liver:GM12878:IMR90:Mesenchymal_Stem_Cell:Mesendoderm:Trophoblast-like_Cell:hESC	2.14432e-15	rs72844220;rs72854524;rs142278914;rs6908688;rs12194893;rs72849209;rs6908688:rs72844220;rs6908688:rs72839448
61	ENSG00000158691	ZSCAN12	6	28346732	28367511	-1	protein_coding	9753	1.43992e-05	NA	8	20.5	1	7.4594e-05	0.049	DICE/Monocyte_classical:DICE/Monocyte_non_classical	NA	Yes	Left_Ventricle:Liver:GM12878:IMR90:Mesenchymal_Stem_Cell:Mesendoderm:Trophoblast-like_Cell:hESC	3.44881e-14	rs72844220;rs72854524;rs72839448:rs72844220;rs142278914;rs6908688:rs72844220
61	ENSG00000187987	ZSCAN23	6	28399707	28411279	-1	protein_coding	222696	0.00270295	0.0706565	8	10.99	356	3.56764e-21	0	EyeGEx:eQTLcatalogue/BLUEPRINT_ge_T-cell:eQTLcatalogue/BrainSeq_ge_brain:eQTLcatalogue/GENCORD_ge_LCL:eQTLcatalogue/GEUVADIS_ge_LCL:eQTLcatalogue/HipSci_ge_iPSC:PsychENCODE_eQTLs:DICE/T_CD4_naive:DICE/T_CD4_naive_activated:DICE/T_CD8_naive:DICE/NK:DICE/T_CD4_TFH:DICE/T_CD4_TH17:DICE/T_CD4_memory_TREG:DICE/T_CD4_naive_TREG:BIOSQTL/BIOS_eQTL_geneLevel:CMC_SVA_cis:GTEx/v8/Adipose_Subcutaneous:GTEx/v8/Adipose_Visceral_Omentum:GTEx/v8/Artery_Aorta:GTEx/v8/Artery_Tibial:GTEx/v8/Brain_Cerebellar_Hemisphere:GTEx/v8/Brain_Cerebellum:GTEx/v8/Brain_Cortex:GTEx/v8/Breast_Mammary_Tissue:GTEx/v8/Colon_Sigmoid:GTEx/v8/Colon_Transverse:GTEx/v8/Esophagus_Mucosa:GTEx/v8/Esophagus_Muscularis:GTEx/v8/Heart_Atrial_Appendage:GTEx/v8/Lung:GTEx/v8/Muscle_Skeletal:GTEx/v8/Nerve_Tibial:GTEx/v8/Pituitary:GTEx/v8/Prostate:GTEx/v8/Cells_Cultured_fibroblasts:GTEx/v8/Skin_Not_Sun_Exposed_Suprapubic:GTEx/v8/Skin_Sun_Exposed_Lower_leg:GTEx/v8/Small_Intestine_Terminal_Ileum:GTEx/v8/Stomach:GTEx/v8/Testis:GTEx/v8/Thyroid	-	Yes	IMR90:Mesenchymal_Stem_Cell:Mesendoderm:hESC	2.14432e-15	rs72844220;rs142278914;rs72854524;rs6908688;rs12194893;rs72849209
61	ENSG00000198704	GPX6	6	28471073	28495992	-1	protein_coding	257202	3.13758e-05	0.718703	26	24	0	NA	NA	NA	NA	No	NA	7.70914e-14	rs72844220;rs72854524;rs72849209
61	ENSG00000224586	GPX5	6	28493702	28502729	1	protein_coding	2880	0.00888468	0.354876	20	11.92	0	NA	NA	NA	NA	No	NA	7.70914e-14	rs72844220;rs72854524
61	ENSG00000232040	SCAND3	6	28539407	28583989	-1	protein_coding	114821	9.70724e-09	-0.785031	27	13.8	0	NA	NA	NA	NA	Yes	IMR90:Mesenchymal_Stem_Cell:Mesendoderm:hESC	2.64101e-13	rs72844220;rs72854524;rs72839448:rs72844220;rs142278914;rs6908688:rs72844220
61	ENSG00000204713	TRIM27	6	28870779	28891766	-1	protein_coding	5987	0.878752	-0.142068	0	0	208	1.103e-12	0	eQTLGen_cis_eQTLs:GTEx/v8/Esophagus_Mucosa:GTEx/v8/Skin_Not_Sun_Exposed_Suprapubic:GTEx/v8/Skin_Sun_Exposed_Lower_leg:GTEx/v8/Vagina	+	Yes	Left_Ventricle:Spleen:GM12878:IMR90	2.14432e-15	rs6908688;rs72844220;rs142278914;rs72854524;rs72849209;rs6908688:rs72839448:rs72844220
61	ENSG00000204709	C6orf100	6	28911654	28912314	1	protein_coding	NA	NA	NA	1	0.527	158	2.56747e-13	1.28373e-09	eQTLcatalogue/Alasoo_2018_ge_macrophage_IFNg:eQTLcatalogue/Fairfax_2014_IFN24:eQTLcatalogue/HipSci_ge_iPSC:PsychENCODE_eQTLs	+	Yes	Left_Ventricle:Spleen:GM12878:IMR90	2.14432e-15	rs72849209;rs72844220;rs142278914;rs6908688;rs72854524;rs6908688:rs72839448:rs72844220
61	ENSG00000197935	ZNF311	6	28962562	28973093	-1	protein_coding	282890	0.000129446	0.377858	0	0	181	1.1692e-16	0	eQTLGen_cis_eQTLs:BIOSQTL/BIOS_eQTL_geneLevel:GTEx/v8/Cells_Cultured_fibroblasts	-	Yes	Left_Ventricle:Liver:IMR90:Mesenchymal_Stem_Cell:Mesendoderm:Neural_Progenitor_Cell:Trophoblast-like_Cell:hESC	2.14432e-15	rs72844220;rs142278914;rs6908688;rs72849209;rs72854524;rs142278914:rs72839448:rs72844220;rs6908688:rs72844220;rs72854524:rs72849209
61	ENSG00000204704	OR2W1	6	29011990	29013017	-1	protein_coding	26692	0.0865619	0.531528	1	9.708	0	NA	NA	NA	NA	No	NA	NA	rs72849209
61	ENSG00000204703	OR2B3	6	29053985	29055090	-1	protein_coding	442184	0.00133693	0.45884	1	6.823	0	NA	NA	NA	NA	No	NA	1.29159e-06	rs72849209
61	ENSG00000204700	OR2J2	6	29141311	29142351	1	protein_coding	26707	0.0107267	0.271259	3	4.956	0	NA	NA	NA	NA	No	NA	6.13218e-07	rs72849209;rs72844220
61	ENSG00000243729	OR5V1	6	29323007	29399744	-1	protein_coding	81696	0.00344262	0.323635	1	5.521	0	NA	NA	NA	NA	No	NA	6.27731e-06	rs72844220
61	ENSG00000168787	OR12D2	6	29364416	29365448	1	protein_coding	26529	0.601033	0.457835	1	5.521	0	NA	NA	NA	NA	No	NA	6.27731e-06	rs72844220
61	ENSG00000204681	GABBR1	6	29523406	29601753	-1	protein_coding	2550	0.99997	0.238892	0	0	0	NA	NA	NA	NA	Yes	IMR90	NA	rs72844220;rs72854524
62	ENSG00000124493	GRM4	6	33989628	34123399	-1	protein_coding	2914	0.97935	-0.635219	0	0	0	NA	NA	NA	NA	Yes	IMR90:Mesenchymal_Stem_Cell	NA	rs12191117
62	ENSG00000186577	C6orf1	6	34214157	34217247	-1	protein_coding	221491	0.298719	-0.834304	0	0	0	NA	NA	NA	NA	Yes	Promoter_anchored_loops	1.34809e-07	rs12191117
62	ENSG00000272325	NUDT3	6	34247456	34360451	-1	protein_coding	11165	0.876817	0.134938	0	0	0	NA	NA	NA	NA	Yes	GM12878:IMR90:Mesenchymal_Stem_Cell	NA	rs12191117
62	ENSG00000270800	RPS10-NUDT3	6	34256547	34393825	-1	protein_coding	100529239	NA	NA	0	0	0	NA	NA	NA	NA	Yes	IMR90:Mesenchymal_Stem_Cell	NA	rs12191117
62	ENSG00000124614	RPS10	6	34385231	34393902	-1	protein_coding	6204	0.946463	0.204718	0	0	29	1.3524e-07	0.000451071	eQTLGen_cis_eQTLs	+	Yes	IMR90:Mesenchymal_Stem_Cell	4.10642e-08	rs12191117;rs3734254
62	ENSG00000124507	PACSIN1	6	34433916	34503006	1	protein_coding	29993	0.991339	-1.5939	0	0	0	NA	NA	NA	NA	Yes	Promoter_anchored_loops:Liver:Spleen:GM12878:IMR90:Mesenchymal_Stem_Cell:Mesendoderm:Trophoblast-like_Cell	7.4625e-08	rs2206030:rs12191117
62	ENSG00000124664	SPDEF	6	34505579	34524110	-1	protein_coding	25803	0.711825	-0.40704	0	0	0	NA	NA	NA	NA	Yes	Promoter_anchored_loops:Mesenchymal_Stem_Cell	7.11641e-07	rs3734254:rs12191117
62	ENSG00000196821	C6orf106	6	34555065	34664636	-1	protein_coding	64771	0.45403	-1.13555	0	0	50	1.0282e-18	0	PsychENCODE_eQTLs:eQTLGen_cis_eQTLs:GTEx/v8/Esophagus_Gastroesophageal_Junction	-	Yes	IMR90:Mesenchymal_Stem_Cell	7.72345e-11	rs12191117;rs3734254;rs2206030;rs9380511
62	ENSG00000124562	SNRPC	6	34725183	34741571	1	protein_coding	6631	0.727262	-0.35112	0	0	60	1.219e-39	0	PsychENCODE_eQTLs:eQTLGen_cis_eQTLs:GTEx/v8/Adipose_Subcutaneous:GTEx/v8/Brain_Frontal_Cortex_BA9:GTEx/v8/Breast_Mammary_Tissue:GTEx/v8/Muscle_Skeletal:GTEx/v8/Nerve_Tibial:GTEx/v8/Thyroid	-	Yes	Promoter_anchored_loops:IMR90:Mesenchymal_Stem_Cell	7.72345e-11	rs12191117;rs3734254;rs2206030;rs9380511
62	ENSG00000065060	UHRF1BP1	6	34759857	34850915	1	protein_coding	54887	2.46541e-07	-0.830354	0	0	74	1.2996e-233	0	TIGER/Nom_Alonso_Pancreatic_islets:EyeGEx:eQTLcatalogue/BLUEPRINT_ge_neutrophil:eQTLcatalogue/Fairfax_2014_IFN24:eQTLcatalogue/Fairfax_2014_LPS24:eQTLcatalogue/Lepik_2017_ge_blood:eQTLcatalogue/TwinsUK_ge_blood:eQTLcatalogue/TwinsUK_ge_fat:PsychENCODE_eQTLs:DICE/T_CD4_naive:DICE/T_CD4_TH1:DICE/T_CD4_TH17:DICE/T_CD4_memory_TREG:eQTLGen_cis_eQTLs:GTEx/v8/Adipose_Subcutaneous:GTEx/v8/Artery_Tibial:GTEx/v8/Colon_Transverse:GTEx/v8/Esophagus_Mucosa:GTEx/v8/Esophagus_Muscularis:GTEx/v8/Muscle_Skeletal:GTEx/v8/Nerve_Tibial:GTEx/v8/Cells_Cultured_fibroblasts:GTEx/v8/Skin_Sun_Exposed_Lower_leg	+	Yes	Promoter_anchored_loops:IMR90:Mesenchymal_Stem_Cell:Mesendoderm:hESC	7.72345e-11	rs12191117;rs3734254;rs2206030;rs9380511
62	ENSG00000064995	TAF11	6	34845555	34855866	-1	protein_coding	6882	0.875432	-0.232569	0	0	34	9.30463e-06	9.52004e-11	PsychENCODE_eQTLs:CMC_SVA_cis:CMC_NoSVA_cis:GTEx/v8/Brain_Cerebellum:GTEx/v8/Colon_Sigmoid:GTEx/v8/Nerve_Tibial:GTEx/v8/Cells_Cultured_fibroblasts	+	Yes	Aorta:Left_Ventricle:Liver:GM12878:IMR90:Mesenchymal_Stem_Cell:Mesendoderm:Trophoblast-like_Cell:hESC	7.72345e-11	rs3734254;rs12191117;rs2206030;rs9380511
62	ENSG00000064999	ANKS1A	6	34857042	35059179	1	protein_coding	23294	0.84686	0.260683	0	0	4	5.6445e-07	0.00184249	eQTLGen_cis_eQTLs	NA	Yes	Aorta:Left_Ventricle:Liver:GM12878:IMR90:Mesenchymal_Stem_Cell:Mesendoderm:Trophoblast-like_Cell:hESC	1.34809e-07	rs12191117;rs3734254
62	ENSG00000124678	TCP11	6	35085848	35116387	-1	protein_coding	6954	4.00945e-05	-0.413536	30	16.22	76	6.25204e-32	6.00508e-38	TIGER/Nom_Alonso_Pancreatic_islets:eQTLcatalogue/TwinsUK_ge_skin:PsychENCODE_eQTLs:DICE/NK:GTEx/v8/Adipose_Subcutaneous:GTEx/v8/Adipose_Visceral_Omentum:GTEx/v8/Artery_Tibial:GTEx/v8/Brain_Nucleus_accumbens_basal_ganglia:GTEx/v8/Brain_Putamen_basal_ganglia:GTEx/v8/Breast_Mammary_Tissue:GTEx/v8/Esophagus_Mucosa:GTEx/v8/Esophagus_Muscularis:GTEx/v8/Heart_Atrial_Appendage:GTEx/v8/Lung:GTEx/v8/Pituitary:GTEx/v8/Prostate:GTEx/v8/Skin_Not_Sun_Exposed_Suprapubic:GTEx/v8/Skin_Sun_Exposed_Lower_leg:GTEx/v8/Testis	+	No	NA	7.72345e-11	rs12191117;rs3734254;rs2206030
62	ENSG00000146197	SCUBE3	6	35182190	35220856	1	protein_coding	222663	0.999984	-0.692415	0	0	74	1.50623e-32	5.07429e-26	eQTLcatalogue/Fairfax_2014_LPS24:eQTLcatalogue/TwinsUK_ge_skin:eQTLGen_cis_eQTLs:GTEx/v8/Minor_Salivary_Gland:GTEx/v8/Cells_Cultured_fibroblasts:GTEx/v8/Skin_Sun_Exposed_Lower_leg	-	Yes	Aorta:Left_Ventricle:Liver:Lung:Right_Ventricle:Spleen:GM12878:IMR90:Mesenchymal_Stem_Cell:Mesendoderm:Neural_Progenitor_Cell:Trophoblast-like_Cell:hESC	7.72345e-11	rs9380511;rs12191117;rs3734254;rs2206030
62	ENSG00000065029	ZNF76	6	35226686	35263762	1	protein_coding	7629	5.07289e-16	0.397539	1	2.905	85	2.6573e-72	0	eQTLcatalogue/BLUEPRINT_ge_neutrophil:eQTLcatalogue/Fairfax_2014_IFN24:eQTLcatalogue/HipSci_ge_iPSC:eQTLGen_cis_eQTLs:BIOSQTL/BIOS_eQTL_geneLevel:CMC_SVA_cis:GTEx/v8/Whole_Blood:GTEx/v8/Artery_Aorta:GTEx/v8/Artery_Tibial:GTEx/v8/Esophagus_Mucosa:GTEx/v8/Heart_Atrial_Appendage:GTEx/v8/Liver:GTEx/v8/Muscle_Skeletal:GTEx/v8/Testis	-	Yes	IMR90:Mesenchymal_Stem_Cell:Mesendoderm:Trophoblast-like_Cell:hESC	7.72345e-11	rs12191117;rs3734254;rs2206030;rs9380511
62	ENSG00000023892	DEF6	6	35265595	35289548	1	protein_coding	50619	0.976824	0.153811	0	0	82	3.27170000000001e-310	0	eQTLcatalogue/Alasoo_2018_ge_macrophage_naive:eQTLcatalogue/BLUEPRINT_ge_monocyte:eQTLcatalogue/BLUEPRINT_ge_neutrophil:eQTLcatalogue/GENCORD_ge_fibroblast:eQTLcatalogue/HipSci_ge_iPSC:eQTLcatalogue/Lepik_2017_ge_blood:eQTLcatalogue/TwinsUK_ge_LCL:DICE/Monocyte_non_classical:DICE/T_CD4_TH1:eQTLGen_cis_eQTLs:BIOSQTL/BIOS_eQTL_geneLevel:CMC_SVA_cis:GTEx/v8/Whole_Blood:GTEx/v8/Brain_Cerebellum:GTEx/v8/Esophagus_Gastroesophageal_Junction:GTEx/v8/Esophagus_Mucosa:GTEx/v8/Heart_Left_Ventricle:GTEx/v8/Lung:GTEx/v8/Nerve_Tibial:GTEx/v8/Ovary:GTEx/v8/Pituitary:GTEx/v8/Cells_Cultured_fibroblasts:GTEx/v8/Small_Intestine_Terminal_Ileum	-	Yes	Promoter_anchored_loops	7.72345e-11	rs3734254;rs12191117;rs2206030;rs9380511;rs3734254:rs9380511
62	ENSG00000112033	PPARD	6	35310335	35395968	1	protein_coding	5467	0.966868	0.253949	36	14.41	72	3.6822e-17	0	eQTLcatalogue/Fairfax_2014_LPS24:eQTLGen_cis_eQTLs:BIOSQTL/BIOS_eQTL_geneLevel:GTEx/v8/Whole_Blood:GTEx/v8/Esophagus_Gastroesophageal_Junction:GTEx/v8/Esophagus_Mucosa:GTEx/v8/Skin_Not_Sun_Exposed_Suprapubic:GTEx/v8/Skin_Sun_Exposed_Lower_leg:GTEx/v8/Thyroid	+	Yes	EP_links_oneway:Promoter_anchored_loops:IMR90	7.72345e-11	rs3734254;rs2206030;rs12191117;rs9380511;rs3734254:rs2206030:rs12191117
62	ENSG00000112039	FANCE	6	35420138	35434880	1	protein_coding	2178	0.0031389	NA	5	11.16	35	1.9394e-09	1.9581e-05	TIGER/Nom_Alonso_Pancreatic_islets:eQTLGen_cis_eQTLs:CMC_SVA_cis	+	Yes	Promoter_anchored_loops:Fetal_Cortex	7.72345e-11	rs9380511;rs12191117;rs3734254;rs2206030;rs2206030:rs9380511:rs3734254
62	ENSG00000198755	RPL10A	6	35436185	35438562	1	protein_coding	4736	0.302379	-0.217537	6	11.16	79	1.3188e-88	0	EyeGEx:eQTLcatalogue/BLUEPRINT_ge_monocyte:eQTLcatalogue/BLUEPRINT_ge_T-cell:eQTLcatalogue/Fairfax_2014_naive:PsychENCODE_eQTLs:eQTLGen_cis_eQTLs:BIOSQTL/BIOS_eQTL_geneLevel:CMC_SVA_cis:GTEx/v8/Adipose_Subcutaneous:GTEx/v8/Adipose_Visceral_Omentum:GTEx/v8/Adrenal_Gland:GTEx/v8/Whole_Blood:GTEx/v8/Artery_Aorta:GTEx/v8/Artery_Tibial:GTEx/v8/Brain_Cerebellum:GTEx/v8/Colon_Sigmoid:GTEx/v8/Colon_Transverse:GTEx/v8/Esophagus_Gastroesophageal_Junction:GTEx/v8/Esophagus_Mucosa:GTEx/v8/Esophagus_Muscularis:GTEx/v8/Heart_Atrial_Appendage:GTEx/v8/Heart_Left_Ventricle:GTEx/v8/Lung:GTEx/v8/Muscle_Skeletal:GTEx/v8/Nerve_Tibial:GTEx/v8/Cells_Cultured_fibroblasts:GTEx/v8/Skin_Not_Sun_Exposed_Suprapubic:GTEx/v8/Spleen:GTEx/v8/Stomach:GTEx/v8/Testis:GTEx/v8/Thyroid	+	No	NA	7.72345e-11	rs9380511;rs3734254;rs2206030;rs12191117
62	ENSG00000007866	TEAD3	6	35441374	35464853	-1	protein_coding	7005	NA	0.0454437	7	11.16	74	1.3232e-08	6.67216e-51	GTEx/v8/Breast_Mammary_Tissue:GTEx/v8/Cells_Cultured_fibroblasts:GTEx/v8/Skin_Not_Sun_Exposed_Suprapubic	+	No	NA	7.72345e-11	rs9380511;rs3734254;rs12191117;rs2206030
62	ENSG00000112041	TULP1	6	35465651	35480715	-1	protein_coding	7287	0.807904	-0.139077	1	1.082	0	NA	NA	NA	NA	No	NA	NA	rs9380511
62	ENSG00000137392	CLPS	6	35762759	35765088	-1	protein_coding	1208	0.0562748	0.768245	0	0	2	0.000594513	0.03807	PsychENCODE_eQTLs	+	Yes	Adult_Cortex	3.08015e-09	rs3734254;rs9380511
62	ENSG00000197753	LHFPL5	6	35773070	35801651	1	protein_coding	222662	0.494778	2.59192	0	0	0	NA	NA	NA	NA	Yes	Promoter_anchored_loops	7.11641e-07	rs3734254
62	ENSG00000096063	SRPK1	6	35800743	35889119	-1	protein_coding	6732	0.000394807	-0.861232	0	0	2	NA	0.049	CMC_SVA_cis	NA	No	NA	NA	rs12191117
62	ENSG00000112053	SLC26A8	6	35911291	35992645	-1	protein_coding	116369	7.64803e-08	-0.443472	0	0	13	5.7387e-09	1.82502e-44	eQTLGen_cis_eQTLs:GTEx/v8/Adipose_Subcutaneous	-	No	NA	7.72345e-11	rs12191117;rs9380511;rs2206030
62	ENSG00000156711	MAPK13	6	36095586	36107842	1	protein_coding	5603	5.4835e-07	NA	0	0	5	8.3893e-06	0.0236768	DICE/T_CD4_TH1:eQTLGen_cis_eQTLs	-	No	NA	9.37238e-07	rs9380511
62	ENSG00000112081	SRSF3	6	36562145	36573377	1	protein_coding	6428	0.976175	0.461923	0	0	0	NA	NA	NA	NA	Yes	Fetal_Cortex	0.00327084	rs9380511
63	ENSG00000124721	DNAH8	6	38683117	38998301	1	protein_coding	1769	2.09466e-37	NA	0	0	13	6.72857e-06	7.28797e-73	GTEx/v8/Skin_Not_Sun_Exposed_Suprapubic	-	No	NA	4.58813e-09	rs4714224
63	ENSG00000112164	GLP1R	6	39016574	39055519	1	protein_coding	2740	0.064078	0.773211	0	0	15	2.63962e-08	4.02646e-05	BIOSQTL/BIOS_eQTL_geneLevel	-	No	NA	4.58813e-09	rs4714224
63	ENSG00000112167	SAYSD1	6	39071840	39082965	-1	protein_coding	55776	0.000747904	0.210121	0	0	16	1.7094e-50	0	eQTLcatalogue/Lepik_2017_ge_blood:eQTLGen_cis_eQTLs:BIOSQTL/BIOS_eQTL_geneLevel:GTEx/v8/Whole_Blood	-	No	NA	4.58813e-09	rs4714224;rs2815116
63	ENSG00000164626	KCNK5	6	39156749	39197226	-1	protein_coding	8645	0.884298	-0.520607	21	13.48	21	1.42391e-13	5.22079e-22	eQTLcatalogue/GENCORD_ge_LCL:eQTLcatalogue/TwinsUK_ge_LCL:eQTLGen_cis_eQTLs:BIOSQTL/BIOS_eQTL_geneLevel:GTEx/v8/Adipose_Subcutaneous:GTEx/v8/Adrenal_Gland:GTEx/v8/Breast_Mammary_Tissue:GTEx/v8/Nerve_Tibial	-	Yes	Promoter_anchored_loops	4.58813e-09	rs2815116;rs4714224;rs2815116:rs4714224
32	ENSG00000161911	TREML1	6	41117080	41122075	-1	protein_coding	340205	1.00255e-05	0.0579731	0	0	1	4.5967e-06	0.0306358	eQTLGen_trans_eQTLs	-	No	NA	1.83872e-09	rs4455300
64	ENSG00000112576	CCND3	6	41902671	42018095	-1	protein_coding	896	0.946445	-0.503494	0	0	0	NA	NA	NA	NA	Yes	Adult_Cortex	NA	rs9394951;rs2279087
64	ENSG00000137413	TAF8	6	42018251	42055199	1	protein_coding	129685	3.04224e-09	2.97655	0	0	0	NA	NA	NA	NA	Yes	Adult_Cortex	NA	rs9394951;rs2279087
3	ENSG00000124496	TRERF1	6	42192669	42419789	-1	protein_coding	55809	0.999596	0.510553	0	0	1	4.1326e-06	0.0282265	eQTLGen_trans_eQTLs	NA	No	NA	NA	rs34353981
64	ENSG00000112624	GLTSCR1L	6	42749765	42836298	1	protein_coding	23506	0.999918	-1.16783	0	0	19	2.1478e-06	0.00624279	eQTLGen_cis_eQTLs:CMC_SVA_cis	+	Yes	Fetal_Cortex:GM12878:IMR90:Mesenchymal_Stem_Cell	1.2048e-22	rs9394951;rs2279087;rs11752783;rs1214752;rs2279087:rs11752783:rs1214752:rs9394951:rs7766972
64	ENSG00000146223	RPL7L1	6	42847356	42857663	1	protein_coding	285855	0.201504	1.21955	0	0	48	8.03557e-08	1.35431e-30	DICE/T_CD4_memory_TREG:GTEx/v8/Muscle_Skeletal	-	Yes	GM12878	1.2048e-22	rs2279087;rs9394951;rs7766972
64	ENSG00000221821	C6orf226	6	42858005	42858554	-1	protein_coding	441150	0.494949	-0.503759	0	0	2	5.45467e-05	3.94318e-08	GTEx/v8/Esophagus_Gastroesophageal_Junction	-	Yes	Adult_Cortex:Fetal_Cortex:GM12878	2.22231e-17	rs11752783;rs9394951;rs2279087:rs11752783:rs1214752
64	ENSG00000171611	PTCRA	6	42883727	42893573	1	protein_coding	171558	0.0113952	0.0829866	0	0	0	NA	NA	NA	NA	Yes	GM12878	1.2048e-22	rs9394951;rs2279087:rs9394951:rs7766972
64	ENSG00000137161	CNPY3	6	42896938	42907025	1	protein_coding	10695	0.466081	-0.905448	0	0	0	NA	NA	NA	NA	Yes	Adult_Cortex:Fetal_Cortex:GM12878	1.2048e-22	rs9394951;rs2279087:rs9394951:rs7766972
64	ENSG00000124713	GNMT	6	42928496	42931618	1	protein_coding	27232	0.667934	-0.204225	0	0	30	1.0258e-08	9.59648e-34	PsychENCODE_eQTLs:eQTLGen_cis_eQTLs:GTEx/v8/Adipose_Subcutaneous:GTEx/v8/Whole_Blood	-	Yes	Promoter_anchored_loops:Adult_Cortex	1.2048e-22	rs7754297;rs9394951;rs2279087;rs11752783:rs1214752:rs9394951
64:65	ENSG00000124587	PEX6	6	42931608	42946958	-1	protein_coding	5190	0.00284959	0.920132	0	0	72	3.061e-77	0	eQTLcatalogue/CEDAR_monocyte_CD14:eQTLcatalogue/Fairfax_2012_B-cell_CD19:eQTLcatalogue/Fairfax_2014_IFN24:eQTLcatalogue/Fairfax_2014_LPS24:eQTLcatalogue/Fairfax_2014_naive:eQTLGen_cis_eQTLs:CMC_SVA_cis:CMC_NoSVA_cis:GTEx/v8/Whole_Blood:GTEx/v8/Artery_Tibial:GTEx/v8/Heart_Atrial_Appendage:GTEx/v8/Muscle_Skeletal:GTEx/v8/Nerve_Tibial:GTEx/v8/Skin_Not_Sun_Exposed_Suprapubic:GTEx/v8/Skin_Sun_Exposed_Lower_leg	+	Yes	Adult_Cortex:Fetal_Cortex	1.2048e-22	rs9394951;rs2279087;rs7766972;rs7754297;rs11752783;rs1214752;rs11967262
64	ENSG00000112640	PPP2R5D	6	42952237	42980080	1	protein_coding	5528	0.99752	-0.910525	0	0	1	1.79e-05	0.0490873	eQTLGen_cis_eQTLs	-	No	NA	6.8499e-09	rs7766972
64	ENSG00000124733	MEA1	6	42979832	42981706	-1	protein_coding	4201	0.0434012	-0.44973	0	0	0	NA	NA	NA	NA	Yes	Adult_Cortex:Fetal_Cortex:GM12878:IMR90:Mesenchymal_Stem_Cell	2.22231e-17	rs9394951;rs2279087:rs11752783:rs1214752
64	ENSG00000124702	KLHDC3	6	42981951	42989036	1	protein_coding	116138	0.993829	-0.452379	0	0	0	NA	NA	NA	NA	Yes	Adult_Cortex:Fetal_Cortex:GM12878:IMR90:Mesenchymal_Stem_Cell	2.22231e-17	rs9394951;rs2279087:rs11752783:rs1214752
64	ENSG00000124541	RRP36	6	42989383	43001894	1	protein_coding	88745	9.22386e-11	0.0151127	0	0	2	3.01612e-05	0.00293187	PsychENCODE_eQTLs	NA	Yes	Adult_Cortex:Fetal_Cortex:GM12878:IMR90:Mesenchymal_Stem_Cell	2.22231e-17	rs11752783;rs9394951;rs2279087:rs11752783:rs1214752
64	ENSG00000137171	KLC4	6	43008515	43042837	1	protein_coding	89953	0.236002	-0.950878	0	0	1	8.54418e-05	0.0466042	BIOSQTL/BIOS_eQTL_geneLevel	NA	No	NA	NA	rs9394951;rs2279087
64	ENSG00000112651	MRPL2	6	43021767	43027544	-1	protein_coding	51069	0.00159372	-0.337172	0	0	4	1.7048e-06	0.00504657	eQTLGen_cis_eQTLs	+	No	NA	1.2048e-22	rs9394951
64	ENSG00000112655	PTK7	6	43044006	43129457	1	protein_coding	5754	0.975879	-0.133444	0	0	8	1.85055e-05	0.012083	BIOSQTL/BIOS_eQTL_geneLevel	+	No	NA	8.10413e-16	rs2279087
64	ENSG00000112658	SRF	6	43139037	43149243	1	protein_coding	6722	0.970031	-0.362002	0	0	67	2.0466e-10	0	eQTLGen_cis_eQTLs	-	Yes	Promoter_anchored_loops:IMR90:Mesenchymal_Stem_Cell	1.2048e-22	rs2279087;rs11752783;rs9394951;rs1214752;rs1214752:rs9394951
64	ENSG00000112659	CUL9	6	43149913	43192325	1	protein_coding	23113	0.967476	-0.19572	0	0	8	7.91589e-05	3.80236e-05	CMC_NoSVA_cis:GTEx/v8/Artery_Tibial	+	Yes	Promoter_anchored_loops:Adult_Cortex:Fetal_Cortex:IMR90:Mesenchymal_Stem_Cell	2.22231e-17	rs11752783;rs1214752:rs9394951;rs2279087:rs11752783
64	ENSG00000112667	DNPH1	6	43193367	43197222	-1	protein_coding	10591	0.00071657	NA	0	0	112	2.5417e-75	0	eQTLcatalogue/CEDAR_transverse_colon:eQTLcatalogue/Fairfax_2014_naive:eQTLcatalogue/GENCORD_ge_LCL:PsychENCODE_eQTLs:eQTLGen_cis_eQTLs:BIOSQTL/BIOS_eQTL_geneLevel:GTEx/v8/Esophagus_Mucosa:GTEx/v8/Nerve_Tibial:GTEx/v8/Skin_Sun_Exposed_Lower_leg	+	Yes	Promoter_anchored_loops:Adult_Cortex:Fetal_Cortex:Liver:GM12878:IMR90:Mesenchymal_Stem_Cell:Mesendoderm:Trophoblast-like_Cell:hESC	1.2048e-22	rs2279087;rs9394951;rs7766972;rs11752783;rs7754297;rs1214752;rs2279087:rs9394951:rs7766972:rs1214752
64	ENSG00000146216	TTBK1	6	43211418	43255997	1	protein_coding	84630	0.997307	-1.31892	13	6.688	0	NA	NA	NA	NA	No	NA	1.06351e-15	rs2279087;rs9394951;rs7766972;rs11752783
64	ENSG00000137204	SLC22A7	6	43263432	43273276	1	protein_coding	10864	3.71516e-06	-0.728454	27	22.2	110	6.59634e-46	0	eQTLcatalogue/GENCORD_ge_LCL:eQTLcatalogue/TwinsUK_ge_LCL:BIOSQTL/BIOS_eQTL_geneLevel:GTEx/v8/Testis	+	No	NA	1.2048e-22	rs2279087;rs9394951;rs7766972;rs11752783;rs7754297;rs1214752
64	ENSG00000146215	CRIP3	6	43267448	43276535	-1	protein_coding	401262	0.0339026	-0.289212	27	22.2	128	6.7688e-107	0	eQTLcatalogue/BLUEPRINT_ge_monocyte:eQTLcatalogue/Lepik_2017_ge_blood:eQTLcatalogue/Quach_2016_ge_monocyte_naive:DICE/Monocyte_classical:DICE/Monocyte_non_classical:eQTLGen_cis_eQTLs:BIOSQTL/BIOS_eQTL_geneLevel:CMC_SVA_cis:CMC_NoSVA_cis:GTEx/v8/Brain_Cerebellar_Hemisphere:GTEx/v8/Heart_Atrial_Appendage:GTEx/v8/Heart_Left_Ventricle:GTEx/v8/Liver:GTEx/v8/Skin_Sun_Exposed_Lower_leg:GTEx/v8/Testis	+	Yes	Adult_Cortex:Fetal_Cortex:IMR90	1.2048e-22	rs2279087;rs9394951;rs7766972;rs11752783;rs1214752;rs7754297;rs2279087:rs11752783:rs1214752
64	ENSG00000171467	ZNF318	6	43274872	43337216	-1	protein_coding	24149	0.053783	-0.194711	53	22.2	119	1.3263e-131	0	eQTLcatalogue/BLUEPRINT_ge_neutrophil:DICE/Monocyte_non_classical:DICE/T_CD4_TFH:DICE/T_CD4_TH17:DICE/T_CD4_TH1_17:eQTLGen_cis_eQTLs:BIOSQTL/BIOS_eQTL_geneLevel:GTEx/v8/Adrenal_Gland:GTEx/v8/Esophagus_Mucosa:GTEx/v8/Muscle_Skeletal:GTEx/v8/Prostate:GTEx/v8/Cells_Cultured_fibroblasts:GTEx/v8/Spleen:GTEx/v8/Stomach	+	Yes	Promoter_anchored_loops:Adult_Cortex:Fetal_Cortex:Liver:GM12878:IMR90:Mesenchymal_Stem_Cell:Mesendoderm:Trophoblast-like_Cell:hESC	1.2048e-22	rs11752783;rs9394951;rs2279087;rs7766972;rs7754297;rs1214752;rs1214752:rs11752783:rs9394951
64	ENSG00000124574	ABCC10	6	43395104	43418168	1	protein_coding	89845	8.30539e-21	-0.284957	42	14.16	113	8.1755e-19	0	eQTLcatalogue/BLUEPRINT_ge_monocyte:eQTLcatalogue/BLUEPRINT_ge_neutrophil:eQTLcatalogue/Quach_2016_ge_monocyte_IAV:eQTLcatalogue/Quach_2016_ge_monocyte_LPS:eQTLcatalogue/Quach_2016_ge_monocyte_naive:eQTLcatalogue/Quach_2016_ge_monocyte_Pam3CSK4:eQTLcatalogue/Quach_2016_ge_monocyte_R848:eQTLGen_cis_eQTLs:BIOSQTL/BIOS_eQTL_geneLevel:GTEx/v8/Brain_Cerebellum:GTEx/v8/Colon_Transverse:GTEx/v8/Heart_Left_Ventricle:GTEx/v8/Nerve_Tibial:GTEx/v8/Skin_Not_Sun_Exposed_Suprapubic:GTEx/v8/Skin_Sun_Exposed_Lower_leg	+	Yes	Promoter_anchored_loops:Adult_Cortex:Fetal_Cortex	1.2048e-22	rs1214752;rs7754297;rs11752783;rs2279087;rs9394951;rs7766972;rs9394951:rs7766972:rs9394951
64	ENSG00000171462	DLK2	6	43418090	43424370	-1	protein_coding	65989	0.685774	-0.580021	1	5.082	99	3.899e-52	0	eQTLcatalogue/CEDAR_T-cell_CD4:eQTLcatalogue/Nedelec_2016_ge_macrophage_Listeria:eQTLcatalogue/Nedelec_2016_ge_macrophage_Salmonella:eQTLGen_cis_eQTLs:BIOSQTL/BIOS_eQTL_geneLevel:GTEx/v8/Whole_Blood:GTEx/v8/Esophagus_Mucosa:GTEx/v8/Esophagus_Muscularis:GTEx/v8/Heart_Atrial_Appendage:GTEx/v8/Heart_Left_Ventricle:GTEx/v8/Lung	-	Yes	Adult_Cortex:Fetal_Cortex:GM12878:IMR90:Mesenchymal_Stem_Cell:Trophoblast-like_Cell:hESC	1.2048e-22	rs11752783;rs9394951;rs2279087;rs1214752;rs2279087:rs11752783:rs1214752:rs9394951:rs7766972
64	ENSG00000137221	TJAP1	6	43445261	43474294	1	protein_coding	93643	0.00105939	0.65823	0	0	10	8.3347e-06	0.0235754	eQTLGen_cis_eQTLs	-	Yes	Promoter_anchored_loops:Spleen:IMR90:Mesenchymal_Stem_Cell	1.2048e-22	rs11752783;rs9394951:rs9394951;rs2279087:rs7766972:rs1214752
64	ENSG00000204052	LRRC73	6	43474707	43478424	-1	protein_coding	221424	0.635116	NA	0	0	17	6.18666e-06	0.00923667	eQTLcatalogue/GENCORD_ge_fibroblast:GTEx/v8/Skin_Sun_Exposed_Lower_leg	+	Yes	Promoter_anchored_loops:Adult_Cortex:Fetal_Cortex:Spleen:IMR90:Mesenchymal_Stem_Cell	1.2048e-22	rs1214752;rs2279087;rs9394951;rs2279087:rs9394951:rs7766972:rs11752783:rs1214752
64:65	ENSG00000171453	POLR1C	6	43477440	43497323	1	protein_coding	9533	0.000291623	-0.126862	0	0	2	4.90713e-06	0.0245357	eQTLcatalogue/CEDAR_B-cell_CD19	-	Yes	Promoter_anchored_loops:Adult_Cortex:Fetal_Cortex:Spleen:IMR90:Mesenchymal_Stem_Cell	1.2048e-22	rs11967262;rs9394951;rs2279087:rs9394951:rs7766972:rs11752783:rs1214752
64	ENSG00000137207	YIPF3	6	43479565	43484728	-1	protein_coding	25844	0.812101	-0.0654259	0	0	30	2.2562e-11	0	eQTLGen_cis_eQTLs:BIOSQTL/BIOS_eQTL_geneLevel:GTEx/v8/Artery_Tibial	-	Yes	Promoter_anchored_loops:Adult_Cortex:Fetal_Cortex:Liver:GM12878:IMR90:Mesenchymal_Stem_Cell:Trophoblast-like_Cell	1.2048e-22	rs2279087;rs7766972;rs9394951;rs7754297;rs2279087:rs11752783:rs1214752:rs9394951:rs7766972
64	ENSG00000124571	XPO5	6	43490072	43543812	-1	protein_coding	57510	0.999999	0.311597	0	0	0	NA	NA	NA	NA	Yes	GM12878:IMR90:Mesenchymal_Stem_Cell	1.2048e-22	rs9394951;rs2279087:rs9394951:rs7766972
64	ENSG00000170734	POLH	6	43543887	43586701	1	protein_coding	5429	0.00359087	0.283035	0	0	18	6.469e-06	0.0025128	PsychENCODE_eQTLs:BRAINEAC/CRBL	-	Yes	GM12878:IMR90:Mesenchymal_Stem_Cell	1.2048e-22	rs11752783;rs2279087;rs7766972;rs9394951;rs2279087:rs9394951:rs7766972
64:65	ENSG00000172432	GTPBP2	6	43573053	43596899	-1	protein_coding	54676	0.884779	0.323594	0	0	0	NA	NA	NA	NA	Yes	Promoter_anchored_loops:IMR90	3.92592e-09	rs11752783:rs1214752:rs11967262
64:65	ENSG00000124688	MAD2L1BP	6	43597277	43608689	1	protein_coding	9587	0.00824444	-0.0200535	0	0	99	1.6116e-47	0	eQTLcatalogue/Fairfax_2014_IFN24:eQTLGen_cis_eQTLs	-	Yes	Promoter_anchored_loops:IMR90	1.2048e-22	rs9394951;rs2279087;rs7766972;rs11752783;rs11752783:rs1214752:rs11967262
64:65	ENSG00000172426	RSPH9	6	43612783	43640336	1	protein_coding	221421	0.00490038	1.06309	0	0	11	6.13686e-06	1.22796e-14	TIGER/Nom_Alonso_Pancreatic_islets:eQTLcatalogue/Kasela_2017_T-cell_CD4:eQTLcatalogue/Quach_2016_ge_monocyte_IAV:GTEx/v8/Nerve_Tibial	-	Yes	Promoter_anchored_loops	1.2048e-22	rs1214752;rs9394951;rs2279087;rs11752783;rs11967262
64:65	ENSG00000096080	MRPS18A	6	43639040	43655528	-1	protein_coding	55168	0.00112611	-0.380328	0	0	0	NA	NA	NA	NA	Yes	Adult_Cortex:Fetal_Cortex:IMR90:Mesenchymal_Stem_Cell:Mesendoderm:hESC	5.03323e-08	rs9394951;rs2279087:rs11967262
64:65	ENSG00000112715	VEGFA	6	43737921	43754224	1	protein_coding	7422	NA	-0.0684397	4	14.05	49	4.8671e-12	0	eQTLGen_cis_eQTLs	-	Yes	Spleen:IMR90:Mesenchymal_Stem_Cell	1.2048e-22	rs11967262;rs7766972;rs9394951;rs2279087;rs1214752
65	ENSG00000180992	MRPL14	6	44081194	44095194	-1	protein_coding	64928	0.036999	NA	0	0	0	NA	NA	NA	NA	Yes	IMR90:Mesenchymal_Stem_Cell	5.03323e-08	rs11967262
64:65	ENSG00000137216	TMEM63B	6	44094651	44123256	1	protein_coding	55362	0.999845	-0.275002	0	0	1	8.27446e-05	2.61825e-10	GTEx/v8/Esophagus_Mucosa	-	Yes	IMR90:Mesenchymal_Stem_Cell	6.41297e-09	rs7754297;rs11967262
64	ENSG00000112759	SLC29A1	6	44187242	44201888	1	protein_coding	2030	0.964282	NA	0	0	1	NA	0.049	CMC_NoSVA_cis	NA	No	NA	NA	rs9394951;rs2279087
32:121	ENSG00000198478	SH3BGRL2	6	80341000	80413372	1	protein_coding	83699	7.16872e-06	0.561378	0	0	2	1.2299e-07	0.00132844	eQTLGen_trans_eQTLs	-	No	NA	1.83872e-09	rs4455300;rs73109811
66	ENSG00000184486	POU3F2	6	99282580	99286660	1	protein_coding	5454	NA	-0.73881	0	0	0	NA	NA	NA	NA	Yes	Mesenchymal_Stem_Cell:Mesendoderm:Neural_Progenitor_Cell:Trophoblast-like_Cell:hESC	2.74421e-12	rs1338549:rs1338549;rs7742854:rs1933720
66	ENSG00000112234	FBXL4	6	99316420	99395849	-1	protein_coding	26235	0.0079088	0.426985	0	0	0	NA	NA	NA	NA	Yes	Mesendoderm	9.36558e-06	rs1933720
66	ENSG00000146267	FAXC	6	99719045	99797938	-1	protein_coding	84553	0.872413	2.48349	0	0	0	NA	NA	NA	NA	Yes	Mesendoderm:hESC	1.92104e-11	rs1933720:rs1338549;rs7742854
67	ENSG00000118514	ALDH8A1	6	135238528	135271260	-1	protein_coding	64577	9.45631e-06	0.269938	0	0	2	0.00136875	0.0490125	BRAINEAC/CRBL	NA	No	NA	2.43379e-05	rs9321528
67	ENSG00000118513	MYB	6	135502453	135540311	1	protein_coding	4602	0.881848	-0.468949	0	0	0	NA	NA	NA	NA	Yes	IMR90:Mesenchymal_Stem_Cell:Mesendoderm:hESC	2.95151e-09	rs9321528
67	ENSG00000135541	AHI1	6	135604670	135818914	-1	protein_coding	54806	3.25663e-14	-0.773499	0	0	160	3.27170000000001e-310	0	eQTLcatalogue/Alasoo_2018_ge_macrophage_naive:eQTLcatalogue/BLUEPRINT_ge_monocyte:eQTLcatalogue/BLUEPRINT_ge_T-cell:eQTLcatalogue/CEDAR_B-cell_CD19:eQTLcatalogue/Fairfax_2012_B-cell_CD19:eQTLcatalogue/Fairfax_2014_naive:eQTLcatalogue/GENCORD_ge_LCL:eQTLcatalogue/GEUVADIS_ge_LCL:eQTLcatalogue/HipSci_ge_iPSC:eQTLcatalogue/Kasela_2017_T-cell_CD4:eQTLcatalogue/Kasela_2017_T-cell_CD8:eQTLcatalogue/Lepik_2017_ge_blood:eQTLcatalogue/TwinsUK_ge_blood:eQTLcatalogue/TwinsUK_ge_fat:eQTLcatalogue/TwinsUK_ge_LCL:eQTLcatalogue/TwinsUK_ge_skin:PsychENCODE_eQTLs:DICE/B_cell_naive:DICE/T_CD4_naive:DICE/T_CD4_TH1:DICE/T_CD4_naive_TREG:eQTLGen_cis_eQTLs:BIOSQTL/BIOS_eQTL_geneLevel:BRAINEAC/PUTM:GTEx/v8/Adipose_Subcutaneous:GTEx/v8/Cells_EBV-transformed_lymphocytes:GTEx/v8/Whole_Blood:GTEx/v8/Artery_Tibial:GTEx/v8/Brain_Caudate_basal_ganglia:GTEx/v8/Brain_Cerebellar_Hemisphere:GTEx/v8/Brain_Cerebellum:GTEx/v8/Brain_Nucleus_accumbens_basal_ganglia:GTEx/v8/Brain_Putamen_basal_ganglia:GTEx/v8/Colon_Transverse:GTEx/v8/Esophagus_Mucosa:GTEx/v8/Nerve_Tibial:GTEx/v8/Cells_Cultured_fibroblasts:GTEx/v8/Skin_Not_Sun_Exposed_Suprapubic:GTEx/v8/Skin_Sun_Exposed_Lower_leg:GTEx/v8/Testis	+	Yes	Left_Ventricle:IMR90:Mesenchymal_Stem_Cell:Mesendoderm:hESC	8.99658e-10	rs9321528
67	ENSG00000171408	PDE7B	6	136172834	136516712	1	protein_coding	27115	0.946452	0.302893	0	0	31	NA	0.049	CMC_SVA_cis	+	Yes	Left_Ventricle:IMR90:Mesenchymal_Stem_Cell:Mesendoderm:Neural_Progenitor_Cell:hESC	2.95151e-09	rs9321528
67	ENSG00000146410	MTFR2	6	136552162	136571473	-1	protein_coding	113115	0.000151538	-0.668962	0	0	0	NA	NA	NA	NA	Yes	Left_Ventricle:IMR90:Mesenchymal_Stem_Cell:Mesendoderm:Trophoblast-like_Cell:hESC	2.95151e-09	rs9321528
67	ENSG00000029363	BCLAF1	6	136578001	136610989	-1	protein_coding	9774	NA	-1.29057	0	0	0	NA	NA	NA	NA	Yes	Left_Ventricle:Liver:IMR90:Mesenchymal_Stem_Cell:Mesendoderm:Trophoblast-like_Cell:hESC	2.95151e-09	rs9321528
67:125	ENSG00000135525	MAP7	6	136663875	136871957	-1	protein_coding	9053	0.929881	0.0189109	0	0	1	6.8207e-07	0.00593654	eQTLGen_trans_eQTLs	NA	Yes	Left_Ventricle:IMR90:Mesenchymal_Stem_Cell:Mesendoderm	2.95151e-09	rs10850062;rs9321528
68	ENSG00000009844	VTA1	6	142468367	142545826	1	protein_coding	51534	0.0824061	-1.10404	0	0	0	NA	NA	NA	NA	Yes	Adult_Cortex:Fetal_Cortex:IMR90:Mesenchymal_Stem_Cell	1.01492e-08	rs198663:rs9373363
68	ENSG00000112414	GPR126	6	142622991	142767403	1	protein_coding	57211	0.283489	-0.199655	0	0	0	NA	NA	NA	NA	Yes	Fetal_Cortex:IMR90	1.01492e-08	rs9373363:rs198663
68	ENSG00000010818	HIVEP2	6	143072604	143266338	-1	protein_coding	3097	1	-0.573572	13	15.63	9	8.5273e-08	0.000333501	EyeGEx:eQTLGen_cis_eQTLs	-	Yes	Promoter_anchored_loops:Adult_Cortex:Fetal_Cortex:Aorta:Hippocampus:Left_Ventricle:Liver:GM12878:IMR90:Mesenchymal_Stem_Cell:Mesendoderm:Trophoblast-like_Cell:hESC	4.22322e-10	rs9373363;rs198663;rs9373363:rs198663
68	ENSG00000146416	AIG1	6	143381633	143661441	1	protein_coding	51390	1.90322e-05	NA	0	0	0	NA	NA	NA	NA	Yes	Fetal_Cortex:Left_Ventricle:Liver:GM12878:IMR90:Mesenchymal_Stem_Cell:Mesendoderm:Neural_Progenitor_Cell:Trophoblast-like_Cell:hESC	9.29591e-10	rs9373363:rs198663
68	ENSG00000189007	ADAT2	6	143743969	143771810	-1	protein_coding	134637	2.09084e-08	-0.214919	0	0	0	NA	NA	NA	NA	Yes	Adult_Cortex:Fetal_Cortex:Left_Ventricle:GM12878:IMR90:Mesenchymal_Stem_Cell:Mesendoderm:hESC	9.29591e-10	rs9373363:rs198663
68	ENSG00000034693	PEX3	6	143771944	143811147	1	protein_coding	8504	0.00276137	-0.410915	0	0	0	NA	NA	NA	NA	Yes	Adult_Cortex:Fetal_Cortex:Left_Ventricle:GM12878:IMR90:Mesenchymal_Stem_Cell:Mesendoderm:hESC	9.29591e-10	rs9373363:rs198663
68	ENSG00000001036	FUCA2	6	143815948	143832827	-1	protein_coding	2519	0.000365584	0.179337	0	0	0	NA	NA	NA	NA	Yes	Adult_Cortex:Fetal_Cortex:Liver:GM12878:IMR90:Mesenchymal_Stem_Cell:Mesendoderm:hESC	9.29591e-10	rs9373363:rs198663
68	ENSG00000112419	PHACTR2	6	143857982	144152322	1	protein_coding	9749	0.00738942	NA	0	0	0	NA	NA	NA	NA	Yes	IMR90	9.29591e-10	rs9373363:rs198663
68	ENSG00000118495	PLAGL1	6	144261437	144385735	-1	protein_coding	5325	0.881694	-0.293562	0	0	0	NA	NA	NA	NA	Yes	Spleen:GM12878	9.29591e-10	rs9373363:rs198663
68	ENSG00000135604	STX11	6	144471663	144509507	1	protein_coding	8676	0.0200261	NA	0	0	0	NA	NA	NA	NA	Yes	Left_Ventricle	9.29591e-10	rs9373363:rs198663
69	ENSG00000146414	SHPRH	6	146185381	146285559	-1	protein_coding	257218	0.491308	-0.613553	0	0	0	NA	NA	NA	NA	Yes	Mesendoderm:Trophoblast-like_Cell	1.61473e-10	rs588273:rs631474:rs485434
69	ENSG00000152822	GRM1	6	146348782	146758734	1	protein_coding	2911	0.989965	-0.267245	0	0	3	NA	0.049	CMC_NoSVA_cis	+	Yes	Mesendoderm:hESC	1.61473e-10	rs485434;rs631474:rs485434:rs588273
69	ENSG00000164506	STXBP5	6	147525561	147706866	1	protein_coding	134957	0.999992	NA	116	14.73	140	5.1109e-130	0	TIGER/Nom_Alonso_Pancreatic_islets:Nom_InsPIRE_Islets_Gene_eQTLs_Nominal_Pvalues:eQTLcatalogue/BrainSeq_ge_brain:eQTLcatalogue/Fairfax_2014_LPS2:eQTLcatalogue/GEUVADIS_ge_LCL:eQTLcatalogue/Kasela_2017_T-cell_CD4:eQTLcatalogue/Quach_2016_ge_monocyte_Pam3CSK4:eQTLcatalogue/TwinsUK_ge_LCL:PsychENCODE_eQTLs:DICE/T_CD8_naive:DICE/T_CD4_TH17:DICE/T_CD4_TH1_17:eQTLGen_cis_eQTLs:BIOSQTL/BIOS_eQTL_geneLevel:CMC_SVA_cis:GTEx/v8/Whole_Blood:GTEx/v8/Artery_Tibial:GTEx/v8/Brain_Cortex:GTEx/v8/Brain_Frontal_Cortex_BA9:GTEx/v8/Esophagus_Mucosa:GTEx/v8/Liver:GTEx/v8/Nerve_Tibial:GTEx/v8/Testis	-	Yes	IMR90	1.77053e-11	rs588273;rs485434;rs631474
69	ENSG00000203727	SAMD5	6	147830063	148058683	1	protein_coding	389432	0.000898004	1.681	0	0	0	NA	NA	NA	NA	Yes	hESC	1.2377e-09	rs588273
70	ENSG00000185345	PARK2	6	161768452	163148803	-1	protein_coding	5071	0.0218088	0.549835	0	0	0	NA	NA	NA	NA	Yes	Left_Ventricle:IMR90:Mesenchymal_Stem_Cell	NA	rs79663716
70	ENSG00000112530	PACRG	6	163148164	163736524	1	protein_coding	135138	0.000104677	0.454746	0	0	0	NA	NA	NA	NA	Yes	Left_Ventricle:IMR90:Mesenchymal_Stem_Cell	NA	rs79663716
70	ENSG00000112531	QKI	6	163835032	163999628	1	protein_coding	9444	0.963163	-0.183477	0	0	0	NA	NA	NA	NA	Yes	IMR90:Trophoblast-like_Cell:hESC	4.71609e-10	rs79663716
70	ENSG00000112541	PDE10A	6	165740776	166400091	-1	protein_coding	10846	0.998485	0.211815	61	9.917	14	8.92262e-06	0.00863534	GTEx/v8/Lung	+	Yes	IMR90:Mesenchymal_Stem_Cell:Mesendoderm:hESC	4.27162e-10	rs79663716
70	ENSG00000176381	PRR18	6	166719168	166721936	-1	protein_coding	285800	0.488138	-0.352448	0	0	1	4.6254e-05	0.0107677	GTEx/v8/Lung	-	No	NA	4.65257e-10	rs79663716
71	ENSG00000136238	RAC1	7	6414154	6443608	1	protein_coding	5879	0.572395	NA	0	0	13	NA	0.009	CMC_SVA_cis:CMC_NoSVA_cis	-	No	NA	7.02499e-10	rs7780273
71	ENSG00000136247	ZDHHC4	7	6617065	6629005	1	protein_coding	55146	5.32054e-10	-0.90478	0	0	0	NA	NA	NA	NA	Yes	Promoter_anchored_loops	6.95756e-09	rs13229375
71	ENSG00000164631	ZNF12	7	6728064	6746554	-1	protein_coding	7559	0.551264	-0.546587	0	0	4	0.000352428	0.0247274	PsychENCODE_eQTLs	-	No	NA	8.41502e-11	rs76450081;rs13229375
71	ENSG00000106392	C1GALT1	7	7196565	7288282	1	protein_coding	56913	0.67938	2.29724	127	14.79	124	3.27170000000001e-310	0	TIGER/Nom_Alonso_Pancreatic_islets:EyeGEx:eQTLcatalogue/Alasoo_2018_ge_macrophage_Salmonella:eQTLcatalogue/BLUEPRINT_ge_monocyte:eQTLcatalogue/BLUEPRINT_ge_neutrophil:eQTLcatalogue/BLUEPRINT_ge_T-cell:eQTLcatalogue/BrainSeq_ge_brain:eQTLcatalogue/CEDAR_monocyte_CD14:eQTLcatalogue/CEDAR_neutrophil_CD15:eQTLcatalogue/CEDAR_T-cell_CD4:eQTLcatalogue/CEDAR_T-cell_CD8:eQTLcatalogue/Fairfax_2012_B-cell_CD19:eQTLcatalogue/Fairfax_2014_naive:eQTLcatalogue/Kasela_2017_T-cell_CD4:eQTLcatalogue/Kasela_2017_T-cell_CD8:eQTLcatalogue/Lepik_2017_ge_blood:eQTLcatalogue/Nedelec_2016_ge_macrophage_naive:eQTLcatalogue/Quach_2016_ge_monocyte_IAV:eQTLcatalogue/TwinsUK_ge_blood:eQTLcatalogue/TwinsUK_ge_fat:eQTLcatalogue/TwinsUK_ge_LCL:eQTLcatalogue/TwinsUK_ge_skin:PsychENCODE_eQTLs:eQTLGen_cis_eQTLs:BIOSQTL/BIOS_eQTL_geneLevel:xQTLServer_eQTLs:CMC_SVA_cis:CMC_NoSVA_cis:GTEx/v8/Adipose_Subcutaneous:GTEx/v8/Adipose_Visceral_Omentum:GTEx/v8/Adrenal_Gland:GTEx/v8/Cells_EBV-transformed_lymphocytes:GTEx/v8/Whole_Blood:GTEx/v8/Artery_Aorta:GTEx/v8/Artery_Coronary:GTEx/v8/Artery_Tibial:GTEx/v8/Brain_Amygdala:GTEx/v8/Brain_Anterior_cingulate_cortex_BA24:GTEx/v8/Brain_Caudate_basal_ganglia:GTEx/v8/Brain_Cerebellar_Hemisphere:GTEx/v8/Brain_Cerebellum:GTEx/v8/Brain_Cortex:GTEx/v8/Brain_Frontal_Cortex_BA9:GTEx/v8/Brain_Hippocampus:GTEx/v8/Brain_Hypothalamus:GTEx/v8/Brain_Nucleus_accumbens_basal_ganglia:GTEx/v8/Brain_Putamen_basal_ganglia:GTEx/v8/Brain_Spinal_cord_cervical_c-1:GTEx/v8/Brain_Substantia_nigra:GTEx/v8/Breast_Mammary_Tissue:GTEx/v8/Colon_Sigmoid:GTEx/v8/Colon_Transverse:GTEx/v8/Esophagus_Gastroesophageal_Junction:GTEx/v8/Esophagus_Mucosa:GTEx/v8/Esophagus_Muscularis:GTEx/v8/Heart_Atrial_Appendage:GTEx/v8/Heart_Left_Ventricle:GTEx/v8/Kidney_Cortex:GTEx/v8/Liver:GTEx/v8/Lung:GTEx/v8/Muscle_Skeletal:GTEx/v8/Nerve_Tibial:GTEx/v8/Ovary:GTEx/v8/Pancreas:GTEx/v8/Pituitary:GTEx/v8/Prostate:GTEx/v8/Minor_Salivary_Gland:GTEx/v8/Cells_Cultured_fibroblasts:GTEx/v8/Skin_Not_Sun_Exposed_Suprapubic:GTEx/v8/Skin_Sun_Exposed_Lower_leg:GTEx/v8/Small_Intestine_Terminal_Ileum:GTEx/v8/Spleen:GTEx/v8/Stomach:GTEx/v8/Testis:GTEx/v8/Thyroid:GTEx/v8/Uterus:GTEx/v8/Vagina	+	Yes	Left_Ventricle:Liver:GM12878:IMR90:Mesenchymal_Stem_Cell:Mesendoderm:Trophoblast-like_Cell:hESC	7.93448e-12	rs13229375;rs7780273;rs76450081;rs13229375:rs7780273:rs13229375:rs76450081
71	ENSG00000215018	COL28A1	7	7395834	7575484	-1	protein_coding	340267	1.89303e-20	0.646032	0	0	0	NA	NA	NA	NA	Yes	Aorta:Left_Ventricle:Liver:GM12878:IMR90:Mesenchymal_Stem_Cell:Mesendoderm:Trophoblast-like_Cell:hESC	7.93448e-12	rs13229375:rs7780273:rs76450081;rs13229375:rs76450081
71	ENSG00000164654	MIOS	7	7606503	7648560	1	protein_coding	54468	0.00143567	-0.0361665	0	0	0	NA	NA	NA	NA	Yes	GM12878:IMR90:Mesenchymal_Stem_Cell:Mesendoderm:Trophoblast-like_Cell:hESC	7.93448e-12	rs13229375:rs7780273:rs76450081;rs13229375:rs76450081
71	ENSG00000219545	RPA3-AS1	7	7680342	8043689	1	protein_coding	NA	NA	NA	0	0	0	NA	NA	NA	NA	Yes	IMR90:Mesenchymal_Stem_Cell:Mesendoderm:hESC	7.93448e-12	rs76450081;rs13229375:rs7780273:rs13229375:rs76450081
71	ENSG00000106415	GLCCI1	7	8008425	8133902	1	protein_coding	113263	0.245282	-1.55077	0	0	0	NA	NA	NA	NA	Yes	GM12878:IMR90:Mesenchymal_Stem_Cell:Mesendoderm	7.93448e-12	rs13229375:rs7780273:rs76450081;rs13229375:rs76450081
71	ENSG00000003147	ICA1	7	8152814	8302317	-1	protein_coding	3382	0.00495037	0.886688	0	0	0	NA	NA	NA	NA	Yes	Aorta:Left_Ventricle:Liver:GM12878:IMR90:Mesenchymal_Stem_Cell:Mesendoderm:Trophoblast-like_Cell:hESC	7.93448e-12	rs76450081;rs13229375:rs7780273:rs13229375:rs76450081
71	ENSG00000122584	NXPH1	7	8473585	8792593	1	protein_coding	30010	0.555861	-1.12232	0	0	0	NA	NA	NA	NA	Yes	IMR90:Mesenchymal_Stem_Cell	7.93448e-12	rs13229375:rs7780273:rs76450081;rs13229375:rs76450081
72	ENSG00000146530	VWDE	7	12370511	12443567	-1	protein_coding	221806	NA	0.87633	0	0	0	NA	NA	NA	NA	Yes	IMR90	7.1434e-10	rs13240040
72	ENSG00000006747	SCIN	7	12610203	12693228	1	protein_coding	85477	4.0823e-16	0.0242818	0	0	0	NA	NA	NA	NA	Yes	Aorta:Left_Ventricle:IMR90:Mesenchymal_Stem_Cell:Mesendoderm:hESC	7.1434e-10	rs13240040
72	ENSG00000122644	ARL4A	7	12726481	12730559	1	protein_coding	10124	0.640299	1.81094	0	0	0	NA	NA	NA	NA	Yes	Left_Ventricle:Mesenchymal_Stem_Cell:hESC	7.1434e-10	rs13240040
72	ENSG00000006468	ETV1	7	13930853	14031050	-1	protein_coding	2115	0.996674	1.9071	0	0	0	NA	NA	NA	NA	Yes	Left_Ventricle:Liver:IMR90:Mesenchymal_Stem_Cell:Mesendoderm:Neural_Progenitor_Cell:hESC	7.1434e-10	rs13240040
72	ENSG00000136267	DGKB	7	14184674	15014402	-1	protein_coding	1607	0.669214	0.794772	14	9.016	0	NA	NA	NA	NA	No	NA	7.1434e-10	rs13240040
72	ENSG00000214960	ISPD	7	16130817	16460947	-1	protein_coding	729920	0.0024366	NA	0	0	0	NA	NA	NA	NA	Yes	IMR90	7.1434e-10	rs13240040
57	ENSG00000106537	TSPAN13	7	16793160	16824161	1	protein_coding	27075	0.609851	-0.0519861	0	0	1	5.0313e-08	0.00069541	eQTLGen_trans_eQTLs	+	No	NA	1.28125e-09	rs1368298
73	ENSG00000105855	ITGB8	7	20370325	20455377	1	protein_coding	3696	0.998351	-0.643627	0	0	0	NA	NA	NA	NA	Yes	Mesenchymal_Stem_Cell	2.31569e-10	rs4507656
73	ENSG00000164651	SP8	7	20823906	20826505	-1	protein_coding	221833	NA	NA	0	0	0	NA	NA	NA	NA	Yes	Hippocampus:Left_Ventricle:IMR90:Mesenchymal_Stem_Cell:Mesendoderm:Neural_Progenitor_Cell:Trophoblast-like_Cell:hESC	2.31569e-10	rs4507656
73	ENSG00000105877	DNAH11	7	21582833	21941457	1	protein_coding	8701	NA	0.456636	0	0	0	NA	NA	NA	NA	Yes	Mesenchymal_Stem_Cell:Mesendoderm:Trophoblast-like_Cell:hESC	2.31569e-10	rs4507656
73	ENSG00000164649	CDCA7L	7	21940518	21985702	-1	protein_coding	55536	0.120661	-0.44904	0	0	0	NA	NA	NA	NA	Yes	Mesendoderm:hESC	2.31569e-10	rs4507656
73	ENSG00000136237	RAPGEF5	7	22157856	22396763	-1	protein_coding	9771	0.997816	0.440415	3	13.25	3	3.73978e-07	9.95096e-09	GTEx/v8/Breast_Mammary_Tissue:GTEx/v8/Esophagus_Muscularis:GTEx/v8/Skin_Sun_Exposed_Lower_leg	-	Yes	Left_Ventricle:Liver:GM12878:IMR90:Mesenchymal_Stem_Cell:Mesendoderm:Neural_Progenitor_Cell:Trophoblast-like_Cell:hESC	2.31569e-10	rs4507656
73	ENSG00000136244	IL6	7	22765503	22771621	1	protein_coding	3569	0.289669	-0.581956	0	0	0	NA	NA	NA	NA	Yes	Left_Ventricle:Mesenchymal_Stem_Cell:hESC	2.31569e-10	rs4507656
73	ENSG00000122591	FAM126A	7	22980878	23053749	-1	protein_coding	84668	0.803308	1.00527	0	0	0	NA	NA	NA	NA	Yes	Left_Ventricle:hESC	2.31569e-10	rs4507656
73	ENSG00000122550	KLHL7	7	23145353	23217533	1	protein_coding	55975	0.000319112	-0.739355	0	0	0	NA	NA	NA	NA	Yes	Hippocampus:Left_Ventricle:IMR90:Mesenchymal_Stem_Cell:Mesendoderm:Trophoblast-like_Cell:hESC	2.31569e-10	rs4507656
73	ENSG00000136243	NUPL2	7	23221446	23240630	1	protein_coding	11097	3.67029e-05	0.119395	0	0	0	NA	NA	NA	NA	Yes	Left_Ventricle	2.31569e-10	rs4507656
73	ENSG00000164548	TRA2A	7	23544399	23571660	-1	protein_coding	29896	0.212372	0.728105	0	0	0	NA	NA	NA	NA	Yes	IMR90	2.31569e-10	rs4507656
73	ENSG00000169193	CCDC126	7	23636998	23684327	1	protein_coding	90693	0.351142	-0.545991	0	0	0	NA	NA	NA	NA	Yes	IMR90	2.31569e-10	rs4507656
73	ENSG00000188732	FAM221A	7	23719749	23742868	1	protein_coding	340277	5.09768e-09	0.100483	0	0	0	NA	NA	NA	NA	Yes	IMR90	2.31569e-10	rs4507656
73	ENSG00000196335	STK31	7	23749786	23872132	1	protein_coding	56164	0.233315	-0.131378	0	0	0	NA	NA	NA	NA	Yes	IMR90	2.31569e-10	rs4507656
73	ENSG00000105926	MPP6	7	24612887	24733812	1	protein_coding	51678	0.930677	-0.191014	0	0	0	NA	NA	NA	NA	Yes	IMR90	2.31569e-10	rs4507656
74	ENSG00000050344	NFE2L3	7	26191860	26226745	1	protein_coding	9603	1.09962e-07	0.0330697	0	0	24	7.2866e-14	0	eQTLGen_cis_eQTLs:BIOSQTL/BIOS_eQTL_geneLevel:GTEx/v8/Skin_Sun_Exposed_Lower_leg	+	Yes	Adult_Cortex:Fetal_Cortex:GM12878:Mesenchymal_Stem_Cell:Mesendoderm:hESC	6.02829e-09	rs67494041
74	ENSG00000122566	HNRNPA2B1	7	26229547	26241149	-1	protein_coding	3181	0.970043	-1.6983	0	0	0	NA	NA	NA	NA	Yes	Fetal_Cortex:Liver:GM12878:IMR90:Mesenchymal_Stem_Cell:Mesendoderm:Neural_Progenitor_Cell:Trophoblast-like_Cell:hESC	7.25077e-07	rs67494041
74	ENSG00000122565	CBX3	7	26240782	26252976	1	protein_coding	11335	0.6332	0.0968101	0	0	13	4.1055e-07	0.00128633	eQTLGen_cis_eQTLs	+	Yes	Fetal_Cortex:Liver:GM12878:IMR90:Mesenchymal_Stem_Cell:Mesendoderm:Neural_Progenitor_Cell:Trophoblast-like_Cell:hESC	6.02829e-09	rs67494041
74	ENSG00000086300	SNX10	7	26331541	26413949	1	protein_coding	29887	0.00585751	-0.279272	0	0	0	NA	NA	NA	NA	Yes	Left_Ventricle:Liver:GM12878:IMR90:Mesenchymal_Stem_Cell:Mesendoderm:Trophoblast-like_Cell:hESC	7.25077e-07	rs67494041
74	ENSG00000122548	KIAA0087	7	26572740	26578407	-1	protein_coding	NA	NA	NA	0	0	0	NA	NA	NA	NA	Yes	IMR90:Mesenchymal_Stem_Cell:Mesendoderm:Trophoblast-like_Cell:hESC	7.25077e-07	rs67494041
74	ENSG00000005020	SKAP2	7	26706681	27034858	-1	protein_coding	8935	0.909797	-0.604967	0	0	2	9.5997e-06	0.0271975	eQTLGen_cis_eQTLs	-	No	NA	6.02829e-09	rs67494041
74	ENSG00000105991	HOXA1	7	27132612	27135615	-1	protein_coding	3198	0.0849874	-0.680057	0	0	0	NA	NA	NA	NA	Yes	IMR90:Mesenchymal_Stem_Cell:Mesendoderm	7.25077e-07	rs67494041
74	ENSG00000105996	HOXA2	7	27139721	27142430	-1	protein_coding	3199	0.278338	-0.425114	0	0	0	NA	NA	NA	NA	Yes	IMR90:Mesenchymal_Stem_Cell:Mesendoderm	7.25077e-07	rs67494041
74	ENSG00000105997	HOXA3	7	27145803	27192200	-1	protein_coding	3200	0.931754	-0.602348	0	0	0	NA	NA	NA	NA	Yes	Left_Ventricle:IMR90:Mesenchymal_Stem_Cell:Mesendoderm:Trophoblast-like_Cell:hESC	7.25077e-07	rs67494041
74	ENSG00000197576	HOXA4	7	27168126	27170418	-1	protein_coding	3201	0.00942667	0.361772	0	0	0	NA	NA	NA	NA	Yes	Fetal_Cortex:Left_Ventricle:IMR90:Mesenchymal_Stem_Cell:Mesendoderm:Trophoblast-like_Cell:hESC	7.25077e-07	rs67494041
74	ENSG00000106004	HOXA5	7	27180671	27183287	-1	protein_coding	3202	0.796213	0.0984031	0	0	0	NA	NA	NA	NA	Yes	Left_Ventricle:IMR90:Mesenchymal_Stem_Cell:Mesendoderm:Trophoblast-like_Cell:hESC	7.25077e-07	rs67494041
74	ENSG00000106006	HOXA6	7	27185015	27190222	-1	protein_coding	3203	1.80043e-05	NA	0	0	0	NA	NA	NA	NA	Yes	Left_Ventricle:IMR90:Mesenchymal_Stem_Cell:Mesendoderm:Trophoblast-like_Cell:hESC	7.25077e-07	rs67494041
74	ENSG00000122592	HOXA7	7	27193335	27197555	-1	protein_coding	3204	0.00316907	-0.435657	0	0	0	NA	NA	NA	NA	Yes	Left_Ventricle:Spleen:GM12878:IMR90:Mesenchymal_Stem_Cell:Mesendoderm:Neural_Progenitor_Cell:Trophoblast-like_Cell:hESC	7.25077e-07	rs67494041
74	ENSG00000078399	HOXA9	7	27202054	27210117	-1	protein_coding	442920	0.000100013	-0.353761	0	0	0	NA	NA	NA	NA	Yes	Left_Ventricle:Spleen:GM12878:IMR90:Mesenchymal_Stem_Cell:Mesendoderm:Neural_Progenitor_Cell:Trophoblast-like_Cell:hESC	7.25077e-07	rs67494041
74	ENSG00000257184	RP1-170O19.20	7	27203154	27219632	-1	protein_coding	NA	NA	NA	0	0	0	NA	NA	NA	NA	Yes	Left_Ventricle:Spleen:GM12878:IMR90:Mesenchymal_Stem_Cell:Mesendoderm:Neural_Progenitor_Cell:hESC	7.25077e-07	rs67494041
74	ENSG00000253293	HOXA10	7	27210210	27219880	-1	protein_coding	3206	0.678435	-0.871031	0	0	0	NA	NA	NA	NA	Yes	Left_Ventricle:Spleen:GM12878:IMR90:Mesenchymal_Stem_Cell:Mesendoderm:Neural_Progenitor_Cell:hESC	7.25077e-07	rs67494041
74	ENSG00000005073	HOXA11	7	27221129	27224842	-1	protein_coding	3207	0.863825	0.401702	0	0	0	NA	NA	NA	NA	Yes	Left_Ventricle:Spleen:GM12878:IMR90:Mesenchymal_Stem_Cell:Mesendoderm:Neural_Progenitor_Cell:hESC	7.25077e-07	rs67494041
74	ENSG00000106031	HOXA13	7	27233122	27239725	-1	protein_coding	3209	NA	-0.418411	0	0	0	NA	NA	NA	NA	Yes	Left_Ventricle:Spleen:GM12878:IMR90:Mesenchymal_Stem_Cell:Mesendoderm:Neural_Progenitor_Cell:hESC	7.25077e-07	rs67494041
74	ENSG00000106038	EVX1	7	27282164	27290112	1	protein_coding	2128	2.93029e-05	-0.887444	0	0	0	NA	NA	NA	NA	Yes	IMR90:Mesenchymal_Stem_Cell	7.25077e-07	rs67494041
74	ENSG00000106052	TAX1BP1	7	27778950	27884183	1	protein_coding	8887	2.99233e-06	0.359415	0	0	0	NA	NA	NA	NA	Yes	Fetal_Cortex:Mesendoderm:Trophoblast-like_Cell	7.25077e-07	rs67494041
32	ENSG00000180354	MTURN	7	30174426	30202378	1	protein_coding	222166	0.306492	0.454226	0	0	1	2.232e-06	0.0168191	eQTLGen_trans_eQTLs	-	No	NA	1.83872e-09	rs4455300
125	ENSG00000152926	ZNF117	7	64432154	64467062	-1	protein_coding	51351	0.000213601	1.21659	0	0	1	6.284e-06	0.0397482	eQTLGen_trans_eQTLs	NA	No	NA	NA	rs10850062
75	ENSG00000158321	AUTS2	7	69063905	70258054	1	protein_coding	26053	0.996187	-0.774736	615	20.9	333	3.8816e-16	0	EyeGEx:eQTLcatalogue/TwinsUK_ge_LCL:DICE/T_CD4_naive_TREG:eQTLGen_cis_eQTLs:GTEx/v8/Whole_Blood	+	Yes	Hippocampus:Left_Ventricle:Liver:Right_Ventricle:GM12878:IMR90:Mesenchymal_Stem_Cell:Mesendoderm:Neural_Progenitor_Cell:Trophoblast-like_Cell:hESC	5.1404e-10	rs10278001;rs10256186;rs10278001:rs10256186
75	ENSG00000185274	WBSCR17	7	70597155	71178585	1	protein_coding	64409	0.0956174	-0.403271	0	0	0	NA	NA	NA	NA	Yes	IMR90	2.35773e-08	rs10278001
75	ENSG00000183166	CALN1	7	71244476	71912136	-1	protein_coding	83698	0.15365	1.04142	0	0	0	NA	NA	NA	NA	Yes	Mesendoderm	1.0366e-05	rs10278001
76	ENSG00000106683	LIMK1	7	73497263	73536855	1	protein_coding	3984	0.990896	-0.781218	0	0	0	NA	NA	NA	NA	Yes	Adult_Cortex	2.62111e-09	rs35275911
76	ENSG00000049541	RFC2	7	73645829	73668774	-1	protein_coding	5982	4.04213e-05	-0.396976	0	0	2	1.6414e-05	0.0453049	eQTLGen_cis_eQTLs	+	Yes	Adult_Cortex	1.29692e-09	rs35275911
76	ENSG00000106665	CLIP2	7	73703805	73820273	1	protein_coding	7461	0.999882	0.252234	0	0	0	NA	NA	NA	NA	Yes	Adult_Cortex	2.62111e-09	rs35275911
76	ENSG00000006704	GTF2IRD1	7	73868120	74016931	1	protein_coding	9569	0.996434	NA	0	0	0	NA	NA	NA	NA	Yes	Promoter_anchored_loops:Adult_Cortex:Mesenchymal_Stem_Cell	1.69917e-09	rs35275911
76	ENSG00000077809	GTF2I	7	74071994	74175026	1	protein_coding	2969	0.999349	NA	43	10.6	16	1.238e-07	0.000413767	eQTLGen_cis_eQTLs	+	No	NA	1.19685e-10	rs35275911
76	ENSG00000158517	NCF1	7	74188309	74203659	1	protein_coding	653361	0.92336	-0.356777	3	17.8	50	7.6924e-308	0	eQTLcatalogue/Fairfax_2014_naive:eQTLcatalogue/Lepik_2017_ge_blood:eQTLcatalogue/Quach_2016_ge_monocyte_IAV:eQTLcatalogue/Quach_2016_ge_monocyte_LPS:eQTLcatalogue/Quach_2016_ge_monocyte_Pam3CSK4:DICE/Monocyte_non_classical:eQTLGen_cis_eQTLs:BIOSQTL/BIOS_eQTL_geneLevel:GTEx/v8/Adipose_Subcutaneous:GTEx/v8/Whole_Blood:GTEx/v8/Esophagus_Gastroesophageal_Junction:GTEx/v8/Muscle_Skeletal:GTEx/v8/Skin_Sun_Exposed_Lower_leg	+	No	NA	1.19685e-10	rs35275911
76	ENSG00000196275	GTF2IRD2	7	74210483	74267847	-1	protein_coding	84163	NA	NA	4	17.8	51	1.6664e-106	8.16668e-112	EyeGEx:eQTLcatalogue/BrainSeq_ge_brain:eQTLcatalogue/GENCORD_ge_T-cell:eQTLcatalogue/GEUVADIS_ge_LCL:eQTLcatalogue/Lepik_2017_ge_blood:eQTLcatalogue/Schwartzentruber_2018_ge_sensory_neuron:PsychENCODE_eQTLs:BIOSQTL/BIOS_eQTL_geneLevel:GTEx/v8/Adipose_Subcutaneous:GTEx/v8/Adipose_Visceral_Omentum:GTEx/v8/Adrenal_Gland:GTEx/v8/Cells_EBV-transformed_lymphocytes:GTEx/v8/Whole_Blood:GTEx/v8/Artery_Aorta:GTEx/v8/Artery_Coronary:GTEx/v8/Artery_Tibial:GTEx/v8/Brain_Amygdala:GTEx/v8/Brain_Anterior_cingulate_cortex_BA24:GTEx/v8/Brain_Caudate_basal_ganglia:GTEx/v8/Brain_Cerebellar_Hemisphere:GTEx/v8/Brain_Cerebellum:GTEx/v8/Brain_Cortex:GTEx/v8/Brain_Frontal_Cortex_BA9:GTEx/v8/Brain_Hippocampus:GTEx/v8/Brain_Hypothalamus:GTEx/v8/Brain_Nucleus_accumbens_basal_ganglia:GTEx/v8/Brain_Putamen_basal_ganglia:GTEx/v8/Brain_Spinal_cord_cervical_c-1:GTEx/v8/Brain_Substantia_nigra:GTEx/v8/Breast_Mammary_Tissue:GTEx/v8/Colon_Sigmoid:GTEx/v8/Colon_Transverse:GTEx/v8/Esophagus_Gastroesophageal_Junction:GTEx/v8/Esophagus_Mucosa:GTEx/v8/Esophagus_Muscularis:GTEx/v8/Heart_Atrial_Appendage:GTEx/v8/Heart_Left_Ventricle:GTEx/v8/Kidney_Cortex:GTEx/v8/Liver:GTEx/v8/Lung:GTEx/v8/Muscle_Skeletal:GTEx/v8/Nerve_Tibial:GTEx/v8/Ovary:GTEx/v8/Pancreas:GTEx/v8/Pituitary:GTEx/v8/Prostate:GTEx/v8/Minor_Salivary_Gland:GTEx/v8/Cells_Cultured_fibroblasts:GTEx/v8/Skin_Not_Sun_Exposed_Suprapubic:GTEx/v8/Skin_Sun_Exposed_Lower_leg:GTEx/v8/Small_Intestine_Terminal_Ileum:GTEx/v8/Spleen:GTEx/v8/Stomach:GTEx/v8/Testis:GTEx/v8/Thyroid:GTEx/v8/Uterus:GTEx/v8/Vagina	+	Yes	Promoter_anchored_loops	1.19685e-10	rs35275911
76	ENSG00000183086	GATSL1	7	74379083	74438803	1	protein_coding	NA	NA	NA	0	0	4	3.27458e-06	0.00243212	BIOSQTL/BIOS_eQTL_geneLevel	-	No	NA	1.27437e-09	rs35275911
76	ENSG00000174374	WBSCR16	7	74441226	74490064	-1	protein_coding	653375	0.000647048	NA	0	0	1	1.05015e-06	0.000925974	BIOSQTL/BIOS_eQTL_geneLevel	NA	Yes	Promoter_anchored_loops	1.314e-09	rs35275911
76	ENSG00000174428	GTF2IRD2B	7	74508364	74565623	1	protein_coding	389524	NA	NA	0	0	49	2.2795e-21	0	EyeGEx:eQTLcatalogue/HipSci_ge_iPSC:PsychENCODE_eQTLs:DICE/T_CD4_naive:eQTLGen_cis_eQTLs:GTEx/v8/Adipose_Subcutaneous:GTEx/v8/Artery_Aorta:GTEx/v8/Artery_Tibial:GTEx/v8/Esophagus_Muscularis:GTEx/v8/Lung:GTEx/v8/Nerve_Tibial:GTEx/v8/Skin_Sun_Exposed_Lower_leg	-	No	NA	1.19685e-10	rs35275911
76	ENSG00000178809	TRIM73	7	75024337	75040279	1	protein_coding	375593	NA	-0.803456	0	0	37	4.9695e-08	0.000202404	eQTLGen_cis_eQTLs	-	No	NA	1.42434e-10	rs35275911
76	ENSG00000135213	POM121C	7	75046066	75115548	-1	protein_coding	100101267	NA	-1.63114	0	0	3	5.2786e-06	0.0151759	eQTLGen_cis_eQTLs	-	No	NA	5.49512e-09	rs35275911
32	ENSG00000164659	KIAA1324L	7	86506222	86689015	-1	protein_coding	222223	0.000166955	-0.856785	0	0	2	1.4428e-06	0.011273	eQTLGen_trans_eQTLs	+	No	NA	1.83872e-09	rs7625428;rs4455300
3	ENSG00000085563	ABCB1	7	87133175	87342611	-1	protein_coding	5243	0.734474	0.568819	0	0	1	8.3416e-07	0.00705345	eQTLGen_trans_eQTLs	NA	No	NA	NA	rs34353981
32	ENSG00000127920	GNG11	7	93551011	93557922	1	protein_coding	2791	0.163792	0.21091	0	0	1	4.5399e-06	0.0303402	eQTLGen_trans_eQTLs	-	No	NA	1.83872e-09	rs4455300
77	ENSG00000008282	SYPL1	7	105730949	105753022	-1	protein_coding	6856	0.289132	-0.73853	0	0	0	NA	NA	NA	NA	Yes	Mesenchymal_Stem_Cell	7.63592e-19	rs11760498;rs12705389:rs11760498:rs2029876
77	ENSG00000105835	NAMPT	7	105888731	105926772	-1	protein_coding	10135	0.982566	-0.94429	0	0	0	NA	NA	NA	NA	Yes	Left_Ventricle:IMR90:Mesenchymal_Stem_Cell:Mesendoderm:hESC	7.63592e-19	rs11760498;rs12705389:rs11760498:rs2029876
77	ENSG00000253276	CCDC71L	7	106297211	106301442	-1	protein_coding	168455	0.482183	0.280853	0	0	13	3.9531e-13	8.59088e-09	GTEx/v8/Artery_Aorta:GTEx/v8/Esophagus_Muscularis	+	Yes	Aorta:Left_Ventricle:Liver:GM12878:IMR90:Mesenchymal_Stem_Cell:Mesendoderm:Neural_Progenitor_Cell:Trophoblast-like_Cell:hESC	7.63592e-19	rs12705389;rs11760498;rs2029876;rs12705389:rs11760498:rs2029876
77	ENSG00000105851	PIK3CG	7	106505723	106547590	1	protein_coding	5294	0.563964	-0.147824	0	0	0	NA	NA	NA	NA	Yes	Left_Ventricle:GM12878:IMR90:Mesenchymal_Stem_Cell:Mesendoderm:Trophoblast-like_Cell:hESC	7.63592e-19	rs11760498;rs12705389:rs11760498:rs2029876
77	ENSG00000005249	PRKAR2B	7	106685094	106802256	1	protein_coding	5577	0.995321	-0.709766	0	0	11	7.00413e-16	1.32501e-11	GTEx/v8/Artery_Aorta:GTEx/v8/Artery_Tibial	+	Yes	Aorta:Left_Ventricle:Liver:GM12878:IMR90:Mesenchymal_Stem_Cell:Mesendoderm:Trophoblast-like_Cell:hESC	7.63592e-19	rs12705389;rs11760498;rs12705389:rs11760498:rs2029876
77	ENSG00000105856	HBP1	7	106809406	106842974	1	protein_coding	26959	0.770302	-1.07252	0	0	0	NA	NA	NA	NA	Yes	Promoter_anchored_loops:Fetal_Cortex:Left_Ventricle:Liver:Right_Ventricle:GM12878:IMR90:Mesenchymal_Stem_Cell:Mesendoderm:Trophoblast-like_Cell:hESC	7.63592e-19	rs2029876:rs11760498;rs12705389:rs11760498
77	ENSG00000164597	COG5	7	106842000	107204959	-1	protein_coding	10466	1.13577e-11	-1.10152	0	0	10	2.5615e-11	0	eQTLGen_cis_eQTLs	+	Yes	GM12878:IMR90:Mesenchymal_Stem_Cell:Mesendoderm:Trophoblast-like_Cell:hESC	7.63592e-19	rs2029876;rs11760498;rs12705389:rs11760498:rs2029876
77	ENSG00000172209	GPR22	7	107110463	107116098	1	protein_coding	2845	0.427181	-0.471471	0	0	0	NA	NA	NA	NA	Yes	IMR90:Mesenchymal_Stem_Cell	7.63592e-19	rs11760498;rs12705389:rs11760498:rs2029876
77	ENSG00000105865	DUS4L	7	107203929	107218906	1	protein_coding	11062	0.000141354	0.587395	0	0	0	NA	NA	NA	NA	Yes	GM12878:IMR90:Mesenchymal_Stem_Cell:Mesendoderm:Trophoblast-like_Cell:hESC	7.63592e-19	rs11760498;rs12705389:rs11760498:rs2029876
77	ENSG00000075790	BCAP29	7	107220422	107269615	1	protein_coding	55973	0.220058	0.0948805	0	0	0	NA	NA	NA	NA	Yes	GM12878:IMR90:Mesenchymal_Stem_Cell:Mesendoderm:Trophoblast-like_Cell:hESC	7.63592e-19	rs11760498;rs12705389:rs11760498:rs2029876
77	ENSG00000091137	SLC26A4	7	107301080	107358254	1	protein_coding	5172	6.36693e-13	-1.44938	0	0	0	NA	NA	NA	NA	Yes	IMR90:Mesenchymal_Stem_Cell:Mesendoderm:hESC	7.63592e-19	rs11760498;rs12705389:rs11760498:rs2029876
77	ENSG00000105879	CBLL1	7	107384142	107402112	1	protein_coding	79872	0.997785	0.385316	0	0	0	NA	NA	NA	NA	Yes	Liver:GM12878:IMR90:Mesenchymal_Stem_Cell:Mesendoderm:Trophoblast-like_Cell:hESC	7.63592e-19	rs11760498;rs12705389:rs11760498:rs2029876
77	ENSG00000091138	SLC26A3	7	107405912	107443670	-1	protein_coding	1811	3.07621e-10	0.19336	0	0	0	NA	NA	NA	NA	Yes	Liver:IMR90:Mesenchymal_Stem_Cell:Mesendoderm:Trophoblast-like_Cell:hESC	7.63592e-19	rs11760498;rs12705389:rs11760498:rs2029876
77	ENSG00000091140	DLD	7	107531415	107572175	1	protein_coding	1738	0.371053	0.38291	0	0	0	NA	NA	NA	NA	Yes	IMR90:Mesenchymal_Stem_Cell:Trophoblast-like_Cell:hESC	7.63592e-19	rs11760498;rs12705389:rs11760498:rs2029876
77	ENSG00000091136	LAMB1	7	107564244	107643700	-1	protein_coding	3912	1.7944e-06	0.0133638	0	0	0	NA	NA	NA	NA	Yes	Left_Ventricle:hESC	7.63592e-19	rs11760498;rs12705389:rs11760498:rs2029876
78	ENSG00000128604	IRF5	7	128577666	128590089	1	protein_coding	3663	0.288476	NA	0	0	0	NA	NA	NA	NA	Yes	Mesenchymal_Stem_Cell	0.000171244	rs12533403:rs56179563
78	ENSG00000158457	TSPAN33	7	128784712	128808671	1	protein_coding	340348	0.000103178	0.982621	0	0	2	1.6552e-07	0.000550241	eQTLGen_cis_eQTLs	-	No	NA	8.91031e-17	rs56179563
78	ENSG00000128602	SMO	7	128828713	128853386	1	protein_coding	6608	0.0637118	NA	0	0	0	NA	NA	NA	NA	Yes	IMR90:Mesenchymal_Stem_Cell	0.000171244	rs12533403:rs56179563
78	ENSG00000128578	STRIP2	7	129074274	129128240	1	protein_coding	57464	7.35177e-10	-0.301291	0	0	0	NA	NA	NA	NA	Yes	Left_Ventricle:Liver:GM12878:IMR90:Mesenchymal_Stem_Cell:Mesendoderm:Trophoblast-like_Cell:hESC	0.000171244	rs12533403:rs56179563
78	ENSG00000240204	SMKR1	7	129142320	129152773	1	protein_coding	100287482	NA	NA	0	0	0	NA	NA	NA	NA	Yes	IMR90:Mesenchymal_Stem_Cell:Mesendoderm:hESC	0.000171244	rs12533403:rs56179563
78	ENSG00000106459	NRF1	7	129251555	129396922	1	protein_coding	4899	0.99697	-0.678128	0	0	0	NA	NA	NA	NA	Yes	Aorta:Left_Ventricle:Liver:GM12878:IMR90:Mesenchymal_Stem_Cell:Mesendoderm:Trophoblast-like_Cell:hESC	0.000171244	rs12533403:rs56179563
78	ENSG00000186591	UBE2H	7	129470572	129592789	-1	protein_coding	7328	0.970972	-1.74301	0	0	5	4.72505e-10	2.36252e-06	eQTLcatalogue/Quach_2016_ge_monocyte_IAV:eQTLcatalogue/Quach_2016_ge_monocyte_LPS:eQTLcatalogue/Quach_2016_ge_monocyte_naive:eQTLcatalogue/Quach_2016_ge_monocyte_Pam3CSK4:eQTLcatalogue/Quach_2016_ge_monocyte_R848	+	Yes	Liver:Spleen:GM12878:IMR90:Mesenchymal_Stem_Cell:Mesendoderm:Trophoblast-like_Cell:hESC	4.16438e-09	rs12533403;rs12533403:rs56179563
78	ENSG00000091732	ZC3HC1	7	129658126	129691291	-1	protein_coding	51530	0.000510516	-0.120114	2	28	10	1.06126e-06	1.22968e-07	eQTLcatalogue/Quach_2016_ge_monocyte_R848:GTEx/v8/Adrenal_Gland:GTEx/v8/Esophagus_Mucosa:GTEx/v8/Skin_Not_Sun_Exposed_Suprapubic:GTEx/v8/Skin_Sun_Exposed_Lower_leg	+	Yes	IMR90	8.91031e-17	rs56179563;rs12533403;rs12533403:rs56179563
78	ENSG00000128607	KLHDC10	7	129710350	129775560	1	protein_coding	23008	0.996684	-0.826631	0	0	14	1.3934e-94	0	eQTLcatalogue/CEDAR_T-cell_CD4:eQTLcatalogue/Fairfax_2012_B-cell_CD19:eQTLcatalogue/Fairfax_2014_IFN24:eQTLcatalogue/Fairfax_2014_LPS24:eQTLGen_cis_eQTLs:GTEx/v8/Adipose_Subcutaneous:GTEx/v8/Lung	-	Yes	IMR90	8.91031e-17	rs56179563;rs12533403;rs12533403:rs56179563
78	ENSG00000158525	CPA5	7	129984630	130008571	1	protein_coding	93979	0.0474887	1.44253	0	0	5	2.558e-11	0	eQTLGen_cis_eQTLs	+	No	NA	8.91031e-17	rs12533403;rs56179563
78	ENSG00000106477	CEP41	7	130033612	130082274	-1	protein_coding	95681	0.000125629	-0.511706	0	0	0	NA	NA	NA	NA	Yes	GM12878:IMR90:Mesenchymal_Stem_Cell:hESC	0.000171244	rs12533403:rs56179563
78	ENSG00000106484	MEST	7	130126012	130146133	1	protein_coding	4232	0.997527	-0.346602	0	0	0	NA	NA	NA	NA	Yes	IMR90:Mesenchymal_Stem_Cell:Mesendoderm	0.000171244	rs12533403:rs56179563
78	ENSG00000158623	COPG2	7	130146089	130353598	-1	protein_coding	26958	0.0560374	NA	0	0	1	7.4573e-06	0.0212558	eQTLGen_cis_eQTLs	+	Yes	GM12878:IMR90:Mesenchymal_Stem_Cell:Mesendoderm:Trophoblast-like_Cell	8.91031e-17	rs56179563;rs12533403:rs56179563
78	ENSG00000174595	KLF14	7	130417401	130418888	-1	protein_coding	136259	0.218114	NA	0	0	0	NA	NA	NA	NA	Yes	Liver:GM12878:IMR90:Mesenchymal_Stem_Cell:Mesendoderm:Trophoblast-like_Cell:hESC	0.000171244	rs12533403:rs56179563
79	ENSG00000155530	LRGUK	7	133812052	133949343	1	protein_coding	136332	1.91691e-08	-0.271387	0	0	85	9.8553e-09	2.6237e-15	eQTLGen_cis_eQTLs:CMC_SVA_cis:CMC_NoSVA_cis:GTEx/v8/Nerve_Tibial	-	Yes	IMR90:Mesenchymal_Stem_Cell:Mesendoderm:hESC	2.34193e-10	rs1646764
79	ENSG00000205060	SLC35B4	7	133974084	134001803	-1	protein_coding	84912	4.53843e-06	1.06712	0	0	120	9.9382e-10	1.3113e-05	eQTLGen_cis_eQTLs	-	No	NA	2.34193e-10	rs1646764
79	ENSG00000085662	AKR1B1	7	134127102	134144036	-1	protein_coding	231	1.07346e-05	-0.0776756	4	9.814	131	2.8064e-228	0	eQTLcatalogue/BLUEPRINT_ge_monocyte:eQTLcatalogue/CEDAR_monocyte_CD14:eQTLcatalogue/Fairfax_2014_IFN24:eQTLcatalogue/Fairfax_2014_LPS24:eQTLcatalogue/Fairfax_2014_LPS2:eQTLcatalogue/Fairfax_2014_naive:eQTLcatalogue/Lepik_2017_ge_blood:PsychENCODE_eQTLs:DICE/Monocyte_classical:eQTLGen_cis_eQTLs:BIOSQTL/BIOS_eQTL_geneLevel:GTEx/v8/Adrenal_Gland:GTEx/v8/Whole_Blood:GTEx/v8/Colon_Transverse:GTEx/v8/Heart_Atrial_Appendage:GTEx/v8/Heart_Left_Ventricle:GTEx/v8/Skin_Not_Sun_Exposed_Suprapubic:GTEx/v8/Skin_Sun_Exposed_Lower_leg:GTEx/v8/Testis	+	Yes	Left_Ventricle:Liver:Spleen:IMR90:Mesenchymal_Stem_Cell:Mesendoderm:Neural_Progenitor_Cell:Trophoblast-like_Cell:hESC	2.34193e-10	rs1646764
79	ENSG00000198074	AKR1B10	7	134212344	134226160	1	protein_coding	57016	1.21801e-05	-0.354305	77	12.58	121	1.11127e-12	4.86633e-09	eQTLcatalogue/Quach_2016_ge_monocyte_Pam3CSK4:GTEx/v8/Esophagus_Mucosa:GTEx/v8/Muscle_Skeletal:GTEx/v8/Testis	+	No	NA	2.34193e-10	rs1646764
79	ENSG00000227471	AKR1B15	7	134233888	134264627	1	protein_coding	441282	4.52992e-15	-0.182654	1	1.722	131	2.10004e-88	2.64097e-75	TIGER/Nom_Alonso_Pancreatic_islets:Nom_InsPIRE_Islets_Gene_eQTLs_Nominal_Pvalues:eQTLcatalogue/CEDAR_ileum:eQTLcatalogue/CEDAR_rectum:eQTLcatalogue/CEDAR_transverse_colon:DICE/T_CD4_memory_TREG:GTEx/v8/Artery_Tibial:GTEx/v8/Colon_Transverse:GTEx/v8/Esophagus_Mucosa:GTEx/v8/Liver:GTEx/v8/Pituitary:GTEx/v8/Skin_Not_Sun_Exposed_Suprapubic:GTEx/v8/Skin_Sun_Exposed_Lower_leg:GTEx/v8/Small_Intestine_Terminal_Ileum:GTEx/v8/Stomach:GTEx/v8/Vagina	-	No	NA	2.34193e-10	rs1646764
79	ENSG00000172331	BPGM	7	134331560	134364565	1	protein_coding	669	0.126322	-0.197315	0	0	2	2.93882e-05	1.87172e-20	GTEx/v8/Esophagus_Gastroesophageal_Junction:GTEx/v8/Esophagus_Muscularis:GTEx/v8/Nerve_Tibial	-	Yes	Left_Ventricle:Liver:GM12878:IMR90:Mesenchymal_Stem_Cell:Mesendoderm:Trophoblast-like_Cell:hESC	6.91721e-10	rs1646764
32:121	ENSG00000122786	CALD1	7	134429003	134655479	1	protein_coding	800	0.999098	-0.0733181	0	0	2	5.4674e-08	0.000758725	eQTLGen_trans_eQTLs	-	No	NA	1.83872e-09	rs4455300;rs73109811
79	ENSG00000146856	AGBL3	7	134671259	134832715	1	protein_coding	340351	NA	0.419659	0	0	0	NA	NA	NA	NA	Yes	Liver:GM12878:IMR90:Mesenchymal_Stem_Cell:hESC	6.91721e-10	rs1646764
79	ENSG00000122783	C7orf49	7	134777115	134855547	-1	protein_coding	78996	0.335422	0.903751	0	0	0	NA	NA	NA	NA	Yes	GM12878:IMR90:Mesenchymal_Stem_Cell:Mesendoderm:Trophoblast-like_Cell:hESC	6.91721e-10	rs1646764
79	ENSG00000229974	AC083862.1	7	134832797	134832916	-1	protein_coding	NA	NA	NA	0	0	0	NA	NA	NA	NA	Yes	IMR90:Mesenchymal_Stem_Cell:Mesendoderm	6.91721e-10	rs1646764
79	ENSG00000146859	TMEM140	7	134832824	134850967	1	protein_coding	55281	0.0397282	-0.0936359	0	0	14	1.83983e-05	0.0428125	GTEx/v8/Stomach	-	Yes	IMR90:Mesenchymal_Stem_Cell:Mesendoderm	6.91721e-10	rs1646764
79	ENSG00000105875	WDR91	7	134868590	134896316	-1	protein_coding	29062	0.00140854	1.51521	0	0	0	NA	NA	NA	NA	Yes	Spleen:GM12878:IMR90:Mesenchymal_Stem_Cell:Mesendoderm:Trophoblast-like_Cell:hESC	6.91721e-10	rs1646764
79	ENSG00000243317	C7orf73	7	135347244	135378166	1	protein_coding	101930655	NA	-0.612504	0	0	0	NA	NA	NA	NA	Yes	Left_Ventricle:IMR90	6.91721e-10	rs1646764
79	ENSG00000189320	FAM180A	7	135413096	135433594	-1	protein_coding	389558	0.337078	-0.00839312	0	0	0	NA	NA	NA	NA	Yes	IMR90	6.91721e-10	rs1646764
80	ENSG00000188883	KLRG2	7	139137436	139168458	-1	protein_coding	346689	4.20607e-07	-0.213933	0	0	0	NA	NA	NA	NA	Yes	Fetal_Cortex:Left_Ventricle:GM12878:IMR90:Mesenchymal_Stem_Cell:Mesendoderm:hESC	1.07409e-12	rs7459106
80	ENSG00000236279	CLEC2L	7	139208602	139229730	1	protein_coding	154790	0.0175944	NA	0	0	0	NA	NA	NA	NA	Yes	IMR90:Mesenchymal_Stem_Cell	NA	rs7459106
80	ENSG00000064393	HIPK2	7	139246316	139477577	-1	protein_coding	28996	0.998346	NA	90	15.63	75	8.1505e-13	0	DICE/B_cell_naive:DICE/T_CD4_TFH:DICE/T_CD4_memory_TREG:DICE/T_CD4_naive_TREG:eQTLGen_cis_eQTLs:BIOSQTL/BIOS_eQTL_geneLevel:GTEx/v8/Esophagus_Mucosa	-	Yes	Adult_Cortex:GM12878:IMR90:Mesenchymal_Stem_Cell:Mesendoderm:Trophoblast-like_Cell:hESC	6.73481e-13	rs7459106
80	ENSG00000059377	TBXAS1	7	139476850	139720125	1	protein_coding	6916	1.37136e-08	-0.209898	16	15.63	31	2.16967e-05	0.0198645	GTEx/v8/Cells_Cultured_fibroblasts	-	Yes	Adult_Cortex:GM12878:IMR90:Mesenchymal_Stem_Cell:Mesendoderm:Trophoblast-like_Cell:hESC	6.73481e-13	rs7459106;rs56133843
80	ENSG00000059378	PARP12	7	139723544	139763521	-1	protein_coding	64761	7.92982e-06	1.62306	0	0	1	0.000217178	2.12843e-13	GTEx/v8/Cells_Cultured_fibroblasts	-	Yes	Fetal_Cortex:IMR90:Mesenchymal_Stem_Cell:Mesendoderm:hESC	1.07409e-12	rs7459106
80	ENSG00000006459	KDM7A	7	139784546	139876835	-1	protein_coding	80853	0.998694	-1.58027	0	0	0	NA	NA	NA	NA	Yes	Promoter_anchored_loops:EP_correlation_cell_type_oneway:Mesendoderm:hESC	3.94901e-12	rs7459106
41	ENSG00000196329	GIMAP5	7	150419341	150447121	1	protein_coding	100527949	0.189192	1.78359	0	0	1	4.432e-07	0.00397623	eQTLGen_trans_eQTLs	NA	No	NA	NA	rs6841382
81	ENSG00000168490	PHYHIP	8	22077222	22089854	-1	protein_coding	9796	0.873269	-0.754256	0	0	0	NA	NA	NA	NA	Yes	IMR90:Mesenchymal_Stem_Cell	NA	rs73227871
81	ENSG00000168495	POLR3D	8	22102617	22112113	1	protein_coding	661	5.65732e-11	-0.124362	0	0	0	NA	NA	NA	NA	Yes	Promoter_anchored_loops:IMR90:Mesenchymal_Stem_Cell	NA	rs73227871
81	ENSG00000197181	PIWIL2	8	22132810	22215076	1	protein_coding	55124	0.00248315	-0.829981	0	0	1	NA	0.009	CMC_SVA_cis:CMC_NoSVA_cis	+	Yes	IMR90:Mesenchymal_Stem_Cell	1.93175e-09	rs73227871
81	ENSG00000104635	SLC39A14	8	22224762	22291642	1	protein_coding	23516	0.314629	-0.585559	1	0.641	0	NA	NA	NA	NA	No	NA	NA	rs73227871
81	ENSG00000120910	PPP3CC	8	22298332	22398652	1	protein_coding	5533	0.0166246	NA	2	11.8	2	7.69644e-11	5.74379e-08	EyeGEx:BIOSQTL/BIOS_eQTL_geneLevel:GTEx/v8/Brain_Frontal_Cortex_BA9	+	No	NA	1.93175e-09	rs73227871
81	ENSG00000120913	PDLIM2	8	22435792	22455538	1	protein_coding	64236	0.0497493	-0.290071	0	0	0	NA	NA	NA	NA	Yes	Promoter_anchored_loops:Spleen:GM12878:IMR90:Mesenchymal_Stem_Cell:Mesendoderm:Trophoblast-like_Cell	NA	rs73227871
81	ENSG00000248235	AC037459.4	8	22446787	22459597	1	protein_coding	NA	NA	NA	0	0	0	NA	NA	NA	NA	Yes	Promoter_anchored_loops:IMR90:Mesenchymal_Stem_Cell	NA	rs73227871
81	ENSG00000241852	C8orf58	8	22457114	22461663	1	protein_coding	541565	7.25834e-07	-0.358123	0	0	2	8.5052e-10	1.24212e-29	eQTLGen_cis_eQTLs:GTEx/v8/Nerve_Tibial	+	Yes	Promoter_anchored_loops:IMR90:Mesenchymal_Stem_Cell	1.93175e-09	rs73227871
81	ENSG00000158941	CCAR2	8	22462145	22479027	1	protein_coding	57805	0.960455	0.139645	0	0	2	5.5197e-14	0	eQTLGen_cis_eQTLs	-	Yes	Promoter_anchored_loops:IMR90:Mesenchymal_Stem_Cell	1.93175e-09	rs73227871
81	ENSG00000147439	BIN3	8	22477931	22526661	-1	protein_coding	55909	5.99066e-06	0.0915465	0	0	2	7.02514e-14	0	eQTLGen_cis_eQTLs:BIOSQTL/BIOS_eQTL_geneLevel	+	Yes	IMR90:Mesenchymal_Stem_Cell	1.93175e-09	rs73227871
81	ENSG00000179388	EGR3	8	22545172	22550815	-1	protein_coding	1960	0.811098	-1.56371	0	0	0	NA	NA	NA	NA	Yes	IMR90:Mesenchymal_Stem_Cell	NA	rs73227871
81	ENSG00000120889	TNFRSF10B	8	22877646	22926692	-1	protein_coding	8795	9.80353e-07	-1.68006	0	0	0	NA	NA	NA	NA	Yes	GM12878:IMR90	NA	rs73227871
81	ENSG00000173535	TNFRSF10C	8	22941868	22974950	1	protein_coding	8794	1.31871e-07	0.250763	0	0	0	NA	NA	NA	NA	Yes	GM12878:IMR90	NA	rs73227871
82	ENSG00000104722	NEFM	8	24770525	24776607	1	protein_coding	4741	0.0359563	-0.794974	0	0	0	NA	NA	NA	NA	Yes	IMR90:Trophoblast-like_Cell	1.26311e-17	rs951914:rs951914;rs7828852:rs951914;rs7828852;rs11775594:rs4872388:rs1008975:rs951914;rs4872388
83	ENSG00000147459	DOCK5	8	25042238	25275598	1	protein_coding	80005	0.00134269	0.530029	0	0	0	NA	NA	NA	NA	Yes	IMR90	2.88012e-09	rs327236
82:83	ENSG00000104756	KCTD9	8	25285366	25315992	-1	protein_coding	54793	0.0733968	-0.47014	0	0	0	NA	NA	NA	NA	Yes	Adult_Cortex:Fetal_Cortex:IMR90:Mesenchymal_Stem_Cell:Mesendoderm:hESC	1.26311e-17	rs951914;rs7828852:rs4872388:rs1008975:rs951914;rs7828852;rs4872388:rs327236:rs951914:rs951914;rs11775594
82:83	ENSG00000184661	CDCA2	8	25316513	25365436	1	protein_coding	157313	1.61085e-05	-0.342441	0	0	0	NA	NA	NA	NA	Yes	Adult_Cortex:Fetal_Cortex:IMR90:Mesenchymal_Stem_Cell:Mesendoderm:hESC	1.26311e-17	rs951914;rs7828852:rs4872388:rs1008975:rs951914;rs7828852;rs4872388:rs327236:rs951914:rs951914;rs11775594
82	ENSG00000221818	EBF2	8	25699246	25902913	-1	protein_coding	64641	0.971966	-0.134721	43	18.26	0	NA	NA	NA	NA	No	NA	1.52054e-20	rs11775594;rs951914;rs7828852;rs4872388;rs1008975
82:83	ENSG00000221914	PPP2R2A	8	26149007	26230196	1	protein_coding	5520	0.959643	-0.453817	0	0	0	NA	NA	NA	NA	Yes	Adult_Cortex:Fetal_Cortex:IMR90:Mesenchymal_Stem_Cell:Mesendoderm:Trophoblast-like_Cell	1.26311e-17	rs327236:rs951914:rs951914;rs7828852:rs951914;rs7828852;rs11775594:rs4872388:rs1008975:rs951914;rs4872388
82:83	ENSG00000104765	BNIP3L	8	26240414	26363152	1	protein_coding	665	0.330818	-0.772237	0	0	21	5.0825e-08	4.53489e-05	BIOSQTL/BIOS_eQTL_geneLevel	-	Yes	EP_links_oneway:Promoter_anchored_loops:Adult_Cortex:Fetal_Cortex:Aorta:Hippocampus:Left_Ventricle:Pancreas:GM12878:IMR90:Mesenchymal_Stem_Cell:Mesendoderm:Trophoblast-like_Cell:hESC	1.26311e-17	rs327236;rs28575479;rs327236:rs951914:rs951914;rs7828852:rs951914;rs7828852;rs11775594:rs4872388:rs1008975:rs951914;rs4872388
82:83	ENSG00000240694	PNMA2	8	26362202	26371608	-1	protein_coding	10687	0.101077	-0.539102	2	4.741	27	4.4311e-24	0	eQTLcatalogue/Fairfax_2014_IFN24:eQTLcatalogue/GENCORD_ge_T-cell:PsychENCODE_eQTLs:DICE/T_CD4_TH1_17:eQTLGen_cis_eQTLs:BIOSQTL/BIOS_eQTL_geneLevel:GTEx/v8/Adipose_Subcutaneous:GTEx/v8/Artery_Aorta:GTEx/v8/Artery_Tibial:GTEx/v8/Brain_Cerebellar_Hemisphere:GTEx/v8/Brain_Cerebellum:GTEx/v8/Breast_Mammary_Tissue:GTEx/v8/Esophagus_Gastroesophageal_Junction:GTEx/v8/Esophagus_Muscularis:GTEx/v8/Lung:GTEx/v8/Nerve_Tibial:GTEx/v8/Cells_Cultured_fibroblasts:GTEx/v8/Skin_Sun_Exposed_Lower_leg:GTEx/v8/Stomach	-	Yes	Adult_Cortex:Fetal_Cortex	2.33449e-09	rs327236;rs28575479;rs951914;rs7828852
83	ENSG00000092964	DPYSL2	8	26371791	26515694	1	protein_coding	1808	0.995558	0.747821	28	16.32	13	1.2162e-13	0	eQTLGen_cis_eQTLs	-	Yes	Adult_Cortex:Fetal_Cortex	2.33449e-09	rs327236;rs28575479
83	ENSG00000120907	ADRA1A	8	26605667	26724790	-1	protein_coding	148	4.17187e-07	-0.509098	0	0	17	8.16226e-07	5.53237e-40	GTEx/v8/Adipose_Subcutaneous:GTEx/v8/Esophagus_Mucosa:GTEx/v8/Lung:GTEx/v8/Muscle_Skeletal:GTEx/v8/Stomach	+	No	NA	2.33449e-09	rs327236;rs28575479
83	ENSG00000015592	STMN4	8	27092840	27115937	-1	protein_coding	81551	0.14652	-0.181796	0	0	0	NA	NA	NA	NA	Yes	Adult_Cortex:Fetal_Cortex:IMR90:Mesendoderm:Trophoblast-like_Cell	2.88012e-09	rs327236
83	ENSG00000120899	PTK2B	8	27168999	27316903	1	protein_coding	2185	0.984521	-0.296269	0	0	1	0.000108537	4.9378e-12	GTEx/v8/Whole_Blood	+	No	NA	0.000324878	rs28575479
41	ENSG00000120915	EPHX2	8	27348296	27403081	1	protein_coding	2053	4.92249e-13	1.72964	0	0	1	4.4599e-08	0.000618673	eQTLGen_trans_eQTLs	NA	No	NA	NA	rs6841382
125	ENSG00000131203	IDO1	8	39759794	39785963	1	protein_coding	3620	1.4176e-05	-0.206785	0	0	1	4.7079e-06	0.0313613	eQTLGen_trans_eQTLs	NA	No	NA	NA	rs10850062
84	ENSG00000147481	SNTG1	8	50822349	51706678	1	protein_coding	54212	0.0379276	1.29373	147	9.721	19	0.000821482	0.0424012	CMC_SVA_cis:BRAINEAC/OCTX	+	Yes	IMR90:Mesenchymal_Stem_Cell:Mesendoderm:Trophoblast-like_Cell:hESC	1.579e-12	rs4873492
84	ENSG00000147485	PXDNL	8	52232138	52722005	-1	protein_coding	137902	1.93677e-27	-0.00524853	0	0	195	6.833e-06	0.00198845	BRAINEAC/MEDU:BRAINEAC/OCTX	NA	Yes	Left_Ventricle:Mesenchymal_Stem_Cell:Mesendoderm:hESC	1.579e-12	rs4873492
84	ENSG00000168300	PCMTD1	8	52730140	52811735	-1	protein_coding	115294	2.55692e-06	0.758162	0	0	195	6.833e-06	0.00198845	BRAINEAC/MEDU:BRAINEAC/OCTX	NA	Yes	Left_Ventricle:Mesenchymal_Stem_Cell:Mesendoderm:hESC	1.579e-12	rs4873492
85	ENSG00000091656	ZFHX4	8	77593454	77779521	1	protein_coding	79776	1	-1.62461	0	0	83	3.05511e-09	5.09213e-09	GTEx/v8/Artery_Aorta:GTEx/v8/Artery_Tibial	-	Yes	IMR90	5.96813e-09	rs2977341
85	ENSG00000164751	PEX2	8	77892494	77913280	-1	protein_coding	5828	0.0555565	1.6336	0	0	0	NA	NA	NA	NA	Yes	IMR90:Mesenchymal_Stem_Cell:Mesendoderm:hESC	2.63134e-10	rs2977341:rs2222685
85	ENSG00000104427	ZC2HC1A	8	79578282	79632000	1	protein_coding	51101	0.811433	-1.15334	0	0	0	NA	NA	NA	NA	Yes	IMR90:Mesenchymal_Stem_Cell:Mesendoderm:hESC	2.63134e-10	rs2222685:rs2977341
86	ENSG00000104435	STMN2	8	80523049	80578410	1	protein_coding	11075	0.932288	-0.0809003	0	0	0	NA	NA	NA	NA	Yes	Left_Ventricle	9.16663e-13	rs28696138:rs1451989;rs5022519;rs2895741
86	ENSG00000164683	HEY1	8	80676245	80680098	-1	protein_coding	23462	0.916105	-0.319355	0	0	0	NA	NA	NA	NA	Yes	Left_Ventricle:IMR90	9.16663e-13	rs28696138:rs1451989;rs5022519;rs2895741
86	ENSG00000147586	MRPS28	8	80830952	80942524	-1	protein_coding	28957	0.00035548	-0.441618	0	0	0	NA	NA	NA	NA	Yes	Left_Ventricle	9.16663e-13	rs28696138:rs1451989;rs5022519;rs2895741
86	ENSG00000133731	IMPA1	8	82570196	82598928	-1	protein_coding	3612	0.017536	-0.38314	0	0	239	5.5401e-244	0	TIGER/Nom_Alonso_Pancreatic_islets:EyeGEx:eQTLcatalogue/BLUEPRINT_ge_monocyte:eQTLcatalogue/BLUEPRINT_ge_neutrophil:eQTLcatalogue/CEDAR_B-cell_CD19:eQTLcatalogue/CEDAR_monocyte_CD14:eQTLcatalogue/CEDAR_neutrophil_CD15:eQTLcatalogue/CEDAR_T-cell_CD4:eQTLcatalogue/CEDAR_T-cell_CD8:eQTLcatalogue/CEDAR_transverse_colon:eQTLcatalogue/Fairfax_2012_B-cell_CD19:eQTLcatalogue/Fairfax_2014_IFN24:eQTLcatalogue/Fairfax_2014_LPS24:eQTLcatalogue/Fairfax_2014_LPS2:eQTLcatalogue/Fairfax_2014_naive:eQTLcatalogue/GENCORD_ge_LCL:eQTLcatalogue/GEUVADIS_ge_LCL:eQTLcatalogue/HipSci_ge_iPSC:eQTLcatalogue/Lepik_2017_ge_blood:eQTLcatalogue/Quach_2016_ge_monocyte_IAV:eQTLcatalogue/Quach_2016_ge_monocyte_LPS:eQTLcatalogue/Quach_2016_ge_monocyte_naive:eQTLcatalogue/Quach_2016_ge_monocyte_Pam3CSK4:eQTLcatalogue/Quach_2016_ge_monocyte_R848:eQTLcatalogue/TwinsUK_ge_fat:eQTLcatalogue/TwinsUK_ge_LCL:PsychENCODE_eQTLs:eQTLGen_cis_eQTLs:BIOSQTL/BIOS_eQTL_geneLevel:CMC_SVA_cis:GTEx/v8/Adipose_Subcutaneous:GTEx/v8/Adipose_Visceral_Omentum:GTEx/v8/Adrenal_Gland:GTEx/v8/Whole_Blood:GTEx/v8/Artery_Aorta:GTEx/v8/Artery_Tibial:GTEx/v8/Colon_Transverse:GTEx/v8/Esophagus_Mucosa:GTEx/v8/Lung:GTEx/v8/Muscle_Skeletal:GTEx/v8/Nerve_Tibial:GTEx/v8/Cells_Cultured_fibroblasts:GTEx/v8/Skin_Not_Sun_Exposed_Suprapubic:GTEx/v8/Skin_Sun_Exposed_Lower_leg:GTEx/v8/Spleen:GTEx/v8/Testis:GTEx/v8/Thyroid	+	No	NA	9.16663e-13	rs28696138;rs1451989;rs5022519;rs2895741;rs17714333
86	ENSG00000253598	SLC10A5	8	82605842	82608409	-1	protein_coding	347051	0.000395027	-0.301188	0	0	111	1.58153e-05	7.08599e-07	GTEx/v8/Adipose_Subcutaneous:GTEx/v8/Esophagus_Mucosa	-	No	NA	2.80927e-12	rs1451989;rs5022519;rs2895741
86	ENSG00000104231	ZFAND1	8	82613569	82645138	-1	protein_coding	79752	0.000588041	0.360512	0	0	160	1.0174e-37	0	EyeGEx:eQTLcatalogue/Kasela_2017_T-cell_CD4:PsychENCODE_eQTLs:eQTLGen_cis_eQTLs:xQTLServer_eQTLs:CMC_SVA_cis:GTEx/v8/Artery_Aorta:GTEx/v8/Brain_Cortex	+	Yes	IMR90:Mesenchymal_Stem_Cell:Mesendoderm:Trophoblast-like_Cell:hESC	9.16663e-13	rs1451989;rs5022519;rs2895741;rs28696138;rs17714333;rs28696138:rs1451989
86	ENSG00000164695	CHMP4C	8	82644669	82671750	1	protein_coding	92421	0.00183041	0.367933	10	11.94	171	1.28673e-15	1.55632e-100	TIGER/Nom_Alonso_Pancreatic_islets:eQTLcatalogue/CEDAR_transverse_colon:eQTLcatalogue/HipSci_ge_iPSC:eQTLcatalogue/TwinsUK_ge_skin:GTEx/v8/Adipose_Visceral_Omentum:GTEx/v8/Artery_Aorta:GTEx/v8/Artery_Tibial:GTEx/v8/Colon_Transverse:GTEx/v8/Esophagus_Mucosa:GTEx/v8/Esophagus_Muscularis:GTEx/v8/Heart_Atrial_Appendage:GTEx/v8/Heart_Left_Ventricle:GTEx/v8/Liver:GTEx/v8/Lung:GTEx/v8/Pancreas:GTEx/v8/Prostate:GTEx/v8/Minor_Salivary_Gland:GTEx/v8/Skin_Not_Sun_Exposed_Suprapubic:GTEx/v8/Skin_Sun_Exposed_Lower_leg:GTEx/v8/Testis:GTEx/v8/Thyroid	+	Yes	IMR90:Mesenchymal_Stem_Cell:Mesendoderm:Trophoblast-like_Cell:hESC	9.16663e-13	rs5022519;rs28696138;rs17714333;rs1451989;rs2895741;rs28696138:rs1451989
86	ENSG00000104497	SNX16	8	82711816	82755101	-1	protein_coding	64089	4.22458e-08	1.03089	76	12.01	241	3.27170000000001e-310	0	TIGER/Nom_Alonso_Pancreatic_islets:Nom_InsPIRE_Islets_Gene_eQTLs_Nominal_Pvalues:EyeGEx:eQTLcatalogue/Alasoo_2018_ge_macrophage_IFNg_Salmonella:eQTLcatalogue/Alasoo_2018_ge_macrophage_IFNg:eQTLcatalogue/Alasoo_2018_ge_macrophage_naive:eQTLcatalogue/Alasoo_2018_ge_macrophage_Salmonella:eQTLcatalogue/BLUEPRINT_ge_monocyte:eQTLcatalogue/BLUEPRINT_ge_neutrophil:eQTLcatalogue/BLUEPRINT_ge_T-cell:eQTLcatalogue/BrainSeq_ge_brain:eQTLcatalogue/CEDAR_B-cell_CD19:eQTLcatalogue/CEDAR_ileum:eQTLcatalogue/CEDAR_monocyte_CD14:eQTLcatalogue/CEDAR_neutrophil_CD15:eQTLcatalogue/CEDAR_platelet:eQTLcatalogue/CEDAR_rectum:eQTLcatalogue/CEDAR_T-cell_CD4:eQTLcatalogue/CEDAR_T-cell_CD8:eQTLcatalogue/CEDAR_transverse_colon:eQTLcatalogue/Fairfax_2012_B-cell_CD19:eQTLcatalogue/Fairfax_2014_IFN24:eQTLcatalogue/Fairfax_2014_LPS24:eQTLcatalogue/Fairfax_2014_LPS2:eQTLcatalogue/Fairfax_2014_naive:eQTLcatalogue/GENCORD_ge_fibroblast:eQTLcatalogue/GENCORD_ge_T-cell:eQTLcatalogue/GEUVADIS_ge_LCL:eQTLcatalogue/HipSci_ge_iPSC:eQTLcatalogue/Kasela_2017_T-cell_CD4:eQTLcatalogue/Lepik_2017_ge_blood:eQTLcatalogue/Naranbhai_2015_neutrophil_CD16:eQTLcatalogue/Nedelec_2016_ge_macrophage_Listeria:eQTLcatalogue/Nedelec_2016_ge_macrophage_naive:eQTLcatalogue/Nedelec_2016_ge_macrophage_Salmonella:eQTLcatalogue/Quach_2016_ge_monocyte_IAV:eQTLcatalogue/Quach_2016_ge_monocyte_LPS:eQTLcatalogue/Quach_2016_ge_monocyte_naive:eQTLcatalogue/Quach_2016_ge_monocyte_Pam3CSK4:eQTLcatalogue/Quach_2016_ge_monocyte_R848:eQTLcatalogue/TwinsUK_ge_blood:eQTLcatalogue/TwinsUK_ge_fat:eQTLcatalogue/TwinsUK_ge_LCL:eQTLcatalogue/TwinsUK_ge_skin:eQTLcatalogue/van_de_Bunt_2015_ge_pancreatic_islet:PsychENCODE_eQTLs:DICE/B_cell_naive:DICE/T_CD4_naive_activated:DICE/T_CD8_naive_activated:DICE/Monocyte_classical:DICE/Monocyte_non_classical:DICE/T_CD4_naive_TREG:eQTLGen_cis_eQTLs:BIOSQTL/BIOS_eQTL_geneLevel:CMC_SVA_cis:CMC_NoSVA_cis:GTEx/v8/Adipose_Subcutaneous:GTEx/v8/Adipose_Visceral_Omentum:GTEx/v8/Adrenal_Gland:GTEx/v8/Cells_EBV-transformed_lymphocytes:GTEx/v8/Whole_Blood:GTEx/v8/Artery_Aorta:GTEx/v8/Artery_Coronary:GTEx/v8/Artery_Tibial:GTEx/v8/Brain_Amygdala:GTEx/v8/Brain_Anterior_cingulate_cortex_BA24:GTEx/v8/Brain_Caudate_basal_ganglia:GTEx/v8/Brain_Cerebellar_Hemisphere:GTEx/v8/Brain_Cerebellum:GTEx/v8/Brain_Cortex:GTEx/v8/Brain_Frontal_Cortex_BA9:GTEx/v8/Brain_Hippocampus:GTEx/v8/Brain_Hypothalamus:GTEx/v8/Brain_Nucleus_accumbens_basal_ganglia:GTEx/v8/Brain_Putamen_basal_ganglia:GTEx/v8/Brain_Spinal_cord_cervical_c-1:GTEx/v8/Brain_Substantia_nigra:GTEx/v8/Breast_Mammary_Tissue:GTEx/v8/Colon_Sigmoid:GTEx/v8/Colon_Transverse:GTEx/v8/Esophagus_Gastroesophageal_Junction:GTEx/v8/Esophagus_Mucosa:GTEx/v8/Esophagus_Muscularis:GTEx/v8/Heart_Atrial_Appendage:GTEx/v8/Heart_Left_Ventricle:GTEx/v8/Kidney_Cortex:GTEx/v8/Liver:GTEx/v8/Lung:GTEx/v8/Muscle_Skeletal:GTEx/v8/Nerve_Tibial:GTEx/v8/Ovary:GTEx/v8/Pancreas:GTEx/v8/Pituitary:GTEx/v8/Prostate:GTEx/v8/Minor_Salivary_Gland:GTEx/v8/Cells_Cultured_fibroblasts:GTEx/v8/Skin_Not_Sun_Exposed_Suprapubic:GTEx/v8/Skin_Sun_Exposed_Lower_leg:GTEx/v8/Small_Intestine_Terminal_Ileum:GTEx/v8/Spleen:GTEx/v8/Stomach:GTEx/v8/Testis:GTEx/v8/Thyroid:GTEx/v8/Uterus:GTEx/v8/Vagina	+	Yes	Aorta:Left_Ventricle:Liver:GM12878:IMR90:Mesenchymal_Stem_Cell:Mesendoderm:Neural_Progenitor_Cell:Trophoblast-like_Cell:hESC	9.16663e-13	rs28696138;rs1451989;rs5022519;rs2895741;rs17714333;rs28696138:rs1451989;rs2895741:rs17714333
86	ENSG00000184672	RALYL	8	85095022	85834079	1	protein_coding	138046	0.02969	0.669571	0	0	0	NA	NA	NA	NA	Yes	Mesenchymal_Stem_Cell	9.16663e-13	rs28696138:rs1451989;rs5022519;rs2895741:rs17714333
87	ENSG00000186106	ANKRD46	8	101521980	101572012	-1	protein_coding	157567	0.918716	0.441795	0	0	0	NA	NA	NA	NA	Yes	Mesenchymal_Stem_Cell	NA	rs116876335
87	ENSG00000070756	PABPC1	8	101698044	101735037	-1	protein_coding	26986	0.999692	NA	0	0	0	NA	NA	NA	NA	Yes	Mesenchymal_Stem_Cell	NA	rs116876335
87	ENSG00000164924	YWHAZ	8	101928753	101965616	-1	protein_coding	7534	0.81717	0.573987	0	0	0	NA	NA	NA	NA	Yes	Mesenchymal_Stem_Cell	NA	rs116876335
87	ENSG00000120963	ZNF706	8	102190106	102218421	-1	protein_coding	51123	0.216282	-0.643871	0	0	8	5.5464e-07	0.0027732	eQTLcatalogue/CEDAR_ileum	+	Yes	Mesenchymal_Stem_Cell	4.57414e-09	rs116876335
87	ENSG00000083307	GRHL2	8	102504660	102681954	1	protein_coding	79977	0.999881	0.864172	0	0	0	NA	NA	NA	NA	Yes	Mesenchymal_Stem_Cell:Trophoblast-like_Cell	NA	rs116876335
87	ENSG00000104490	NCALD	8	102698771	103137135	-1	protein_coding	83988	0.817423	0.20564	17	11.23	0	NA	NA	NA	NA	Yes	Promoter_anchored_loops:Aorta:Left_Ventricle:GM12878:IMR90:Mesenchymal_Stem_Cell:Mesendoderm:Neural_Progenitor_Cell:Trophoblast-like_Cell:hESC	4.57414e-09	rs116876335
87	ENSG00000048392	RRM2B	8	103216730	103251346	-1	protein_coding	50484	0.157236	1.49829	0	0	0	NA	NA	NA	NA	Yes	GM12878:Mesenchymal_Stem_Cell:Mesendoderm:Trophoblast-like_Cell:hESC	4.57414e-09	rs116876335
88	ENSG00000147650	LRP12	8	105501459	105601252	-1	protein_coding	29967	0.969752	-0.643913	0	0	1	0.000147104	9.5918e-13	GTEx/v8/Skin_Not_Sun_Exposed_Suprapubic	-	No	NA	1.2243e-10	rs11774829
88	ENSG00000253350	RP11-127H5.1	8	105602961	106431488	1	protein_coding	NA	NA	NA	3	16.56	0	NA	NA	NA	NA	No	NA	1.2243e-10	rs11774829
89	ENSG00000136997	MYC	8	128747680	128753674	1	protein_coding	4609	NA	-0.253125	0	0	0	NA	NA	NA	NA	Yes	Aorta:Left_Ventricle:Liver:Pancreas:Spleen:GM12878:IMR90:Mesenchymal_Stem_Cell:Mesendoderm:Trophoblast-like_Cell:hESC	1.83859e-06	rs2608029
89	ENSG00000147697	GSDMC	8	130760442	130799134	-1	protein_coding	56169	9.3494e-12	-0.0673463	0	0	0	NA	NA	NA	NA	Yes	Mesenchymal_Stem_Cell	1.83859e-06	rs2608029
89	ENSG00000153310	FAM49B	8	130851839	131029375	-1	protein_coding	51571	0.996857	-1.60855	0	0	0	NA	NA	NA	NA	Yes	IMR90	1.83859e-06	rs2608029
90	ENSG00000129295	LRRC6	8	133584320	133687838	-1	protein_coding	23639	8.29728e-08	-0.489983	0	0	0	NA	NA	NA	NA	Yes	Fetal_Cortex	1.43027e-09	rs28615068
90	ENSG00000165071	TMEM71	8	133697253	133772958	-1	protein_coding	137835	4.16584e-10	0.169538	0	0	0	NA	NA	NA	NA	Yes	Adult_Cortex:IMR90:Mesenchymal_Stem_Cell	1.37772e-11	rs7844482:rs28615068:rs2929975
90	ENSG00000129292	PHF20L1	8	133787618	133861052	1	protein_coding	51105	0.999912	-0.146737	0	0	0	NA	NA	NA	NA	Yes	IMR90:Mesenchymal_Stem_Cell	1.37772e-11	rs28615068:rs7844482:rs2929975
90	ENSG00000104415	WISP1	8	134203282	134242587	1	protein_coding	8840	0.00332828	0.45334	31	16.62	6	4.22901e-05	0.00395468	PsychENCODE_eQTLs:GTEx/v8/Thyroid	+	Yes	IMR90:Mesenchymal_Stem_Cell:Mesendoderm:Trophoblast-like_Cell	1.37772e-11	rs28615068;rs7844482;rs2929975;rs7844482:rs2929975
90	ENSG00000104419	NDRG1	8	134249414	134314265	-1	protein_coding	10397	0.0538232	-0.0144906	16	15.56	32	1.3296e-84	0	eQTLcatalogue/Alasoo_2018_ge_macrophage_naive:eQTLcatalogue/Fairfax_2014_LPS24:eQTLcatalogue/Fairfax_2014_LPS2:eQTLcatalogue/Fairfax_2014_naive:eQTLcatalogue/GEUVADIS_ge_LCL:eQTLcatalogue/TwinsUK_ge_LCL:eQTLGen_cis_eQTLs:BIOSQTL/BIOS_eQTL_geneLevel:GTEx/v8/Esophagus_Mucosa:GTEx/v8/Muscle_Skeletal:GTEx/v8/Thyroid	+	No	NA	1.37772e-11	rs7844482;rs2929975;rs28615068
90	ENSG00000008513	ST3GAL1	8	134467091	134584183	-1	protein_coding	6482	0.593559	0.818609	0	0	0	NA	NA	NA	NA	Yes	Adult_Cortex	1.43027e-09	rs28615068
91	ENSG00000167632	TRAPPC9	8	140742586	141468678	-1	protein_coding	83696	5.76039e-06	-0.335502	0	0	0	NA	NA	NA	NA	Yes	Adult_Cortex:Fetal_Cortex:Left_Ventricle:Liver:Spleen:GM12878:IMR90:Mesenchymal_Stem_Cell	7.25983e-11	rs4507813
91	ENSG00000104472	CHRAC1	8	141521397	141527236	1	protein_coding	54108	0.658095	0.283659	0	0	323	1.7565e-32	0	DICE/T_CD4_TH17:eQTLGen_cis_eQTLs:BIOSQTL/BIOS_eQTL_geneLevel	-	Yes	Promoter_anchored_loops	3.39191e-11	rs4507813
91	ENSG00000123908	AGO2	8	141541264	141645718	-1	protein_coding	27161	0.999992	-0.0298215	12	8.639	354	2.49517e-11	0	EyeGEx:eQTLGen_cis_eQTLs:CMC_SVA_cis:GTEx/v8/Esophagus_Mucosa:GTEx/v8/Cells_Cultured_fibroblasts:GTEx/v8/Testis	+	Yes	IMR90:Mesenchymal_Stem_Cell	3.39191e-11	rs4507813
91	ENSG00000169398	PTK2	8	141667999	142012315	-1	protein_coding	5747	0.999993	-0.489091	387	14.61	398	5.4218e-94	0	TIGER/Nom_Alonso_Pancreatic_islets:EyeGEx:eQTLcatalogue/BLUEPRINT_ge_monocyte:eQTLcatalogue/CEDAR_monocyte_CD14:eQTLcatalogue/Fairfax_2014_IFN24:eQTLcatalogue/Fairfax_2014_LPS24:eQTLcatalogue/Fairfax_2014_naive:eQTLcatalogue/Nedelec_2016_ge_macrophage_naive:eQTLcatalogue/Quach_2016_ge_monocyte_LPS:eQTLcatalogue/Quach_2016_ge_monocyte_naive:eQTLcatalogue/Quach_2016_ge_monocyte_Pam3CSK4:PsychENCODE_eQTLs:DICE/Monocyte_classical:eQTLGen_cis_eQTLs:BIOSQTL/BIOS_eQTL_geneLevel:xQTLServer_eQTLs:GTEx/v8/Brain_Amygdala:GTEx/v8/Brain_Anterior_cingulate_cortex_BA24:GTEx/v8/Brain_Caudate_basal_ganglia:GTEx/v8/Brain_Cerebellar_Hemisphere:GTEx/v8/Brain_Cerebellum:GTEx/v8/Brain_Cortex:GTEx/v8/Brain_Nucleus_accumbens_basal_ganglia:GTEx/v8/Brain_Putamen_basal_ganglia:GTEx/v8/Colon_Sigmoid:GTEx/v8/Colon_Transverse:GTEx/v8/Nerve_Tibial:GTEx/v8/Skin_Not_Sun_Exposed_Suprapubic:GTEx/v8/Testis:GTEx/v8/Thyroid	-	Yes	Promoter_anchored_loops:Adult_Cortex:Fetal_Cortex:IMR90:Mesenchymal_Stem_Cell	3.39191e-11	rs4507813
91	ENSG00000105339	DENND3	8	142127377	142205907	1	protein_coding	22898	0.017173	0.999379	0	0	4	0.000440756	0.0297894	PsychENCODE_eQTLs	-	No	NA	1.07179e-09	rs4507813
91:92	ENSG00000022567	SLC45A4	8	142217265	142318404	-1	protein_coding	57210	0.00458961	-0.00652344	0	0	41	2.3176e-65	0	eQTLGen_cis_eQTLs:BIOSQTL/BIOS_eQTL_geneLevel:GTEx/v8/Whole_Blood	+	Yes	EP_correlation_cell_type_oneway:EP_correlation_organ_oneway:Fetal_Cortex:IMR90:Mesenchymal_Stem_Cell	5.16807e-11	rs4507813;rs7460241;rs7460241:rs4507813
92	ENSG00000204882	GPR20	8	142366600	142377367	-1	protein_coding	2843	0.315069	-0.384572	15	26.4	0	NA	NA	NA	NA	No	NA	2.10172e-09	rs7460241
91:92	ENSG00000184489	PTP4A3	8	142402093	142441620	1	protein_coding	11156	0.12767	-0.840871	25	7.657	40	3.0134e-68	0	eQTLcatalogue/CEDAR_monocyte_CD14:eQTLcatalogue/CEDAR_T-cell_CD8:eQTLcatalogue/Lepik_2017_ge_blood:eQTLGen_cis_eQTLs:BIOSQTL/BIOS_eQTL_geneLevel:GTEx/v8/Cells_EBV-transformed_lymphocytes:GTEx/v8/Whole_Blood:GTEx/v8/Lung:GTEx/v8/Cells_Cultured_fibroblasts	-	Yes	Promoter_anchored_loops:EP_correlation_cell_type_oneway	2.10172e-09	rs7460241;rs4507813
91	ENSG00000171045	TSNARE1	8	143293441	143484601	-1	protein_coding	203062	3.60235e-07	NA	0	0	0	NA	NA	NA	NA	Yes	Adult_Cortex	2.95054e-10	rs4507813
125	ENSG00000104522	TSTA3	8	144694788	144700218	-1	protein_coding	7264	0.00499192	NA	0	0	1	9.3904e-07	0.0077651	eQTLGen_trans_eQTLs	NA	No	NA	NA	rs10850043
93	ENSG00000147852	VLDLR	9	2621834	2660053	1	protein_coding	7436	0.000865741	NA	0	0	40	4.1182e-36	0	eQTLcatalogue/TwinsUK_ge_fat:PsychENCODE_eQTLs:eQTLGen_cis_eQTLs:BIOSQTL/BIOS_eQTL_geneLevel:GTEx/v8/Adrenal_Gland:GTEx/v8/Heart_Atrial_Appendage:GTEx/v8/Heart_Left_Ventricle:GTEx/v8/Ovary:GTEx/v8/Thyroid	-	Yes	Left_Ventricle:Mesendoderm:Trophoblast-like_Cell	3.75653e-09	rs12216886
93	ENSG00000120217	CD274	9	5450503	5470566	1	protein_coding	29126	0.0046816	-0.173703	0	0	0	NA	NA	NA	NA	Yes	Left_Ventricle	3.75653e-09	rs12216886
94	ENSG00000107186	MPDZ	9	13105703	13279589	-1	protein_coding	8777	NA	0.345885	0	0	0	NA	NA	NA	NA	Yes	Left_Ventricle:Liver:IMR90:Mesenchymal_Stem_Cell:Mesendoderm:Trophoblast-like_Cell:hESC	2.22721e-07	rs1343706
94	ENSG00000175893	ZDHHC21	9	14611069	14693469	-1	protein_coding	340481	0.0512304	1.0098	39	12.18	43	4.96387e-19	1.09358e-67	EyeGEx:eQTLcatalogue/BLUEPRINT_ge_monocyte:eQTLcatalogue/HipSci_ge_iPSC:eQTLcatalogue/TwinsUK_ge_fat:DICE/Monocyte_classical:DICE/Monocyte_non_classical:DICE/T_CD4_TH2:DICE/T_CD4_naive_TREG:eQTLGen_cis_eQTLs:BIOSQTL/BIOS_eQTL_geneLevel:CMC_SVA_cis:GTEx/v8/Adipose_Subcutaneous:GTEx/v8/Adipose_Visceral_Omentum:GTEx/v8/Artery_Tibial:GTEx/v8/Brain_Cerebellum:GTEx/v8/Breast_Mammary_Tissue:GTEx/v8/Colon_Sigmoid:GTEx/v8/Colon_Transverse:GTEx/v8/Esophagus_Gastroesophageal_Junction:GTEx/v8/Esophagus_Muscularis:GTEx/v8/Heart_Atrial_Appendage:GTEx/v8/Heart_Left_Ventricle:GTEx/v8/Lung:GTEx/v8/Nerve_Tibial:GTEx/v8/Pancreas:GTEx/v8/Pituitary:GTEx/v8/Cells_Cultured_fibroblasts:GTEx/v8/Skin_Not_Sun_Exposed_Suprapubic:GTEx/v8/Skin_Sun_Exposed_Lower_leg:GTEx/v8/Thyroid	+	Yes	Left_Ventricle:Liver:IMR90:Mesenchymal_Stem_Cell:Mesendoderm:Trophoblast-like_Cell:hESC	4.05819e-09	rs1343706
94	ENSG00000147869	CER1	9	14719722	14722715	-1	protein_coding	9350	2.57823e-05	-0.00799085	0	0	0	NA	NA	NA	NA	Yes	Aorta:Left_Ventricle:Liver:IMR90:Mesenchymal_Stem_Cell:Mesendoderm:Neural_Progenitor_Cell:Trophoblast-like_Cell:hESC	2.22721e-07	rs1343706
94	ENSG00000164946	FREM1	9	14734664	14910993	-1	protein_coding	158326	NA	2.02423	0	0	0	NA	NA	NA	NA	Yes	Mesenchymal_Stem_Cell	2.22721e-07	rs1343706
94	ENSG00000155158	TTC39B	9	15163620	15307358	-1	protein_coding	158219	1.06814e-11	0.0562606	0	0	5	0.0002566	0.0206935	TIGER/Nom_Alonso_Pancreatic_islets	+	No	NA	1.13886e-08	rs1343706
94	ENSG00000164985	PSIP1	9	15464064	15511017	-1	protein_coding	11168	0.94635	0.382466	0	0	0	NA	NA	NA	NA	Yes	Mesenchymal_Stem_Cell	2.22721e-07	rs1343706
0.190972	ENSG00000196092	PAX5	9	36833272	37034103	-1	protein_coding	5079	0.984244	-0.198032	0	0	1	5.0045e-06	0.0329755	eQTLGen_trans_eQTLs	+	Yes	Aorta:Liver:Spleen:GM12878:IMR90:Mesenchymal_Stem_Cell:Mesendoderm:Neural_Progenitor_Cell:Trophoblast-like_Cell:hESC	1.16738e-10	rs182050989;rs17487601
95	ENSG00000147905	ZCCHC7	9	37120536	37358146	1	protein_coding	84186	3.37485e-09	0.160586	66	15.9	87	2.6543e-196	0	eQTLcatalogue/BLUEPRINT_ge_neutrophil:eQTLcatalogue/CEDAR_neutrophil_CD15:eQTLcatalogue/Lepik_2017_ge_blood:eQTLcatalogue/Naranbhai_2015_neutrophil_CD16:PsychENCODE_eQTLs:DICE/T_CD4_TFH:DICE/T_CD4_TH17:DICE/T_CD4_TH2:DICE/T_CD4_memory_TREG:eQTLGen_cis_eQTLs:BIOSQTL/BIOS_eQTL_geneLevel:CMC_SVA_cis:GTEx/v8/Brain_Hippocampus:GTEx/v8/Muscle_Skeletal	+	Yes	Promoter_anchored_loops:Adult_Cortex:Fetal_Cortex:Left_Ventricle:Liver:GM12878:IMR90:Mesenchymal_Stem_Cell:Mesendoderm:Trophoblast-like_Cell:hESC	6.34173e-11	rs17487601
95	ENSG00000137106	GRHPR	9	37422663	37436987	1	protein_coding	9380	0.00013344	0.724692	0	0	60	1.4343e-24	0	eQTLGen_cis_eQTLs	+	Yes	GM12878:IMR90:Mesenchymal_Stem_Cell:Mesendoderm:hESC	6.34173e-11	rs17487601
95	ENSG00000168795	ZBTB5	9	37438111	37465396	-1	protein_coding	9925	0.798455	-0.923732	0	0	0	NA	NA	NA	NA	Yes	Adult_Cortex:GM12878:IMR90	1.16738e-10	rs17487601
95	ENSG00000137054	POLR1E	9	37485932	37503694	1	protein_coding	64425	1.02879e-05	0.231738	0	0	72	6.355e-23	0	eQTLGen_cis_eQTLs	-	No	NA	6.34173e-11	rs17487601
95	ENSG00000147912	FBXO10	9	37510889	37588871	-1	protein_coding	26267	0.00149253	-1.03811	0	0	23	3.59361e-06	0.00261645	BIOSQTL/BIOS_eQTL_geneLevel	+	No	NA	3.35531e-10	rs17487601
95	ENSG00000256966	RP11-613M10.8	9	37512544	37592466	-1	protein_coding	NA	NA	NA	0	0	23	3.59361e-06	0.00261645	BIOSQTL/BIOS_eQTL_geneLevel	+	No	NA	3.35531e-10	rs17487601
95	ENSG00000175768	TOMM5	9	37582643	37592639	-1	protein_coding	401505	0.588882	0.0509233	0	0	3	NA	0.049	CMC_SVA_cis	NA	No	NA	NA	rs17487601
95	ENSG00000070601	FRMPD1	9	37650997	37746901	1	protein_coding	22844	3.53211e-10	0.874477	0	0	0	NA	NA	NA	NA	Yes	Left_Ventricle:Mesenchymal_Stem_Cell	1.84893e-09	rs17487601
95	ENSG00000165275	TRMT10B	9	37753804	37778969	1	protein_coding	158234	8.98477e-05	1.54968	0	0	25	3.7704e-07	0.00117603	eQTLGen_cis_eQTLs	-	No	NA	6.34173e-11	rs17487601
32	ENSG00000130558	OLFM1	9	137967268	138013025	1	protein_coding	10439	0.935994	NA	0	0	2	2.5472e-07	0.00248087	eQTLGen_trans_eQTLs	+	No	NA	1.83872e-09	rs7625428;rs4455300
96	ENSG00000107147	KCNT1	9	138594031	138684992	1	protein_coding	57582	0.00534874	-0.543855	0	0	1	7.40184e-05	3.30971e-10	GTEx/v8/Skin_Sun_Exposed_Lower_leg	-	No	NA	2.39375e-10	rs11145807
96	ENSG00000130560	UBAC1	9	138824815	138853226	-1	protein_coding	10422	0.865453	NA	0	0	0	NA	NA	NA	NA	Yes	Promoter_anchored_loops	2.99196e-10	rs11145807
96	ENSG00000196366	C9orf163	9	139377947	139380518	1	protein_coding	158055	0.0550466	NA	0	0	0	NA	NA	NA	NA	Yes	Promoter_anchored_loops:IMR90	2.39375e-10	rs11145807
96	ENSG00000148400	NOTCH1	9	139388896	139440314	-1	protein_coding	4851	1	-0.620583	0	0	1	5.2236e-06	0.0150183	eQTLGen_cis_eQTLs	-	No	NA	4.9732e-07	rs11145807
96	ENSG00000172889	EGFL7	9	139553308	139567130	1	protein_coding	51162	9.2644e-13	0.339298	0	0	0	NA	NA	NA	NA	Yes	Promoter_anchored_loops	2.99196e-10	rs11145807
96	ENSG00000165716	FAM69B	9	139607022	139618502	1	protein_coding	138311	0.00357716	NA	0	0	8	2.11619e-06	0.00164539	BIOSQTL/BIOS_eQTL_geneLevel	-	No	NA	2.39375e-10	rs11145807
146	ENSG00000188229	TUBB4B	9	140135665	140138159	1	protein_coding	10383	0.929541	NA	0	0	7	4.2087e-06	0.0286739	eQTLGen_trans_eQTLs	+	No	NA	2.48376e-17	rs11642015
97	ENSG00000241058	NSUN6	10	18834490	18940551	-1	protein_coding	221078	1.72775e-14	-0.298656	0	0	0	NA	NA	NA	NA	Yes	GM12878:IMR90:Mesenchymal_Stem_Cell	4.40289e-09	rs12769128:rs4553272
97	ENSG00000165997	ARL5B	10	18948334	18970568	1	protein_coding	221079	0.463976	0.319438	0	0	0	NA	NA	NA	NA	Yes	GM12878:IMR90:Mesenchymal_Stem_Cell	4.40289e-09	rs12769128:rs4553272
97	ENSG00000120594	PLXDC2	10	20105168	20578785	1	protein_coding	84898	0.613048	-0.361773	0	0	0	NA	NA	NA	NA	Yes	Mesenchymal_Stem_Cell	4.90477e-08	rs12769128
97	ENSG00000078114	NEBL	10	21068902	21463116	-1	protein_coding	10529	5.76984e-24	-0.148103	0	0	127	2.3255e-43	0	eQTLGen_cis_eQTLs:GTEx/v8/Whole_Blood	-	Yes	Left_Ventricle:IMR90:Mesenchymal_Stem_Cell:Mesendoderm:Trophoblast-like_Cell:hESC	5.91026e-10	rs12769128
97	ENSG00000204682	CASC10	10	21781587	21786191	-1	protein_coding	399726	0.0200549	-1.90404	12	14.69	155	1.69614e-09	4.30659e-07	GTEx/v8/Artery_Aorta:GTEx/v8/Artery_Tibial:GTEx/v8/Brain_Cerebellum:GTEx/v8/Esophagus_Muscularis:GTEx/v8/Nerve_Tibial:GTEx/v8/Skin_Sun_Exposed_Lower_leg:GTEx/v8/Spleen:GTEx/v8/Testis	+	Yes	Promoter_anchored_loops:Adult_Cortex:Fetal_Cortex:Left_Ventricle:Liver:Right_Ventricle:Spleen:GM12878:IMR90:Mesenchymal_Stem_Cell:Mesendoderm:Neural_Progenitor_Cell:Trophoblast-like_Cell:hESC	5.24045e-13	rs12769128;rs7477335;rs4553272;rs12769128:rs7477335:rs4553272
97	ENSG00000180592	SKIDA1	10	21802407	21814611	-1	protein_coding	387640	NA	-1.17475	15	22	24	1.04775e-05	0.00113821	PsychENCODE_eQTLs	+	Yes	Adult_Cortex:Fetal_Cortex:Liver:GM12878:IMR90:Mesenchymal_Stem_Cell:Mesendoderm:Neural_Progenitor_Cell:Trophoblast-like_Cell:hESC	5.91026e-10	rs12769128;rs12769128:rs7477335
97	ENSG00000078403	MLLT10	10	21823094	22032559	1	protein_coding	8028	0.999584	-0.518307	90	11.8	92	2.48395e-09	1.24197e-05	eQTLcatalogue/BLUEPRINT_ge_T-cell:eQTLcatalogue/Fairfax_2014_naive:eQTLcatalogue/Quach_2016_ge_monocyte_naive:eQTLcatalogue/Quach_2016_ge_monocyte_Pam3CSK4:eQTLcatalogue/Quach_2016_ge_monocyte_R848:eQTLGen_cis_eQTLs:BIOSQTL/BIOS_eQTL_geneLevel:GTEx/v8/Whole_Blood:GTEx/v8/Brain_Anterior_cingulate_cortex_BA24:GTEx/v8/Cells_Cultured_fibroblasts:GTEx/v8/Skin_Not_Sun_Exposed_Suprapubic:GTEx/v8/Skin_Sun_Exposed_Lower_leg:GTEx/v8/Thyroid	-	Yes	Liver:GM12878:IMR90:Mesenchymal_Stem_Cell:Mesendoderm:Neural_Progenitor_Cell:Trophoblast-like_Cell:hESC	5.24045e-13	rs12769128;rs7477335;rs4553272;rs12769128:rs7477335
97	ENSG00000136770	DNAJC1	10	22045466	22292698	-1	protein_coding	64215	1.42209e-08	NA	83	15.8	0	NA	NA	NA	NA	Yes	EP_correlation_cell_type_oneway:IMR90:Mesenchymal_Stem_Cell:hESC	3.50448e-08	rs12769128
97	ENSG00000148444	COMMD3	10	22604903	22609235	1	protein_coding	23412	0.00742011	NA	0	0	1	9.4039e-05	0.0381424	GTEx/v8/Colon_Sigmoid	+	Yes	Adult_Cortex:Fetal_Cortex:Aorta:Dorsolateral_Prefrontal_Cortex:Hippocampus:Left_Ventricle:Liver:Right_Ventricle:Spleen:GM12878:IMR90:Mesenchymal_Stem_Cell:Mesendoderm:Neural_Progenitor_Cell:Trophoblast-like_Cell:hESC	8.4919e-12	rs7477335;rs4553272;rs12769128:rs4553272:rs7477335
97	ENSG00000269897	COMMD3-BMI1	10	22605317	22618471	1	protein_coding	100532731	0.0225993	NA	0	0	0	NA	NA	NA	NA	Yes	Adult_Cortex:Fetal_Cortex:Aorta:Dorsolateral_Prefrontal_Cortex:Hippocampus:Left_Ventricle:Liver:Right_Ventricle:Spleen:GM12878:IMR90:Mesenchymal_Stem_Cell:Mesendoderm:Neural_Progenitor_Cell:Trophoblast-like_Cell:hESC	5.91026e-10	rs12769128:rs4553272:rs7477335
97	ENSG00000168283	BMI1	10	22610140	22620413	1	protein_coding	648	0.515145	-0.143841	0	0	0	NA	NA	NA	NA	Yes	Adult_Cortex:Fetal_Cortex:Aorta:Dorsolateral_Prefrontal_Cortex:Hippocampus:Left_Ventricle:Liver:Right_Ventricle:Spleen:GM12878:IMR90:Mesenchymal_Stem_Cell:Mesendoderm:Neural_Progenitor_Cell:Trophoblast-like_Cell:hESC	5.91026e-10	rs12769128:rs4553272:rs7477335
97	ENSG00000077327	SPAG6	10	22634399	22743153	1	protein_coding	9576	7.41292e-06	-0.814068	0	0	0	NA	NA	NA	NA	Yes	Adult_Cortex:Fetal_Cortex:Aorta:Dorsolateral_Prefrontal_Cortex:Hippocampus:Left_Ventricle:Liver:Right_Ventricle:Spleen:GM12878:IMR90:Mesenchymal_Stem_Cell:Mesendoderm:Neural_Progenitor_Cell:Trophoblast-like_Cell:hESC	5.91026e-10	rs12769128:rs4553272:rs7477335
97	ENSG00000150867	PIP4K2A	10	22823778	23003484	-1	protein_coding	5305	0.788196	1.15027	0	0	0	NA	NA	NA	NA	Yes	IMR90:Mesenchymal_Stem_Cell:Mesendoderm:hESC	4.90477e-08	rs12769128
97	ENSG00000165309	ARMC3	10	23216953	23326518	1	protein_coding	219681	4.53373e-08	-0.253773	0	0	0	NA	NA	NA	NA	Yes	Aorta:Left_Ventricle:Liver:GM12878:IMR90:Mesenchymal_Stem_Cell:Mesendoderm:Neural_Progenitor_Cell:Trophoblast-like_Cell:hESC	4.90477e-08	rs12769128
97	ENSG00000148450	MSRB2	10	23384435	23410942	1	protein_coding	22921	0.00424761	-0.322431	0	0	0	NA	NA	NA	NA	Yes	Aorta:Left_Ventricle:Liver:GM12878:IMR90:Mesenchymal_Stem_Cell:Mesendoderm:Trophoblast-like_Cell:hESC	6.28639e-09	rs12769128:rs4553272
97	ENSG00000168267	PTF1A	10	23481256	23483181	1	protein_coding	256297	NA	NA	0	0	0	NA	NA	NA	NA	Yes	IMR90	2.99098e-07	rs12769128
97	ENSG00000165312	OTUD1	10	23728198	23731308	1	protein_coding	220213	NA	-0.182613	0	0	0	NA	NA	NA	NA	Yes	IMR90	2.99098e-07	rs12769128
97	ENSG00000120549	KIAA1217	10	23983675	24836772	1	protein_coding	56243	0.0141679	-0.484247	0	0	0	NA	NA	NA	NA	Yes	Left_Ventricle	4.90477e-08	rs12769128
98	ENSG00000107897	ACBD5	10	27484146	27531059	-1	protein_coding	91452	0.0616457	-0.738142	0	0	0	NA	NA	NA	NA	Yes	IMR90	1.48463e-10	rs12778429
98	ENSG00000099246	RAB18	10	27793197	27831143	1	protein_coding	22931	0.955009	0.315721	0	0	5	8.405e-06	0.0237305	eQTLGen_cis_eQTLs	+	Yes	IMR90:Mesenchymal_Stem_Cell:Mesendoderm:hESC	1.53051e-10	rs12778429
98	ENSG00000150051	MKX	10	27961804	28034989	-1	protein_coding	283078	0.88232	-0.703937	0	0	0	NA	NA	NA	NA	Yes	Aorta:Left_Ventricle:IMR90:Mesenchymal_Stem_Cell:Mesendoderm:Trophoblast-like_Cell:hESC	1.48463e-10	rs12778429
98	ENSG00000169126	ARMC4	10	28064115	28287977	-1	protein_coding	55130	3.9623e-15	0.194824	83	19.12	70	3.02669e-06	9.33963e-09	BIOSQTL/BIOS_eQTL_geneLevel:GTEx/v8/Esophagus_Muscularis:GTEx/v8/Testis	+	Yes	Left_Ventricle:IMR90:Mesenchymal_Stem_Cell:Mesendoderm:Trophoblast-like_Cell:hESC	1.47326e-10	rs12778429
98	ENSG00000150054	MPP7	10	28339922	28623415	-1	protein_coding	143098	8.57972e-07	2.00841	0	0	79	4.3256e-10	0	TIGER/Nom_Alonso_Pancreatic_islets:eQTLGen_cis_eQTLs	+	Yes	IMR90:Mesendoderm	1.47326e-10	rs12778429
41	ENSG00000156510	HKDC1	10	70980059	71027315	1	protein_coding	80201	1.84795e-12	0.104024	0	0	1	2.5486e-06	0.0187145	eQTLGen_trans_eQTLs	NA	No	NA	NA	rs6841382
99	ENSG00000122882	ECD	10	74889913	74928813	-1	protein_coding	11319	1.14934e-09	-0.464871	0	0	10	1.48774e-05	0.024071	GTEx/v8/Brain_Amygdala	-	No	NA	1.60455e-07	rs11001051
99	ENSG00000172650	AGAP5	10	75434033	75457639	-1	protein_coding	101060581	NA	0.00133361	0	0	1	0.000131816	1.65476e-05	GTEx/v8/Stomach	+	No	NA	2.14417e-08	rs11001051
99	ENSG00000176986	SEC24C	10	75504120	75531919	1	protein_coding	9632	0.999992	-0.699069	0	0	268	1.34956e-05	2.1866e-15	PsychENCODE_eQTLs:GTEx/v8/Esophagus_Mucosa	-	Yes	Fetal_Cortex	7.01968e-09	rs11001051
99	ENSG00000196968	FUT11	10	75532049	75540009	1	protein_coding	170384	1.25547e-05	-0.448155	0	0	271	2.3209e-08	0.000114781	eQTLGen_cis_eQTLs	-	No	NA	7.01968e-09	rs11001051
99	ENSG00000172586	CHCHD1	10	75541805	75543410	1	protein_coding	118487	0.103831	-0.584068	0	0	0	NA	NA	NA	NA	Yes	Adult_Cortex	1.87718e-07	rs11001051
99	ENSG00000214655	ZSWIM8	10	75545340	75561551	1	protein_coding	23053	1	NA	0	0	0	NA	NA	NA	NA	Yes	Adult_Cortex	1.87718e-07	rs11001051
99	ENSG00000272916	RP11-574K11.31	10	75556272	75571409	-1	protein_coding	8509	NA	NA	0	0	0	NA	NA	NA	NA	Yes	Mesenchymal_Stem_Cell	1.87718e-07	rs11001051
99	ENSG00000166507	NDST2	10	75561669	75571589	-1	protein_coding	8509	0.0529496	-0.0243369	0	0	273	1.4688e-12	0	eQTLcatalogue/Fairfax_2014_naive:eQTLGen_cis_eQTLs	-	Yes	Mesenchymal_Stem_Cell	7.01968e-09	rs11001051
99	ENSG00000148660	CAMK2G	10	75572259	75634343	-1	protein_coding	818	0.994506	-0.708644	0	0	0	NA	NA	NA	NA	Yes	Promoter_anchored_loops:Aorta:Left_Ventricle:Liver:Spleen:GM12878:IMR90:Mesenchymal_Stem_Cell:Mesendoderm:Trophoblast-like_Cell:hESC	1.76654e-08	rs11001051
99	ENSG00000122861	PLAU	10	75668935	75677255	1	protein_coding	5328	0.00055027	-0.421669	0	0	163	2.2204e-09	2.60739e-05	eQTLGen_cis_eQTLs:GTEx/v8/Muscle_Skeletal	+	No	NA	7.01968e-09	rs11001051
32:99	ENSG00000035403	VCL	10	75757872	75879918	1	protein_coding	7414	0.99487	-0.242381	20	15.82	310	7.2121e-21	0	eQTLcatalogue/Fairfax_2012_B-cell_CD19:PsychENCODE_eQTLs:eQTLGen_cis_eQTLs:eQTLGen_trans_eQTLs:BIOSQTL/BIOS_eQTL_geneLevel:CMC_SVA_cis:GTEx/v8/Whole_Blood:GTEx/v8/Artery_Tibial:GTEx/v8/Esophagus_Muscularis	-	Yes	Adult_Cortex:Fetal_Cortex:Aorta:Left_Ventricle:Liver:GM12878:IMR90:Mesenchymal_Stem_Cell:Mesendoderm:Trophoblast-like_Cell:hESC	1.83872e-09	rs11001051;rs4455300
99	ENSG00000185009	AP3M1	10	75881524	75910821	-1	protein_coding	26985	0.768618	-1.1725	23	15.82	355	8.78926e-14	4.3417e-17	EyeGEx:eQTLcatalogue/CEDAR_transverse_colon:eQTLcatalogue/Fairfax_2014_IFN24:eQTLcatalogue/Fairfax_2014_LPS2:eQTLcatalogue/Quach_2016_ge_monocyte_Pam3CSK4:eQTLcatalogue/TwinsUK_ge_LCL:PsychENCODE_eQTLs:eQTLGen_cis_eQTLs:GTEx/v8/Colon_Sigmoid:GTEx/v8/Colon_Transverse:GTEx/v8/Muscle_Skeletal	+	Yes	Adult_Cortex:Fetal_Cortex:Aorta:Liver:GM12878:IMR90:Mesenchymal_Stem_Cell:Mesendoderm:Trophoblast-like_Cell:hESC	7.01968e-09	rs11001051
99	ENSG00000156110	ADK	10	75910960	76469061	1	protein_coding	132	0.322841	-0.0833735	337	18.52	357	1.047e-192	0	EyeGEx:eQTLcatalogue/CEDAR_ileum:eQTLcatalogue/CEDAR_rectum:eQTLcatalogue/CEDAR_transverse_colon:eQTLcatalogue/Fairfax_2014_IFN24:eQTLcatalogue/Fairfax_2014_naive:eQTLcatalogue/TwinsUK_ge_skin:PsychENCODE_eQTLs:eQTLGen_cis_eQTLs:BIOSQTL/BIOS_eQTL_geneLevel:CMC_SVA_cis:GTEx/v8/Whole_Blood:GTEx/v8/Artery_Aorta:GTEx/v8/Artery_Tibial:GTEx/v8/Brain_Cerebellar_Hemisphere:GTEx/v8/Colon_Sigmoid:GTEx/v8/Colon_Transverse:GTEx/v8/Esophagus_Mucosa:GTEx/v8/Esophagus_Muscularis:GTEx/v8/Lung:GTEx/v8/Skin_Not_Sun_Exposed_Suprapubic:GTEx/v8/Skin_Sun_Exposed_Lower_leg:GTEx/v8/Thyroid	+	Yes	Adult_Cortex:Fetal_Cortex:Aorta:Liver:GM12878:IMR90:Mesenchymal_Stem_Cell:Mesendoderm:Trophoblast-like_Cell:hESC	7.01968e-09	rs11001051
99	ENSG00000156650	KAT6B	10	76585340	76792380	1	protein_coding	23522	1	-1.22404	0	0	244	7.43861e-08	0.000371931	eQTLcatalogue/BLUEPRINT_ge_T-cell	+	Yes	Fetal_Cortex:Aorta:Left_Ventricle:Liver:GM12878:IMR90:Mesenchymal_Stem_Cell:Mesendoderm:hESC	7.01968e-09	rs11001051
99	ENSG00000165637	VDAC2	10	76969912	76991206	1	protein_coding	7417	0.819301	NA	0	0	0	NA	NA	NA	NA	Yes	Adult_Cortex:Fetal_Cortex:Aorta:Left_Ventricle:Liver:Spleen:GM12878:IMR90:Mesenchymal_Stem_Cell:Mesendoderm:Trophoblast-like_Cell:hESC	1.76654e-08	rs11001051
99	ENSG00000165644	COMTD1	10	76993727	76995788	-1	protein_coding	118881	5.22497e-06	-0.0880774	0	0	0	NA	NA	NA	NA	Yes	Adult_Cortex:Fetal_Cortex:Aorta:Left_Ventricle:Liver:Spleen:GM12878:IMR90:Mesenchymal_Stem_Cell:Mesendoderm:Trophoblast-like_Cell:hESC	1.76654e-08	rs11001051
99	ENSG00000165655	ZNF503	10	77157588	77161664	-1	protein_coding	84858	0.887882	-0.94488	0	0	51	3.5694e-06	0.0103144	eQTLGen_cis_eQTLs	+	No	NA	1.47311e-08	rs11001051
49	ENSG00000119922	IFIT2	10	91061712	91069033	1	protein_coding	3433	0.0014822	-0.433526	0	0	1	2.0582e-07	0.00202116	eQTLGen_trans_eQTLs	NA	No	NA	NA	rs2242652
100	ENSG00000196072	BLOC1S2	10	102033713	102046469	-1	protein_coding	282991	0.0560249	-0.205282	0	0	0	NA	NA	NA	NA	Yes	IMR90:Mesenchymal_Stem_Cell	1.38162e-12	rs112184198
100	ENSG00000099194	SCD	10	102106881	102124591	1	protein_coding	6319	0.887398	0.060418	0	0	0	NA	NA	NA	NA	Yes	Liver:IMR90:Mesenchymal_Stem_Cell:Mesendoderm:Trophoblast-like_Cell	2.94977e-16	rs112184198
100	ENSG00000075290	WNT8B	10	102222798	102243501	1	protein_coding	7479	0.485778	0.0448151	0	0	1	8.13744e-05	0.0419544	EyeGEx	NA	No	NA	NA	rs112184198
100	ENSG00000075826	SEC31B	10	102246399	102289628	-1	protein_coding	25956	1.30062e-24	-0.484595	0	0	17	2.9734e-16	0	PsychENCODE_eQTLs:eQTLGen_cis_eQTLs:CMC_SVA_cis:CMC_NoSVA_cis	+	Yes	Liver:GM12878:IMR90:Mesenchymal_Stem_Cell:Mesendoderm:Trophoblast-like_Cell:hESC	7.12516e-17	rs112184198
100	ENSG00000255339	NDUFB8	10	102265385	102289638	-1	protein_coding	4714	NA	-0.0813632	0	0	0	NA	NA	NA	NA	Yes	Liver:GM12878:IMR90:Mesenchymal_Stem_Cell:Mesendoderm:Trophoblast-like_Cell:hESC	2.94977e-16	rs112184198
100	ENSG00000166136	NDUFB8	10	102267203	102289757	-1	protein_coding	4714	0.350529	-0.0813632	0	0	0	NA	NA	NA	NA	Yes	Liver:GM12878:IMR90:Mesenchymal_Stem_Cell:Mesendoderm:Trophoblast-like_Cell:hESC	2.94977e-16	rs112184198
100	ENSG00000166135	HIF1AN	10	102288829	102319755	1	protein_coding	55662	0.867691	-0.352002	0	0	6	6.89926e-06	0.049	DICE/T_CD4_TH1:CMC_SVA_cis	+	Yes	Liver:GM12878:IMR90:Mesenchymal_Stem_Cell:Mesendoderm:Trophoblast-like_Cell:hESC	7.12516e-17	rs112184198
100	ENSG00000075891	PAX2	10	102495360	102589698	1	protein_coding	5076	0.120234	NA	15	21.1	0	NA	NA	NA	NA	Yes	IMR90:Mesenchymal_Stem_Cell:Mesendoderm:Neural_Progenitor_Cell:Trophoblast-like_Cell:hESC	1.79934e-16	rs112184198
100	ENSG00000119906	FAM178A	10	102672326	102724893	1	protein_coding	55719	0.0164474	-0.301223	0	0	0	NA	NA	NA	NA	Yes	IMR90:Mesenchymal_Stem_Cell:Mesendoderm:Trophoblast-like_Cell:hESC	2.94977e-16	rs112184198
100	ENSG00000055950	MRPL43	10	102729215	102747272	-1	protein_coding	84545	0.000110896	-0.255354	0	0	2	1.96943e-07	0.000131356	BIOSQTL/BIOS_eQTL_geneLevel	-	No	NA	1.38162e-12	rs112184198
100	ENSG00000095539	SEMA4G	10	102729275	102745628	1	protein_coding	57715	0.000802235	-0.257941	0	0	2	1.96943e-07	0.000131356	BIOSQTL/BIOS_eQTL_geneLevel	-	No	NA	1.38162e-12	rs112184198
100	ENSG00000107816	LZTS2	10	102756375	102767593	1	protein_coding	84445	0.875482	-0.448969	0	0	5	6.20311e-05	0.026885	EyeGEx	+	No	NA	7.12516e-17	rs112184198
100	ENSG00000107819	SFXN3	10	102790991	102800998	1	protein_coding	81855	1.26901e-11	-0.678673	0	0	14	1.04339e-07	8.35748e-05	eQTLGen_cis_eQTLs:BIOSQTL/BIOS_eQTL_geneLevel	-	No	NA	7.12516e-17	rs112184198
101	ENSG00000156384	SFR1	10	105881816	105886143	1	protein_coding	119392	0.000222755	0.0546284	0	0	1	4.61685e-05	0.0317976	GTEx/v8/Artery_Tibial	+	No	NA	3.27439e-10	rs55945119
101:102	ENSG00000148834	GSTO1	10	105995114	106027217	1	protein_coding	9446	0.0150378	0.556924	1	6.024	5	1.10445e-05	1.32183e-11	GTEx/v8/Esophagus_Gastroesophageal_Junction:GTEx/v8/Prostate	+	No	NA	1.24016e-12	rs628480;rs7082671;rs6584606
101	ENSG00000065621	GSTO2	10	106028631	106064703	1	protein_coding	119391	1.66971e-07	0.0298912	0	0	1	2.5553e-07	0.000808407	eQTLGen_cis_eQTLs	+	Yes	Mesendoderm	1.41297e-09	rs628480;rs6584606
41:102	ENSG00000156395	SORCS3	10	106400859	107024993	1	protein_coding	22986	0.325134	0.170375	1	3.879	2	8.6512e-14	4.3256e-10	eQTLcatalogue/CEDAR_ileum:eQTLGen_trans_eQTLs	-	No	NA	1.24016e-12	rs7082671;rs6841382
41	ENSG00000099204	ABLIM1	10	116190872	116444762	-1	protein_coding	3983	0.951992	0.0641885	0	0	1	1.4325e-10	0	eQTLGen_trans_eQTLs	NA	No	NA	NA	rs6841382
104	ENSG00000119973	PRLHR	10	120352916	120355160	-1	protein_coding	2834	0.000426454	0.848128	0	0	0	NA	NA	NA	NA	Yes	IMR90	6.09673e-08	rs4752518
103	ENSG00000183605	SFXN4	10	120900279	120925179	-1	protein_coding	119559	0.00014832	NA	0	0	0	NA	NA	NA	NA	Yes	Adult_Cortex:Fetal_Cortex	7.4029e-09	rs72842207
103	ENSG00000151923	TIAL1	10	121334199	121356541	-1	protein_coding	7073	0.998791	-0.60404	0	0	2	2.0301e-06	0.00591953	eQTLGen_cis_eQTLs	-	Yes	IMR90:Mesenchymal_Stem_Cell	5.65168e-09	rs72842207
41:103	ENSG00000151929	BAG3	10	121410882	121437331	1	protein_coding	9531	0.532034	NA	9	21.5	9	8.5602e-15	0	PsychENCODE_eQTLs:eQTLGen_cis_eQTLs:eQTLGen_trans_eQTLs	-	No	NA	5.12776e-09	rs72842207;rs6841382
103	ENSG00000198825	INPP5F	10	121485609	121588652	1	protein_coding	22876	0.00146883	0.892286	0	0	6	5.48598e-05	0.00859496	GTEx/v8/Brain_Cerebellum	+	No	NA	5.12776e-09	rs72842207
103	ENSG00000197771	MCMBP	10	121588972	121652068	-1	protein_coding	79892	0.998215	0.0416645	0	0	9	1.6161e-133	0	eQTLcatalogue/CEDAR_monocyte_CD14:eQTLcatalogue/CEDAR_neutrophil_CD15:eQTLcatalogue/CEDAR_T-cell_CD4:eQTLcatalogue/CEDAR_T-cell_CD8:eQTLcatalogue/Fairfax_2012_B-cell_CD19:eQTLcatalogue/Fairfax_2014_IFN24:eQTLcatalogue/Fairfax_2014_LPS24:eQTLcatalogue/Fairfax_2014_LPS2:eQTLcatalogue/Fairfax_2014_naive:eQTLGen_cis_eQTLs:BIOSQTL/BIOS_eQTL_geneLevel:CMC_SVA_cis	-	No	NA	5.12776e-09	rs72842207
105	ENSG00000120008	WDR11	10	122610687	122669036	1	protein_coding	55717	0.0703281	2.05908	0	0	0	NA	NA	NA	NA	Yes	IMR90:Mesenchymal_Stem_Cell:Trophoblast-like_Cell	1.12276e-10	rs4752695
104:105	ENSG00000066468	FGFR2	10	123237848	123357972	-1	protein_coding	2263	0.999752	NA	0	0	0	NA	NA	NA	NA	Yes	Aorta:Left_Ventricle:Liver:IMR90:Mesenchymal_Stem_Cell:Mesendoderm:Neural_Progenitor_Cell:Trophoblast-like_Cell:hESC	1.12276e-10	rs4752518:rs4752695
105	ENSG00000107669	ATE1	10	123499939	123688316	-1	protein_coding	11101	0.511357	0.46257	0	0	0	NA	NA	NA	NA	Yes	IMR90:Mesenchymal_Stem_Cell	1.12276e-10	rs4752695
105	ENSG00000138152	BTBD16	10	124030821	124097677	1	protein_coding	118663	3.41362e-12	0.0641568	0	0	5	0.000152171	1.46001e-09	GTEx/v8/Skin_Sun_Exposed_Lower_leg	+	No	NA	1.2565e-10	rs4752695
105	ENSG00000107679	PLEKHA1	10	124134212	124191867	1	protein_coding	59338	0.0177773	-0.988609	42	11.34	71	6.7345e-27	0	eQTLcatalogue/GEUVADIS_ge_LCL:DICE/T_CD4_TFH:eQTLGen_cis_eQTLs:GTEx/v8/Adipose_Subcutaneous:GTEx/v8/Adipose_Visceral_Omentum:GTEx/v8/Artery_Aorta:GTEx/v8/Lung:GTEx/v8/Nerve_Tibial:GTEx/v8/Ovary:GTEx/v8/Cells_Cultured_fibroblasts:GTEx/v8/Spleen:GTEx/v8/Thyroid	+	Yes	Promoter_anchored_loops:Aorta:Dorsolateral_Prefrontal_Cortex:Hippocampus:Left_Ventricle:Liver:Psoas:Right_Ventricle:GM12878:IMR90:Mesenchymal_Stem_Cell:Mesendoderm:Neural_Progenitor_Cell:Trophoblast-like_Cell:hESC	1.12276e-10	rs4752695
105	ENSG00000254636	ARMS2	10	124214169	124216868	1	protein_coding	387715	0.0391826	1.30355	11	9.8	57	2.53236e-06	9.87799e-25	GTEx/v8/Adipose_Subcutaneous:GTEx/v8/Artery_Tibial:GTEx/v8/Esophagus_Gastroesophageal_Junction:GTEx/v8/Esophagus_Muscularis	-	No	NA	1.33687e-10	rs4752695
104:105	ENSG00000166033	HTRA1	10	124221041	124274424	1	protein_coding	5654	0.0169475	NA	18	12.16	57	3.8481e-13	0	PsychENCODE_eQTLs:eQTLGen_cis_eQTLs	-	Yes	Adult_Cortex:Aorta:Hippocampus:Left_Ventricle:Liver:Psoas:Right_Ventricle:IMR90:Mesenchymal_Stem_Cell:Mesendoderm:Trophoblast-like_Cell:hESC	1.12276e-10	rs4752695;rs4752695:rs4752518
105	ENSG00000138161	CUZD1	10	124591665	124639146	-1	protein_coding	50624	5.27752e-06	-0.450404	0	0	0	NA	NA	NA	NA	Yes	IMR90:Mesendoderm:hESC	1.12276e-10	rs4752695
105	ENSG00000213185	FAM24B	10	124608594	124639157	-1	protein_coding	196792	0.0336499	0.194441	0	0	2	4.24742e-05	0.00136155	GTEx/v8/Cells_Cultured_fibroblasts	+	Yes	IMR90:Mesendoderm:hESC	1.12276e-10	rs4752695
105	ENSG00000119965	C10orf88	10	124690419	124713919	-1	protein_coding	80007	0.038585	-0.774315	0	0	0	NA	NA	NA	NA	Yes	IMR90:Mesenchymal_Stem_Cell:Mesendoderm:hESC	1.12276e-10	rs4752695
105	ENSG00000179988	PSTK	10	124713897	124757029	1	protein_coding	118672	0.00411002	-0.159015	0	0	0	NA	NA	NA	NA	Yes	IMR90:Mesenchymal_Stem_Cell:Mesendoderm:hESC	1.12276e-10	rs4752695
105	ENSG00000095574	IKZF5	10	124750322	124768333	-1	protein_coding	64376	0.422737	0.0342483	0	0	2	4.77308e-05	4.43448e-10	GTEx/v8/Adipose_Subcutaneous	+	Yes	IMR90:Mesenchymal_Stem_Cell	1.12276e-10	rs4752695
105	ENSG00000196177	ACADSB	10	124768495	124817827	1	protein_coding	36	2.98832e-08	0.814326	0	0	0	NA	NA	NA	NA	Yes	IMR90:Mesenchymal_Stem_Cell	1.12276e-10	rs4752695
105	ENSG00000188620	HMX3	10	124895478	124897257	1	protein_coding	340784	0.772662	NA	0	0	0	NA	NA	NA	NA	Yes	IMR90:Mesenchymal_Stem_Cell	1.12276e-10	rs4752695
105	ENSG00000188816	HMX2	10	124907638	124910188	1	protein_coding	3167	0.000305119	-0.576661	0	0	0	NA	NA	NA	NA	Yes	IMR90:Mesenchymal_Stem_Cell	1.12276e-10	rs4752695
105	ENSG00000154473	BUB3	10	124913793	124924886	1	protein_coding	9184	0.554686	-0.192884	0	0	0	NA	NA	NA	NA	Yes	IMR90:Mesenchymal_Stem_Cell	1.12276e-10	rs4752695
105	ENSG00000065154	OAT	10	126085872	126107545	-1	protein_coding	4942	0.000721947	0.561895	0	0	0	NA	NA	NA	NA	Yes	Hippocampus:IMR90:Mesenchymal_Stem_Cell:Trophoblast-like_Cell	1.12276e-10	rs4752695
105	ENSG00000258539	RP11-12J10.3	10	126305649	126480296	-1	protein_coding	NA	NA	NA	0	0	0	NA	NA	NA	NA	Yes	IMR90	1.48519e-10	rs4752695
105	ENSG00000203791	METTL10	10	126436718	126480439	-1	protein_coding	399818	0.371286	-0.118742	0	0	0	NA	NA	NA	NA	Yes	IMR90	1.48519e-10	rs4752695
106	ENSG00000107938	EDRF1	10	127408084	127452712	1	protein_coding	26098	0.000606746	NA	0	0	0	NA	NA	NA	NA	Yes	Mesenchymal_Stem_Cell	6.69062e-08	rs7095766
106	ENSG00000188690	UROS	10	127477146	127511817	-1	protein_coding	7390	0.012275	-0.470232	0	0	0	NA	NA	NA	NA	Yes	Mesenchymal_Stem_Cell	6.69062e-08	rs7095766
106	ENSG00000107949	BCCIP	10	127512115	127542264	1	protein_coding	56647	0.00165486	-0.521813	0	0	0	NA	NA	NA	NA	Yes	Mesenchymal_Stem_Cell	6.69062e-08	rs7095766
106	ENSG00000148848	ADAM12	10	127700950	128077024	-1	protein_coding	8038	0.341608	-1.07794	0	0	0	NA	NA	NA	NA	Yes	Mesenchymal_Stem_Cell	6.69062e-08	rs7095766
106	ENSG00000154493	C10orf90	10	128113566	128359079	-1	protein_coding	118611	6.05507e-11	0.512192	0	0	0	NA	NA	NA	NA	Yes	IMR90:Mesenchymal_Stem_Cell	6.69062e-08	rs7095766
106	ENSG00000180745	CLRN3	10	129676105	129691211	-1	protein_coding	119467	0.14004	-0.244451	0	0	0	NA	NA	NA	NA	Yes	Mesenchymal_Stem_Cell:Mesendoderm	6.69062e-08	rs7095766
106	ENSG00000132334	PTPRE	10	129705325	129884119	1	protein_coding	5791	0.01001	2.41253	12	4.297	7	9.4876e-10	1.30719e-05	eQTLGen_cis_eQTLs	+	Yes	Promoter_anchored_loops:EP_correlation_cell_type_oneway:Fetal_Cortex:Mesenchymal_Stem_Cell:Mesendoderm	2.73641e-09	rs7095766
106	ENSG00000108001	EBF3	10	131633547	131762105	-1	protein_coding	253738	0.99859	-0.207962	0	0	0	NA	NA	NA	NA	Yes	Mesenchymal_Stem_Cell	6.69062e-08	rs7095766
106	ENSG00000108010	GLRX3	10	131934663	131982785	1	protein_coding	10539	0.62971	0.200324	0	0	0	NA	NA	NA	NA	Yes	IMR90	6.69062e-08	rs7095766
107	ENSG00000151640	DPYSL4	10	134000404	134019280	1	protein_coding	10570	5.85788e-06	NA	0	0	0	NA	NA	NA	NA	Yes	IMR90	6.16458e-10	rs80226362
107	ENSG00000165752	STK32C	10	134020996	134145351	-1	protein_coding	282974	0.30971	NA	0	0	1	NA	0.049	CMC_SVA_cis	NA	No	NA	NA	rs80226362
107	ENSG00000148814	LRRC27	10	134145614	134195010	1	protein_coding	101927515	9.74868e-14	3.27115	0	0	3	5.5976e-08	0.000240096	eQTLGen_cis_eQTLs:BIOSQTL/BIOS_eQTL_geneLevel	-	No	NA	5.8905e-10	rs80226362
107	ENSG00000068383	INPP5A	10	134351324	134596979	1	protein_coding	3632	0.942238	-0.925166	3	17.57	0	NA	NA	NA	NA	Yes	Promoter_anchored_loops:Spleen:IMR90:Mesenchymal_Stem_Cell:Mesendoderm	5.8905e-10	rs80226362
107	ENSG00000148824	MTG1	10	135207598	135234811	1	protein_coding	92170	0.062672	-0.209696	0	0	1	NA	0.049	CMC_SVA_cis	NA	No	NA	NA	rs80226362
108	ENSG00000214063	TSPAN4	11	842808	867116	1	protein_coding	7106	2.52434e-06	-0.353452	0	0	2	8.9985e-16	0	eQTLGen_trans_eQTLs	-	No	NA	7.50077e-17	rs10832013;rs12805304
125	ENSG00000182208	MOB2	11	1490687	1522477	-1	protein_coding	81532	0.641499	0.199982	0	0	1	4.6055e-06	0.0306648	eQTLGen_trans_eQTLs	NA	No	NA	NA	rs3741983
16	ENSG00000205531	NAP1L4	11	2965667	3013607	-1	protein_coding	4676	0.995731	-0.853137	0	0	1	8.1502e-06	0.0492291	eQTLGen_trans_eQTLs	NA	No	NA	NA	rs7598650
108	ENSG00000110321	EIF4G2	11	10818597	10830657	-1	protein_coding	1982	NA	-1.08847	0	0	0	NA	NA	NA	NA	Yes	IMR90	2.33373e-17	rs10832013;rs12805304:rs900144:rs12805304:rs900144;rs11824092:rs11824092:rs10832027
108	ENSG00000197702	PARVA	11	12398732	12552348	1	protein_coding	55742	0.343764	0.207651	0	0	29	0.000526249	0.009	PsychENCODE_eQTLs:CMC_SVA_cis:CMC_NoSVA_cis	-	Yes	Left_Ventricle:IMR90:Mesenchymal_Stem_Cell:Mesendoderm:Trophoblast-like_Cell:hESC	9.43627e-23	rs12808129;rs12808129:rs10832013;rs12805304:rs900144:rs12805304:rs900144;rs11824092:rs11824092:rs10832027:rs10832013;rs1384014
108:114	ENSG00000133794	ARNTL	11	13298199	13408813	1	protein_coding	406	0.987643	NA	132	20.4	237	3.27170000000001e-310	0	EyeGEx:eQTLcatalogue/BLUEPRINT_ge_monocyte:eQTLcatalogue/BLUEPRINT_ge_neutrophil:eQTLcatalogue/BLUEPRINT_ge_T-cell:eQTLcatalogue/CEDAR_monocyte_CD14:eQTLcatalogue/CEDAR_neutrophil_CD15:eQTLcatalogue/CEDAR_T-cell_CD8:eQTLcatalogue/Fairfax_2014_IFN24:eQTLcatalogue/Fairfax_2014_LPS24:eQTLcatalogue/Fairfax_2014_naive:eQTLcatalogue/GENCORD_ge_fibroblast:eQTLcatalogue/GENCORD_ge_LCL:eQTLcatalogue/GEUVADIS_ge_LCL:eQTLcatalogue/Kasela_2017_T-cell_CD8:eQTLcatalogue/Lepik_2017_ge_blood:eQTLcatalogue/Naranbhai_2015_neutrophil_CD16:eQTLcatalogue/Quach_2016_ge_monocyte_IAV:eQTLcatalogue/Quach_2016_ge_monocyte_naive:eQTLcatalogue/Quach_2016_ge_monocyte_Pam3CSK4:eQTLcatalogue/Quach_2016_ge_monocyte_R848:eQTLcatalogue/TwinsUK_ge_blood:eQTLcatalogue/TwinsUK_ge_LCL:DICE/Monocyte_classical:eQTLGen_cis_eQTLs:eQTLGen_trans_eQTLs:BIOSQTL/BIOS_eQTL_geneLevel:GTEx/v8/Whole_Blood:GTEx/v8/Testis	+	Yes	Promoter_anchored_loops:Aorta:Left_Ventricle:Spleen:GM12878:IMR90:Mesenchymal_Stem_Cell:Mesendoderm:Trophoblast-like_Cell:hESC	8.66955e-23	rs900144;rs10832013;rs12805304;rs11824092;rs10832027;rs1384014;rs12808129;rs10896796;rs72919749;rs11824092:rs12805304:rs10832027:rs10832013;rs12805304:rs900144:rs900144;rs11824092:rs12808129:rs10832013
108	ENSG00000148925	BTBD10	11	13409548	13484844	-1	protein_coding	84280	0.47732	-0.177179	0	0	181	8.45285e-15	0	eQTLGen_cis_eQTLs:BIOSQTL/BIOS_eQTL_geneLevel	+	Yes	Liver:IMR90:Mesenchymal_Stem_Cell:Mesendoderm:Trophoblast-like_Cell:hESC	8.66955e-23	rs12808129;rs1384014;rs900144;rs10832013;rs12805304;rs11824092;rs12808129:rs900144:rs10832013;rs1384014:rs10832013;rs12805304:rs900144;rs11824092:rs10832027:rs12805304:rs11824092
108	ENSG00000197601	FAR1	11	13690217	13753893	1	protein_coding	84188	0.879567	-1.9763	0	0	0	NA	NA	NA	NA	Yes	Adult_Cortex	7.89002e-21	rs900144:rs10832013;rs1384014
109	ENSG00000110693	SOX6	11	15987995	16761138	-1	protein_coding	55553	0.999531	-2.52258	0	0	0	NA	NA	NA	NA	Yes	IMR90	8.96969e-10	rs1557765
109	ENSG00000110696	C11orf58	11	16634679	16778428	1	protein_coding	10944	0.709037	-0.720486	0	0	12	7.82048e-06	0.0147124	GTEx/v8/Brain_Putamen_basal_ganglia	-	No	NA	3.84934e-10	rs1557765
109	ENSG00000110700	RPS13	11	17095936	17099334	-1	protein_coding	100508408	0.960207	-0.290755	0	0	1	1.9649e-06	1.99251e-45	eQTLGen_cis_eQTLs:GTEx/v8/Adipose_Visceral_Omentum	NA	No	NA	NA	rs1557765
109	ENSG00000011405	PIK3C2A	11	17099277	17229530	-1	protein_coding	5286	0.148703	-1.49942	0	0	32	3.27170000000001e-310	0	eQTLcatalogue/CEDAR_ileum:eQTLcatalogue/CEDAR_monocyte_CD14:eQTLcatalogue/CEDAR_neutrophil_CD15:eQTLcatalogue/CEDAR_rectum:eQTLcatalogue/CEDAR_T-cell_CD4:eQTLcatalogue/CEDAR_T-cell_CD8:eQTLcatalogue/CEDAR_transverse_colon:eQTLcatalogue/Fairfax_2012_B-cell_CD19:eQTLcatalogue/Fairfax_2014_IFN24:eQTLcatalogue/Fairfax_2014_LPS24:eQTLcatalogue/Fairfax_2014_LPS2:eQTLcatalogue/Fairfax_2014_naive:eQTLGen_cis_eQTLs:GTEx/v8/Cells_Cultured_fibroblasts:GTEx/v8/Skin_Not_Sun_Exposed_Suprapubic	+	Yes	IMR90	3.84934e-10	rs1557765
109	ENSG00000070081	NUCB2	11	17229700	17371521	1	protein_coding	4925	8.58988e-08	-0.172074	8	7.631	27	8.0804e-53	0	eQTLcatalogue/GEUVADIS_ge_LCL:eQTLcatalogue/TwinsUK_ge_LCL:PsychENCODE_eQTLs:eQTLGen_cis_eQTLs:BIOSQTL/BIOS_eQTL_geneLevel:xQTLServer_eQTLs:GTEx/v8/Adipose_Subcutaneous:GTEx/v8/Whole_Blood:GTEx/v8/Brain_Cerebellar_Hemisphere:GTEx/v8/Brain_Cerebellum:GTEx/v8/Colon_Transverse:GTEx/v8/Esophagus_Mucosa:GTEx/v8/Nerve_Tibial:GTEx/v8/Cells_Cultured_fibroblasts:GTEx/v8/Spleen:GTEx/v8/Thyroid	-	Yes	IMR90	3.84934e-10	rs1557765
109	ENSG00000188211	NCR3LG1	11	17373273	17398888	1	protein_coding	374383	NA	-0.541404	24	14.43	31	5.78657e-44	0	EyeGEx:eQTLcatalogue/Fairfax_2014_LPS24:eQTLcatalogue/Fairfax_2014_LPS2:eQTLcatalogue/GEUVADIS_ge_LCL:eQTLcatalogue/TwinsUK_ge_LCL:PsychENCODE_eQTLs:eQTLGen_cis_eQTLs:GTEx/v8/Adipose_Subcutaneous:GTEx/v8/Adipose_Visceral_Omentum:GTEx/v8/Adrenal_Gland:GTEx/v8/Artery_Aorta:GTEx/v8/Artery_Tibial:GTEx/v8/Breast_Mammary_Tissue:GTEx/v8/Colon_Sigmoid:GTEx/v8/Colon_Transverse:GTEx/v8/Esophagus_Gastroesophageal_Junction:GTEx/v8/Esophagus_Mucosa:GTEx/v8/Esophagus_Muscularis:GTEx/v8/Heart_Atrial_Appendage:GTEx/v8/Heart_Left_Ventricle:GTEx/v8/Lung:GTEx/v8/Muscle_Skeletal:GTEx/v8/Nerve_Tibial:GTEx/v8/Ovary:GTEx/v8/Cells_Cultured_fibroblasts:GTEx/v8/Skin_Not_Sun_Exposed_Suprapubic:GTEx/v8/Skin_Sun_Exposed_Lower_leg:GTEx/v8/Thyroid:GTEx/v8/Vagina	-	No	NA	3.84934e-10	rs1557765
109	ENSG00000187486	KCNJ11	11	17407406	17410878	-1	protein_coding	3767	0.314724	-0.62783	11	14.43	31	4.3743e-38	0	eQTLcatalogue/Alasoo_2018_ge_macrophage_IFNg_Salmonella:eQTLcatalogue/Fairfax_2014_LPS24:eQTLcatalogue/Nedelec_2016_ge_macrophage_Listeria:eQTLcatalogue/Nedelec_2016_ge_macrophage_naive:eQTLcatalogue/Nedelec_2016_ge_macrophage_Salmonella:eQTLcatalogue/Quach_2016_ge_monocyte_IAV:eQTLcatalogue/Quach_2016_ge_monocyte_LPS:eQTLcatalogue/Quach_2016_ge_monocyte_naive:eQTLcatalogue/Quach_2016_ge_monocyte_Pam3CSK4:eQTLcatalogue/Quach_2016_ge_monocyte_R848:PsychENCODE_eQTLs:DICE/B_cell_naive:DICE/Monocyte_classical:eQTLGen_cis_eQTLs:BIOSQTL/BIOS_eQTL_geneLevel:CMC_SVA_cis:GTEx/v8/Artery_Aorta:GTEx/v8/Artery_Tibial:GTEx/v8/Esophagus_Gastroesophageal_Junction:GTEx/v8/Esophagus_Mucosa:GTEx/v8/Skin_Not_Sun_Exposed_Suprapubic:GTEx/v8/Skin_Sun_Exposed_Lower_leg:GTEx/v8/Testis:GTEx/v8/Thyroid	-	No	NA	3.84934e-10	rs1557765
109	ENSG00000006071	ABCC8	11	17414432	17498449	-1	protein_coding	6833	3.93872e-15	NA	12	14.43	12	3.48087e-07	2.15433e-73	GTEx/v8/Artery_Tibial:GTEx/v8/Brain_Cerebellum:GTEx/v8/Heart_Left_Ventricle:GTEx/v8/Muscle_Skeletal	-	Yes	Mesendoderm	7.94974e-10	rs1557765
109	ENSG00000006611	USH1C	11	17515442	17565963	-1	protein_coding	10083	2.72436e-12	NA	0	0	0	NA	NA	NA	NA	Yes	Promoter_anchored_loops:Mesendoderm	8.96969e-10	rs1557765
109	ENSG00000188162	OTOG	11	17568920	17668697	1	protein_coding	340990	NA	-0.198779	0	0	0	NA	NA	NA	NA	Yes	Promoter_anchored_loops:Mesendoderm	8.96969e-10	rs1557765
109	ENSG00000129152	MYOD1	11	17741115	17743678	1	protein_coding	4654	2.68322e-05	NA	0	0	0	NA	NA	NA	NA	Yes	Mesendoderm:hESC	8.96969e-10	rs1557765
109	ENSG00000129159	KCNC1	11	17756359	17804602	1	protein_coding	3746	0.709972	NA	0	0	4	7.04761e-05	9.99989e-07	GTEx/v8/Muscle_Skeletal	+	Yes	Mesendoderm:hESC	8.96969e-10	rs1557765
109	ENSG00000166788	SAAL1	11	18091482	18127638	-1	protein_coding	113174	0.000128877	-0.165166	0	0	1	0.0003132	0.0252581	TIGER/Nom_Alonso_Pancreatic_islets	NA	No	NA	NA	rs1557765
110	ENSG00000134343	ANO3	11	26210829	26684835	1	protein_coding	63982	4.08914e-13	2.71387	0	0	0	NA	NA	NA	NA	Yes	IMR90	1.34481e-08	rs17309741
110	ENSG00000176971	FIBIN	11	27015628	27018630	1	protein_coding	387758	0.308533	0.197329	0	0	0	NA	NA	NA	NA	Yes	IMR90	9.0006e-10	rs17309741
110	ENSG00000109881	CCDC34	11	27352374	27385415	-1	protein_coding	91057	4.91355e-07	-0.41837	0	0	49	2.1287e-08	0.000108446	eQTLGen_cis_eQTLs:GTEx/v8/Muscle_Skeletal	+	Yes	Aorta:Liver:IMR90:Mesenchymal_Stem_Cell:Mesendoderm:Trophoblast-like_Cell:hESC	9.0006e-10	rs17309741
110	ENSG00000205213	LGR4	11	27387508	27494322	-1	protein_coding	55366	0.994113	0.243578	0	0	1	8.03344e-06	0.0401672	eQTLcatalogue/CEDAR_transverse_colon	NA	Yes	Left_Ventricle:Liver:IMR90:Mesenchymal_Stem_Cell:Mesendoderm:Trophoblast-like_Cell:hESC	9.0006e-10	rs17309741
110	ENSG00000148943	LIN7C	11	27516123	27528320	-1	protein_coding	55327	0.0300652	-0.643347	0	0	0	NA	NA	NA	NA	Yes	Mesenchymal_Stem_Cell:Mesendoderm:hESC	9.0006e-10	rs17309741
110	ENSG00000176697	BDNF	11	27676440	27743605	-1	protein_coding	627	0.946719	0.108206	0	0	27	2.84263e-05	0.0117853	GTEx/v8/Artery_Aorta:GTEx/v8/Artery_Tibial	-	No	NA	1.76856e-07	rs17309741
110:111	ENSG00000182255	KCNA4	11	30031288	30038570	-1	protein_coding	3739	0.946234	-1.24615	0	0	0	NA	NA	NA	NA	Yes	IMR90:Mesenchymal_Stem_Cell:Mesendoderm	9.0006e-10	rs17309741:rs56334134
110:111	ENSG00000152219	ARL14EP	11	30344598	30359774	1	protein_coding	120534	0.151697	-0.308298	0	0	0	NA	NA	NA	NA	Yes	IMR90:Mesenchymal_Stem_Cell:Mesendoderm:hESC	5.92904e-09	rs17309741:rs56334134
111	ENSG00000170959	DCDC1	11	30851916	31391357	-1	protein_coding	100506627	9.13495e-05	-0.825531	208	18.87	237	1.05761e-69	0	EyeGEx:PsychENCODE_eQTLs:DICE/T_CD4_TH1_17:BIOSQTL/BIOS_eQTL_geneLevel:CMC_SVA_cis:CMC_NoSVA_cis:GTEx/v8/Brain_Nucleus_accumbens_basal_ganglia:GTEx/v8/Testis:GTEx/v8/Thyroid	-	Yes	Mesenchymal_Stem_Cell:Mesendoderm:Neural_Progenitor_Cell:hESC	4.60063e-09	rs56334134
111	ENSG00000170946	DNAJC24	11	31391387	31453396	1	protein_coding	120526	7.24727e-07	-1.03812	40	12.52	237	7.95637e-19	1.94069e-14	EyeGEx:eQTLcatalogue/GEUVADIS_ge_LCL:eQTLcatalogue/Nedelec_2016_ge_macrophage_Salmonella:eQTLcatalogue/Quach_2016_ge_monocyte_R848:GTEx/v8/Artery_Aorta:GTEx/v8/Artery_Tibial:GTEx/v8/Brain_Cortex:GTEx/v8/Heart_Atrial_Appendage:GTEx/v8/Heart_Left_Ventricle:GTEx/v8/Muscle_Skeletal:GTEx/v8/Nerve_Tibial:GTEx/v8/Skin_Not_Sun_Exposed_Suprapubic:GTEx/v8/Testis	+	Yes	Mesenchymal_Stem_Cell:Mesendoderm:Neural_Progenitor_Cell:hESC	4.60063e-09	rs56334134
111	ENSG00000148950	IMMP1L	11	31453948	31531192	-1	protein_coding	196294	0.0207132	0.0151483	0	0	204	1.58497e-08	6.11723e-07	GTEx/v8/Adipose_Subcutaneous:GTEx/v8/Breast_Mammary_Tissue:GTEx/v8/Muscle_Skeletal:GTEx/v8/Ovary:GTEx/v8/Skin_Not_Sun_Exposed_Suprapubic:GTEx/v8/Testis	+	Yes	Mesenchymal_Stem_Cell:Mesendoderm:hESC	4.60063e-09	rs56334134
111	ENSG00000109911	ELP4	11	31531297	31805546	1	protein_coding	26610	0.0125583	-0.412136	0	0	204	8.11315e-21	6.98132e-16	GTEx/v8/Adipose_Subcutaneous:GTEx/v8/Adipose_Visceral_Omentum:GTEx/v8/Breast_Mammary_Tissue	-	Yes	Mesenchymal_Stem_Cell:Mesendoderm:hESC	4.60063e-09	rs56334134
111	ENSG00000007372	PAX6	11	31806340	31839509	-1	protein_coding	5080	0.998808	-1.95552	0	0	208	NA	0.009	CMC_SVA_cis	-	Yes	Left_Ventricle:GM12878:IMR90:Mesenchymal_Stem_Cell:Mesendoderm:Neural_Progenitor_Cell:Trophoblast-like_Cell:hESC	4.60063e-09	rs56334134
111	ENSG00000049449	RCN1	11	31833939	32127301	1	protein_coding	440034	0.0163386	-0.0886329	0	0	0	NA	NA	NA	NA	Yes	Left_Ventricle:IMR90:Mesenchymal_Stem_Cell:Mesendoderm:Neural_Progenitor_Cell:Trophoblast-like_Cell:hESC	5.92904e-09	rs56334134
111	ENSG00000149100	EIF3M	11	32605344	32627808	1	protein_coding	10480	0.981661	0.0967695	0	0	0	NA	NA	NA	NA	Yes	IMR90:Mesenchymal_Stem_Cell	3.60713e-07	rs56334134
112	ENSG00000052841	TTC17	11	43380482	43516483	1	protein_coding	55761	0.999728	-0.337059	0	0	0	NA	NA	NA	NA	Yes	Fetal_Cortex:GM12878:IMR90:Mesenchymal_Stem_Cell:Trophoblast-like_Cell	4.5009e-10	rs1320168;rs4592416:rs939016:rs4592416
112	ENSG00000149084	HSD17B12	11	43577986	43878167	1	protein_coding	51144	0.00555448	-0.701698	237	18.33	237	0	0	TIGER/Nom_Alonso_Pancreatic_islets:Nom_InsPIRE_Islets_Gene_eQTLs_Nominal_Pvalues:EyeGEx:eQTLcatalogue/Alasoo_2018_ge_macrophage_IFNg_Salmonella:eQTLcatalogue/Alasoo_2018_ge_macrophage_IFNg:eQTLcatalogue/Alasoo_2018_ge_macrophage_naive:eQTLcatalogue/Alasoo_2018_ge_macrophage_Salmonella:eQTLcatalogue/BLUEPRINT_ge_monocyte:eQTLcatalogue/BLUEPRINT_ge_neutrophil:eQTLcatalogue/BLUEPRINT_ge_T-cell:eQTLcatalogue/BrainSeq_ge_brain:eQTLcatalogue/CEDAR_B-cell_CD19:eQTLcatalogue/CEDAR_ileum:eQTLcatalogue/CEDAR_monocyte_CD14:eQTLcatalogue/CEDAR_neutrophil_CD15:eQTLcatalogue/CEDAR_platelet:eQTLcatalogue/CEDAR_rectum:eQTLcatalogue/CEDAR_T-cell_CD4:eQTLcatalogue/CEDAR_T-cell_CD8:eQTLcatalogue/CEDAR_transverse_colon:eQTLcatalogue/Fairfax_2012_B-cell_CD19:eQTLcatalogue/Fairfax_2014_IFN24:eQTLcatalogue/Fairfax_2014_LPS24:eQTLcatalogue/Fairfax_2014_LPS2:eQTLcatalogue/Fairfax_2014_naive:eQTLcatalogue/GENCORD_ge_fibroblast:eQTLcatalogue/GENCORD_ge_LCL:eQTLcatalogue/GENCORD_ge_T-cell:eQTLcatalogue/GEUVADIS_ge_LCL:eQTLcatalogue/HipSci_ge_iPSC:eQTLcatalogue/Kasela_2017_T-cell_CD4:eQTLcatalogue/Kasela_2017_T-cell_CD8:eQTLcatalogue/Lepik_2017_ge_blood:eQTLcatalogue/Naranbhai_2015_neutrophil_CD16:eQTLcatalogue/Nedelec_2016_ge_macrophage_Listeria:eQTLcatalogue/Nedelec_2016_ge_macrophage_naive:eQTLcatalogue/Nedelec_2016_ge_macrophage_Salmonella:eQTLcatalogue/Quach_2016_ge_monocyte_IAV:eQTLcatalogue/Quach_2016_ge_monocyte_LPS:eQTLcatalogue/Quach_2016_ge_monocyte_naive:eQTLcatalogue/Quach_2016_ge_monocyte_Pam3CSK4:eQTLcatalogue/Quach_2016_ge_monocyte_R848:eQTLcatalogue/Schwartzentruber_2018_ge_sensory_neuron:eQTLcatalogue/TwinsUK_ge_blood:eQTLcatalogue/TwinsUK_ge_fat:eQTLcatalogue/TwinsUK_ge_LCL:eQTLcatalogue/TwinsUK_ge_skin:PsychENCODE_eQTLs:DICE/B_cell_naive:DICE/T_CD4_naive:DICE/T_CD4_naive_activated:DICE/T_CD8_naive:DICE/T_CD8_naive_activated:DICE/Monocyte_classical:DICE/Monocyte_non_classical:DICE/NK:DICE/T_CD4_TFH:DICE/T_CD4_TH1:DICE/T_CD4_TH17:DICE/T_CD4_TH1_17:DICE/T_CD4_TH2:DICE/T_CD4_memory_TREG:DICE/T_CD4_naive_TREG:eQTLGen_cis_eQTLs:BIOSQTL/BIOS_eQTL_geneLevel:xQTLServer_eQTLs:CMC_SVA_cis:CMC_NoSVA_cis:GTEx/v8/Adipose_Subcutaneous:GTEx/v8/Adipose_Visceral_Omentum:GTEx/v8/Adrenal_Gland:GTEx/v8/Cells_EBV-transformed_lymphocytes:GTEx/v8/Whole_Blood:GTEx/v8/Artery_Aorta:GTEx/v8/Artery_Coronary:GTEx/v8/Artery_Tibial:GTEx/v8/Brain_Amygdala:GTEx/v8/Brain_Anterior_cingulate_cortex_BA24:GTEx/v8/Brain_Caudate_basal_ganglia:GTEx/v8/Brain_Cerebellar_Hemisphere:GTEx/v8/Brain_Cerebellum:GTEx/v8/Brain_Cortex:GTEx/v8/Brain_Frontal_Cortex_BA9:GTEx/v8/Brain_Hippocampus:GTEx/v8/Brain_Hypothalamus:GTEx/v8/Brain_Nucleus_accumbens_basal_ganglia:GTEx/v8/Brain_Putamen_basal_ganglia:GTEx/v8/Brain_Spinal_cord_cervical_c-1:GTEx/v8/Brain_Substantia_nigra:GTEx/v8/Breast_Mammary_Tissue:GTEx/v8/Colon_Sigmoid:GTEx/v8/Colon_Transverse:GTEx/v8/Esophagus_Gastroesophageal_Junction:GTEx/v8/Esophagus_Mucosa:GTEx/v8/Esophagus_Muscularis:GTEx/v8/Heart_Atrial_Appendage:GTEx/v8/Heart_Left_Ventricle:GTEx/v8/Kidney_Cortex:GTEx/v8/Liver:GTEx/v8/Lung:GTEx/v8/Muscle_Skeletal:GTEx/v8/Nerve_Tibial:GTEx/v8/Ovary:GTEx/v8/Pancreas:GTEx/v8/Pituitary:GTEx/v8/Prostate:GTEx/v8/Minor_Salivary_Gland:GTEx/v8/Cells_Cultured_fibroblasts:GTEx/v8/Skin_Not_Sun_Exposed_Suprapubic:GTEx/v8/Skin_Sun_Exposed_Lower_leg:GTEx/v8/Small_Intestine_Terminal_Ileum:GTEx/v8/Spleen:GTEx/v8/Stomach:GTEx/v8/Testis:GTEx/v8/Thyroid:GTEx/v8/Uterus:GTEx/v8/Vagina	-	Yes	GM12878:IMR90:Mesenchymal_Stem_Cell:Mesendoderm:Trophoblast-like_Cell:hESC	1.08411e-11	rs1320168;rs4592416;rs939016;rs4592416:rs939016:rs1320168:rs4592416
112	ENSG00000166199	ALKBH3	11	43902361	43941816	1	protein_coding	221120	2.55797e-09	0.240628	0	0	0	NA	NA	NA	NA	Yes	IMR90:Mesenchymal_Stem_Cell:Mesendoderm:hESC	2.27076e-09	rs1320168;rs4592416:rs939016
112	ENSG00000110455	ACCS	11	44087475	44105772	1	protein_coding	84680	0.000171666	-0.629897	0	0	0	NA	NA	NA	NA	Yes	IMR90:Mesenchymal_Stem_Cell:Mesendoderm	2.27076e-09	rs1320168;rs4592416:rs939016
112	ENSG00000151348	EXT2	11	44117099	44266979	1	protein_coding	2132	2.46055e-07	-0.914841	0	0	78	4.8217e-10	0	eQTLGen_cis_eQTLs	+	Yes	IMR90:Mesenchymal_Stem_Cell:Mesendoderm	1.94896e-09	rs939016;rs1320168;rs4592416:rs939016
112	ENSG00000019505	SYT13	11	45261852	45307870	-1	protein_coding	57586	0.220166	0.352873	0	0	0	NA	NA	NA	NA	Yes	IMR90	2.27076e-09	rs1320168;rs4592416:rs939016
113	ENSG00000221840	OR4A5	11	51411378	51412448	-1	protein_coding	81318	NA	0.0387788	6	3.375	0	NA	NA	NA	NA	No	NA	5.29837e-11	rs7478797
113	ENSG00000185926	OR4C46	11	51515282	51516211	1	protein_coding	119749	8.76631e-07	0.331606	10	2.424	0	NA	NA	NA	NA	No	NA	6.63337e-11	rs7478797
114	ENSG00000149115	TNKS1BP1	11	57067112	57092426	-1	protein_coding	85456	0.0297109	-0.277863	0	0	0	NA	NA	NA	NA	Yes	Adult_Cortex:IMR90:Mesenchymal_Stem_Cell	5.80401e-13	rs10896796;rs72919749
114	ENSG00000149136	SSRP1	11	57093459	57103351	-1	protein_coding	6749	0.999693	-0.546304	0	0	0	NA	NA	NA	NA	Yes	IMR90:Mesenchymal_Stem_Cell	5.80401e-13	rs10896796;rs72919749
114	ENSG00000109991	P2RX3	11	57105848	57138073	1	protein_coding	5024	0.0114976	-0.175016	0	0	0	NA	NA	NA	NA	Yes	IMR90:Mesenchymal_Stem_Cell	5.80401e-13	rs10896796;rs72919749
114	ENSG00000254979	RP11-872D17.8	11	57154838	57191532	-1	protein_coding	NA	NA	NA	0	0	0	NA	NA	NA	NA	Yes	Left_Ventricle:Liver:IMR90:Mesenchymal_Stem_Cell:Mesendoderm:Trophoblast-like_Cell:hESC	1.03424e-13	rs10896796;rs72919749:rs10896796
114	ENSG00000134802	SLC43A3	11	57174427	57195053	-1	protein_coding	29015	0.000317449	0.0246953	0	0	0	NA	NA	NA	NA	Yes	Left_Ventricle:Liver:IMR90:Mesenchymal_Stem_Cell:Mesendoderm:Trophoblast-like_Cell:hESC	1.03424e-13	rs10896796;rs72919749:rs10896796
114	ENSG00000186907	RTN4RL2	11	57228022	57245007	1	protein_coding	349667	0.975815	NA	0	0	0	NA	NA	NA	NA	Yes	IMR90	5.80401e-13	rs10896796;rs72919749
114	ENSG00000149150	SLC43A1	11	57252007	57283259	-1	protein_coding	8501	7.85327e-05	-0.136928	0	0	0	NA	NA	NA	NA	Yes	Left_Ventricle:IMR90:Mesenchymal_Stem_Cell	1.03424e-13	rs10896796;rs72919749:rs10896796
114	ENSG00000134809	TIMM10	11	57295936	57298276	-1	protein_coding	26519	0.00949476	0.000100078	0	0	13	7.8766e-07	2.17352e-18	PsychENCODE_eQTLs:eQTLGen_cis_eQTLs:GTEx/v8/Whole_Blood	+	Yes	Adult_Cortex:Left_Ventricle:IMR90:Mesenchymal_Stem_Cell	1.03424e-13	rs72919749;rs10896796;rs72919749:rs10896796
114	ENSG00000214872	SMTNL1	11	57308979	57318108	1	protein_coding	219537	6.40315e-06	NA	0	0	0	NA	NA	NA	NA	Yes	Left_Ventricle:IMR90:Mesenchymal_Stem_Cell	1.03424e-13	rs10896796;rs72919749:rs10896796
114:125	ENSG00000156587	UBE2L6	11	57319129	57335757	-1	protein_coding	9246	0.0140103	NA	0	0	3	1.1192e-08	0.000177134	eQTLGen_trans_eQTLs	NA	Yes	IMR90	5.80401e-13	rs3741983;rs10850062;rs10850043;rs10896796;rs72919749
114:125	ENSG00000149131	SERPING1	11	57364860	57382326	1	protein_coding	710	0.972837	-0.519499	0	0	2	5.3452e-14	0	eQTLGen_cis_eQTLs:eQTLGen_trans_eQTLs	-	Yes	Adult_Cortex:Left_Ventricle:IMR90	5.80401e-13	rs72919749;rs10850062;rs10896796;rs72919749:rs10896796
114	ENSG00000166793	YPEL4	11	57412560	57417417	-1	protein_coding	219539	0.805555	-2.01157	0	0	0	NA	NA	NA	NA	Yes	Left_Ventricle:Liver:GM12878:IMR90:Mesenchymal_Stem_Cell:Mesendoderm:Neural_Progenitor_Cell:Trophoblast-like_Cell:hESC	1.03424e-13	rs10896796;rs72919749:rs10896796:rs72919749
114	ENSG00000172409	CLP1	11	57416465	57429340	1	protein_coding	10978	0.937605	-0.832602	0	0	1	1.6018e-05	0.0442641	eQTLGen_cis_eQTLs	-	Yes	Left_Ventricle:Liver:GM12878:IMR90:Mesenchymal_Stem_Cell:Mesendoderm:Neural_Progenitor_Cell:Trophoblast-like_Cell:hESC	1.03424e-13	rs72919749;rs10896796;rs72919749:rs10896796:rs72919749
114	ENSG00000156599	ZDHHC5	11	57435219	57468659	1	protein_coding	25921	0.999924	-0.831025	0	0	163	3.3002e-19	0	eQTLGen_cis_eQTLs	-	Yes	Adult_Cortex:Left_Ventricle:Liver:GM12878:IMR90:Mesenchymal_Stem_Cell:Mesendoderm:Neural_Progenitor_Cell:Trophoblast-like_Cell:hESC	7.02863e-14	rs10896796;rs72919749;rs72919749:rs10896796:rs72919749
114	ENSG00000156603	MED19	11	57471186	57479693	-1	protein_coding	219541	0.68379	-0.1517	0	0	176	1.7464e-20	0	eQTLGen_cis_eQTLs:GTEx/v8/Breast_Mammary_Tissue:GTEx/v8/Colon_Transverse:GTEx/v8/Esophagus_Mucosa:GTEx/v8/Heart_Atrial_Appendage:GTEx/v8/Skin_Sun_Exposed_Lower_leg	+	Yes	Promoter_anchored_loops:Adult_Cortex:Left_Ventricle:GM12878:IMR90:Mesenchymal_Stem_Cell:Mesendoderm:Neural_Progenitor_Cell:Trophoblast-like_Cell:hESC	7.02863e-14	rs10896796;rs72919749;rs72919749:rs10896796:rs72919749
114	ENSG00000213593	TMX2	11	57480072	57508445	1	protein_coding	51075	0.429914	0.120517	0	0	151	5.1618e-07	6.79669e-06	EyeGEx:eQTLGen_cis_eQTLs:GTEx/v8/Whole_Blood	-	Yes	Promoter_anchored_loops:Adult_Cortex:Left_Ventricle:GM12878:IMR90:Mesenchymal_Stem_Cell:Mesendoderm:Neural_Progenitor_Cell:Trophoblast-like_Cell:hESC	7.02863e-14	rs10896796;rs72919749;rs72919749:rs10896796:rs72919749
114	ENSG00000254462	TMX2-CTNND1	11	57480077	57559058	1	protein_coding	NA	NA	NA	0	0	0	NA	NA	NA	NA	Yes	Promoter_anchored_loops:Adult_Cortex:Left_Ventricle:GM12878:IMR90:Mesenchymal_Stem_Cell:Mesendoderm:Neural_Progenitor_Cell:Trophoblast-like_Cell:hESC	1.03424e-13	rs10896796;rs72919749:rs10896796:rs72919749
114	ENSG00000211450	C11orf31	11	57508825	57510986	1	protein_coding	280636	0.000781712	-0.641634	0	0	0	NA	NA	NA	NA	Yes	Promoter_anchored_loops:Adult_Cortex:Left_Ventricle:IMR90:Mesenchymal_Stem_Cell:Mesendoderm:Trophoblast-like_Cell:hESC	1.03424e-13	rs10896796;rs72919749:rs10896796
114	ENSG00000254732	RP11-691N7.6	11	57509635	57560715	1	protein_coding	NA	NA	NA	0	0	0	NA	NA	NA	NA	Yes	Promoter_anchored_loops:Adult_Cortex:Left_Ventricle:IMR90:Mesenchymal_Stem_Cell:Mesendoderm:Trophoblast-like_Cell:hESC	1.03424e-13	rs10896796;rs72919749:rs10896796
114	ENSG00000180475	OR10Q1	11	57995354	57996390	-1	protein_coding	219960	0.254569	0.858658	0	0	4	0.000139223	0.000524136	GTEx/v8/Adipose_Visceral_Omentum	-	No	NA	4.1556e-10	rs72919749;rs10896796
114	ENSG00000197786	OR5B17	11	58125597	58126542	-1	protein_coding	219965	0.0772363	0.11037	1	6.598	0	NA	NA	NA	NA	No	NA	1.5847e-07	rs72919749
114	ENSG00000172769	OR5B3	11	58169937	58170882	-1	protein_coding	441608	0.00100173	0.0983666	34	7.424	114	2.2353e-06	0.000280142	PsychENCODE_eQTLs	-	No	NA	7.02863e-14	rs72919749;rs10896796
114	ENSG00000172365	OR5B2	11	58189738	58190786	-1	protein_coding	390190	0.00563537	0.488023	69	10.43	0	NA	NA	NA	NA	No	NA	8.09195e-12	rs10896796;rs72919749
114	ENSG00000172362	OR5B12	11	58206593	58207646	-1	protein_coding	390191	0.31093	-0.20036	39	13.55	192	2.56019e-10	1.2801e-06	eQTLcatalogue/Quach_2016_ge_monocyte_IAV:BIOSQTL/BIOS_eQTL_geneLevel	-	No	NA	7.02863e-14	rs10896796;rs72919749
114	ENSG00000198283	OR5B21	11	58274648	58275578	-1	protein_coding	219968	9.44945e-05	-0.114879	3	11.6	0	NA	NA	NA	NA	No	NA	3.24345e-13	rs72919749;rs10896796
114	ENSG00000110031	LPXN	11	58294344	58345693	-1	protein_coding	9404	0.0172004	-0.501834	21	14.43	24	6.4873e-16	0	TIGER/Nom_Alonso_Pancreatic_islets:eQTLGen_cis_eQTLs:GTEx/v8/Cells_Cultured_fibroblasts	+	Yes	EP_correlation_cell_type_oneway:Adult_Cortex:GM12878:IMR90:hESC	7.02863e-14	rs10896796;rs72919749;rs72919749:rs10896796
114	ENSG00000186660	ZFP91	11	58346584	58388515	1	protein_coding	80829	0.983773	-0.545159	25	26.1	201	1.4014e-136	0	eQTLcatalogue/BLUEPRINT_ge_neutrophil:eQTLcatalogue/CEDAR_neutrophil_CD15:eQTLcatalogue/GENCORD_ge_LCL:eQTLcatalogue/GEUVADIS_ge_LCL:eQTLcatalogue/TwinsUK_ge_LCL:eQTLGen_cis_eQTLs:BIOSQTL/BIOS_eQTL_geneLevel:GTEx/v8/Whole_Blood:GTEx/v8/Artery_Aorta:GTEx/v8/Artery_Tibial:GTEx/v8/Heart_Atrial_Appendage:GTEx/v8/Muscle_Skeletal:GTEx/v8/Cells_Cultured_fibroblasts	-	Yes	EP_correlation_cell_type_oneway:Adult_Cortex:GM12878:IMR90:hESC	7.02863e-14	rs10896796;rs72919749;rs72919749:rs10896796
114	ENSG00000255073	ZFP91-CNTF	11	58346645	58392112	1	protein_coding	NA	NA	NA	26	26.1	166	6.33287e-30	0	BIOSQTL/BIOS_eQTL_geneLevel	-	Yes	EP_correlation_cell_type_oneway:Adult_Cortex:GM12878:IMR90:hESC	7.02863e-14	rs10896796;rs72919749;rs72919749:rs10896796
114	ENSG00000269570	AP001350.1	11	58378589	58378759	-1	protein_coding	NA	NA	NA	9	26.1	147	8.78534e-05	0.00505488	GTEx/v8/Cells_Cultured_fibroblasts	+	No	NA	7.02863e-14	rs10896796
114	ENSG00000242689	CNTF	11	58390146	58393198	1	protein_coding	1270	0.000349252	-0.109965	9	19.5	178	4.20716e-09	7.61744e-28	eQTLcatalogue/GEUVADIS_ge_LCL:GTEx/v8/Adrenal_Gland:GTEx/v8/Esophagus_Mucosa:GTEx/v8/Muscle_Skeletal:GTEx/v8/Nerve_Tibial:GTEx/v8/Cells_Cultured_fibroblasts	+	No	NA	7.02863e-14	rs10896796;rs72919749
114	ENSG00000149124	GLYAT	11	58407899	58499447	-1	protein_coding	10249	8.03824e-05	-0.431791	14	12.56	0	NA	NA	NA	NA	Yes	Mesenchymal_Stem_Cell:Mesendoderm	7.76153e-14	rs10896796;rs72919749
114	ENSG00000166840	GLYATL1	11	58672871	58811000	1	protein_coding	100287413	6.26859e-05	0.548812	0	0	158	0.000653526	0.0331188	BRAINEAC/OCTX	NA	Yes	Adult_Cortex:IMR90:Mesenchymal_Stem_Cell:Mesendoderm:Trophoblast-like_Cell:hESC	7.02863e-14	rs72919749;rs10896796;rs10896796:rs10896796
114	ENSG00000224130	AP001652.1	11	58672897	58676071	1	protein_coding	NA	NA	NA	0	0	0	NA	NA	NA	NA	Yes	Adult_Cortex:IMR90:Mesenchymal_Stem_Cell:Mesendoderm:Trophoblast-like_Cell:hESC	1.03424e-13	rs10896796:rs10896796;rs72919749
114	ENSG00000189057	FAM111B	11	58874658	58894883	1	protein_coding	374393	7.17099e-11	0.138846	0	0	3	0.000129307	0.0485403	GTEx/v8/Adipose_Visceral_Omentum	-	Yes	Adult_Cortex:GM12878:IMR90:Mesenchymal_Stem_Cell:Mesendoderm:hESC	1.03424e-13	rs10896796;rs10896796:rs10896796;rs72919749
114	ENSG00000166801	FAM111A	11	58910221	58922512	1	protein_coding	63901	3.22457e-09	-0.985217	0	0	0	NA	NA	NA	NA	Yes	Adult_Cortex:Liver:GM12878:IMR90:Mesenchymal_Stem_Cell:Mesendoderm:Trophoblast-like_Cell:hESC	1.03424e-13	rs10896796;rs72919749:rs10896796
114	ENSG00000110042	DTX4	11	58938903	58976060	1	protein_coding	23220	0.594144	-1.15628	0	0	0	NA	NA	NA	NA	Yes	Adult_Cortex:GM12878:Mesendoderm:Trophoblast-like_Cell:hESC	1.03424e-13	rs10896796:rs10896796;rs72919749
114	ENSG00000197629	MPEG1	11	58975983	58980424	-1	protein_coding	219972	3.45678e-12	1.26122	0	0	0	NA	NA	NA	NA	Yes	Liver:GM12878:IMR90:Mesenchymal_Stem_Cell:Mesendoderm:Trophoblast-like_Cell:hESC	1.03424e-13	rs10896796;rs72919749:rs10896796
114	ENSG00000110048	OSBP	11	59341871	59383617	-1	protein_coding	5007	0.999543	-0.87512	0	0	0	NA	NA	NA	NA	Yes	IMR90	1.03424e-13	rs10896796
114	ENSG00000166889	PATL1	11	59404189	59436453	-1	protein_coding	219988	0.991974	-0.367218	0	0	0	NA	NA	NA	NA	Yes	Adult_Cortex:IMR90:Mesendoderm:hESC	1.03424e-13	rs10896796:rs10896796;rs72919749
125	ENSG00000204710	SPDYC	11	64937625	64940715	1	protein_coding	387778	0.00185515	0.11629	0	0	1	8.1578e-06	0.0492291	eQTLGen_trans_eQTLs	NA	No	NA	NA	rs10850062
41	ENSG00000175505	CLCF1	11	67131639	67141648	-1	protein_coding	23529	0.860488	NA	0	0	1	4.0422e-06	0.0277115	eQTLGen_trans_eQTLs	NA	No	NA	NA	rs6841382
32	ENSG00000085733	CTTN	11	70244510	70282690	1	protein_coding	2017	0.215777	NA	0	0	1	1.3221e-06	0.0104505	eQTLGen_trans_eQTLs	-	No	NA	1.83872e-09	rs4455300
113	ENSG00000168959	GRM5	11	88237744	88799113	-1	protein_coding	2915	0.985984	-0.290923	0	0	41	0.00308583	0.0102263	BRAINEAC/TCTX	NA	No	NA	2.1091e-10	rs7478797
115	ENSG00000110723	EXPH5	11	108376158	108464465	-1	protein_coding	23086	5.76468e-21	-0.698487	0	0	0	NA	NA	NA	NA	Yes	Mesenchymal_Stem_Cell	3.81726e-06	rs11608122
115	ENSG00000149289	ZC3H12C	11	109964087	110042566	1	protein_coding	85463	0.998726	-3.14843	0	0	0	NA	NA	NA	NA	Yes	Left_Ventricle:IMR90:Mesenchymal_Stem_Cell:Mesendoderm:Trophoblast-like_Cell:hESC	3.38618e-09	rs11608122
115	ENSG00000137710	RDX	11	110045605	110167447	-1	protein_coding	5962	0.998955	NA	0	0	0	NA	NA	NA	NA	Yes	Left_Ventricle:IMR90:Mesenchymal_Stem_Cell:Trophoblast-like_Cell:hESC	3.38618e-09	rs11608122
115	ENSG00000137714	FDX1	11	110300607	110335605	1	protein_coding	2230	0.0839816	0.550822	0	0	0	NA	NA	NA	NA	Yes	IMR90:Mesenchymal_Stem_Cell:Mesendoderm:Trophoblast-like_Cell:hESC	3.38618e-09	rs11608122
115	ENSG00000137727	ARHGAP20	11	110447766	110583912	-1	protein_coding	57569	0.00902005	-0.0421392	0	0	0	NA	NA	NA	NA	Yes	IMR90:Mesenchymal_Stem_Cell:Mesendoderm	3.43512e-09	rs11608122
115	ENSG00000196167	COLCA1	11	111164114	111175770	-1	protein_coding	399948	0.0266155	NA	0	0	140	4.3091e-10	0	eQTLGen_cis_eQTLs	-	Yes	IMR90	1.98596e-09	rs11608122
115	ENSG00000214290	COLCA2	11	111169565	111179460	1	protein_coding	120376	NA	-0.390018	0	0	0	NA	NA	NA	NA	Yes	IMR90	3.81726e-06	rs11608122
115	ENSG00000137707	BTG4	11	111338251	111383079	-1	protein_coding	54766	0.256389	NA	0	0	0	NA	NA	NA	NA	Yes	IMR90:hESC	3.38618e-09	rs11608122
115	ENSG00000183644	C11orf88	11	111385510	111407756	1	protein_coding	399949	0.0986137	NA	0	0	0	NA	NA	NA	NA	Yes	IMR90:hESC	3.38618e-09	rs11608122
115	ENSG00000204381	LAYN	11	111411005	111432264	1	protein_coding	143903	2.17831e-06	-0.365129	16	12.45	170	1.78421e-52	4.26523e-49	TIGER/Nom_Alonso_Pancreatic_islets:eQTLcatalogue/BrainSeq_ge_brain:PsychENCODE_eQTLs:BIOSQTL/BIOS_eQTL_geneLevel:xQTLServer_eQTLs:CMC_SVA_cis:CMC_NoSVA_cis:BRAINEAC/MEDU:GTEx/v8/Brain_Caudate_basal_ganglia:GTEx/v8/Brain_Cerebellum:GTEx/v8/Brain_Cortex:GTEx/v8/Brain_Frontal_Cortex_BA9:GTEx/v8/Brain_Hypothalamus:GTEx/v8/Brain_Putamen_basal_ganglia:GTEx/v8/Brain_Spinal_cord_cervical_c-1:GTEx/v8/Brain_Substantia_nigra:GTEx/v8/Colon_Sigmoid:GTEx/v8/Colon_Transverse:GTEx/v8/Esophagus_Muscularis:GTEx/v8/Lung:GTEx/v8/Muscle_Skeletal:GTEx/v8/Nerve_Tibial:GTEx/v8/Pancreas:GTEx/v8/Cells_Cultured_fibroblasts:GTEx/v8/Skin_Not_Sun_Exposed_Suprapubic	-	Yes	Aorta:Dorsolateral_Prefrontal_Cortex:Hippocampus:Left_Ventricle:Liver:GM12878:IMR90:Mesenchymal_Stem_Cell:Mesendoderm:Neural_Progenitor_Cell:Trophoblast-like_Cell:hESC	1.98596e-09	rs11608122
115	ENSG00000170145	SIK2	11	111473115	111601577	1	protein_coding	23235	0.999837	2.29529	139	22.1	181	1.7257e-150	0	eQTLcatalogue/BLUEPRINT_ge_neutrophil:eQTLcatalogue/BLUEPRINT_ge_T-cell:eQTLcatalogue/GENCORD_ge_LCL:eQTLcatalogue/HipSci_ge_iPSC:eQTLcatalogue/Lepik_2017_ge_blood:eQTLcatalogue/Quach_2016_ge_monocyte_LPS:eQTLcatalogue/Quach_2016_ge_monocyte_Pam3CSK4:eQTLcatalogue/Quach_2016_ge_monocyte_R848:eQTLcatalogue/TwinsUK_ge_blood:eQTLcatalogue/TwinsUK_ge_LCL:DICE/T_CD4_naive:DICE/Monocyte_non_classical:DICE/T_CD4_TH17:DICE/T_CD4_TH2:DICE/T_CD4_memory_TREG:eQTLGen_cis_eQTLs:BIOSQTL/BIOS_eQTL_geneLevel:GTEx/v8/Whole_Blood:GTEx/v8/Brain_Caudate_basal_ganglia:GTEx/v8/Esophagus_Mucosa:GTEx/v8/Cells_Cultured_fibroblasts:GTEx/v8/Skin_Not_Sun_Exposed_Suprapubic:GTEx/v8/Skin_Sun_Exposed_Lower_leg	+	Yes	Promoter_anchored_loops:Aorta:Hippocampus:Left_Ventricle:Liver:Spleen:GM12878:IMR90:Mesenchymal_Stem_Cell:Mesendoderm:Trophoblast-like_Cell:hESC	1.98596e-09	rs11608122
115	ENSG00000137713	PPP2R1B	11	111597632	111637151	-1	protein_coding	5519	2.18829e-07	NA	15	13.14	166	2.25279e-90	0	eQTLcatalogue/BrainSeq_ge_brain:eQTLcatalogue/Fairfax_2014_IFN24:eQTLcatalogue/Fairfax_2014_LPS24:eQTLcatalogue/Fairfax_2014_LPS2:eQTLcatalogue/Fairfax_2014_naive:eQTLcatalogue/Nedelec_2016_ge_macrophage_Listeria:DICE/Monocyte_classical:DICE/Monocyte_non_classical:eQTLGen_cis_eQTLs:BIOSQTL/BIOS_eQTL_geneLevel:CMC_SVA_cis:GTEx/v8/Heart_Left_Ventricle:GTEx/v8/Liver:GTEx/v8/Testis	-	Yes	Promoter_anchored_loops:Adult_Cortex:Fetal_Cortex:Adrenal:Aorta:Bladder:Dorsolateral_Prefrontal_Cortex:Hippocampus:Left_Ventricle:Liver:Lung:Pancreas:Psoas:Right_Ventricle:Spleen:GM12878:IMR90:Mesenchymal_Stem_Cell:Mesendoderm:Neural_Progenitor_Cell:Trophoblast-like_Cell:hESC	1.98596e-09	rs11608122
115	ENSG00000086848	ALG9	11	111652919	111742305	-1	protein_coding	79796	0.00122531	-0.292749	1	0.309	154	1.60474e-07	0.000284637	eQTLGen_cis_eQTLs:GTEx/v8/Esophagus_Mucosa:GTEx/v8/Testis	+	Yes	Aorta:Left_Ventricle:Liver:GM12878:IMR90:Mesenchymal_Stem_Cell:Mesendoderm:Trophoblast-like_Cell:hESC	1.98596e-09	rs11608122
115	ENSG00000258529	ALG9	11	111657010	111750149	-1	protein_coding	79796	NA	-0.292749	1	0.309	67	4.36321e-09	5.97872e-06	BIOSQTL/BIOS_eQTL_geneLevel	-	Yes	Aorta:Left_Ventricle:Liver:GM12878:IMR90:Mesenchymal_Stem_Cell:Mesendoderm:Trophoblast-like_Cell:hESC	1.98596e-09	rs11608122
115	ENSG00000255561	FDXACB1	11	111744780	111751967	-1	protein_coding	91893	3.14671e-07	-1.03567	0	0	161	8.89968e-12	2.4176e-09	PsychENCODE_eQTLs:eQTLGen_cis_eQTLs:BIOSQTL/BIOS_eQTL_geneLevel:CMC_SVA_cis:GTEx/v8/Artery_Aorta:GTEx/v8/Breast_Mammary_Tissue:GTEx/v8/Colon_Sigmoid:GTEx/v8/Esophagus_Mucosa:GTEx/v8/Lung:GTEx/v8/Cells_Cultured_fibroblasts:GTEx/v8/Skin_Sun_Exposed_Lower_leg:GTEx/v8/Spleen:GTEx/v8/Testis	-	No	NA	1.98596e-09	rs11608122
115	ENSG00000137720	C11orf1	11	111749659	111756699	1	protein_coding	64776	7.80825e-07	-0.14642	0	0	181	2.8161e-43	0	TIGER/Nom_Alonso_Pancreatic_islets:eQTLcatalogue/BrainSeq_ge_brain:eQTLcatalogue/CEDAR_T-cell_CD8:eQTLcatalogue/TwinsUK_ge_fat:PsychENCODE_eQTLs:eQTLGen_cis_eQTLs:BIOSQTL/BIOS_eQTL_geneLevel:GTEx/v8/Adrenal_Gland:GTEx/v8/Brain_Caudate_basal_ganglia:GTEx/v8/Brain_Cortex:GTEx/v8/Brain_Nucleus_accumbens_basal_ganglia:GTEx/v8/Brain_Putamen_basal_ganglia:GTEx/v8/Breast_Mammary_Tissue:GTEx/v8/Esophagus_Mucosa:GTEx/v8/Heart_Atrial_Appendage:GTEx/v8/Heart_Left_Ventricle:GTEx/v8/Muscle_Skeletal:GTEx/v8/Pancreas:GTEx/v8/Cells_Cultured_fibroblasts:GTEx/v8/Skin_Not_Sun_Exposed_Suprapubic:GTEx/v8/Skin_Sun_Exposed_Lower_leg:GTEx/v8/Thyroid	-	Yes	Aorta:Left_Ventricle:Liver:GM12878:IMR90:Mesenchymal_Stem_Cell:Mesendoderm:Trophoblast-like_Cell:hESC	1.98596e-09	rs11608122
115	ENSG00000109846	CRYAB	11	111779289	111794446	-1	protein_coding	1410	0.00909092	NA	0	0	155	8.41118e-15	2.96061e-20	eQTLcatalogue/TwinsUK_ge_skin:GTEx/v8/Cells_Cultured_fibroblasts:GTEx/v8/Skin_Not_Sun_Exposed_Suprapubic:GTEx/v8/Skin_Sun_Exposed_Lower_leg	+	No	NA	1.98596e-09	rs11608122
115	ENSG00000170276	HSPB2	11	111782966	111789574	1	protein_coding	3316	0.211781	NA	0	0	155	1.10502e-12	1.36872e-14	GTEx/v8/Heart_Left_Ventricle:GTEx/v8/Muscle_Skeletal:GTEx/v8/Cells_Cultured_fibroblasts	+	Yes	IMR90:Mesenchymal_Stem_Cell	1.98596e-09	rs11608122
115	ENSG00000254445	HSPB2-C11orf52	11	111783460	111797595	1	protein_coding	91894	NA	NA	0	0	0	NA	NA	NA	NA	Yes	IMR90:Mesenchymal_Stem_Cell	2.24645e-08	rs11608122
115	ENSG00000149300	C11orf52	11	111788756	111797596	1	protein_coding	91894	0.0237244	0.108233	0	0	155	4.09755e-07	1.43476e-10	GTEx/v8/Artery_Tibial:GTEx/v8/Esophagus_Gastroesophageal_Junction:GTEx/v8/Esophagus_Muscularis	-	Yes	IMR90:Mesenchymal_Stem_Cell	1.98596e-09	rs11608122
115	ENSG00000150764	DIXDC1	11	111797868	111893308	1	protein_coding	85458	4.26871e-06	-0.290523	0	0	142	9.9855e-34	0	eQTLcatalogue/GENCORD_ge_T-cell:DICE/T_CD4_naive:DICE/T_CD4_naive_activated:DICE/T_CD8_naive:DICE/T_CD8_naive_activated:DICE/T_CD4_TH17:DICE/T_CD4_TH1_17:eQTLGen_cis_eQTLs:GTEx/v8/Thyroid	-	Yes	IMR90:Mesenchymal_Stem_Cell	3.3577e-09	rs11608122
115:116	ENSG00000150768	DLAT	11	111895538	111935114	1	protein_coding	1737	6.67603e-06	-0.58557	0	0	39	6.62084e-06	6.74464e-11	eQTLcatalogue/Fairfax_2014_IFN24:eQTLcatalogue/Fairfax_2014_LPS24:eQTLGen_cis_eQTLs:GTEx/v8/Skin_Sun_Exposed_Lower_leg	-	Yes	Left_Ventricle:Liver:GM12878:IMR90:Mesenchymal_Stem_Cell:Mesendoderm:Trophoblast-like_Cell:hESC	3.3577e-09	rs11608122;rs11608122:rs1245101
115:116	ENSG00000150773	PIH1D2	11	111934734	111944998	-1	protein_coding	120379	0.000130201	-0.241386	0	0	0	NA	NA	NA	NA	Yes	Adult_Cortex:Liver:IMR90:Mesenchymal_Stem_Cell:Mesendoderm:hESC	6.12828e-12	rs11608122:rs2186709:rs1940735:rs2186709;rs1245101:rs1245101
115:116	ENSG00000150776	C11orf57	11	111944810	111955874	1	protein_coding	55216	0.91321	-0.282683	0	0	13	1.40733e-07	4.42251e-05	eQTLcatalogue/Fairfax_2012_B-cell_CD19:GTEx/v8/Cells_Cultured_fibroblasts	+	Yes	Adult_Cortex:Liver:IMR90:Mesenchymal_Stem_Cell:Mesendoderm:hESC	6.12828e-12	rs11608122;rs11608122:rs2186709:rs1940735:rs2186709;rs1245101:rs1245101
115:116	ENSG00000150779	TIMM8B	11	111955524	111957522	-1	protein_coding	26521	0.226808	-0.496149	0	0	1	7.71658e-06	0.049	DICE/T_CD4_naive_TREG	+	Yes	Liver:IMR90:Mesenchymal_Stem_Cell:Mesendoderm:hESC	6.12828e-12	rs2186709;rs11608122:rs2186709:rs1940735:rs2186709;rs1245101:rs1245101
115:116	ENSG00000204370	SDHD	11	111957497	111990353	1	protein_coding	6392	0.70544	-0.117172	0	0	60	2.88839e-05	0.0259659	GTEx/v8/Testis	+	Yes	Liver:IMR90:Mesenchymal_Stem_Cell:Mesendoderm:hESC	6.12828e-12	rs11608122;rs11608122:rs2186709:rs1940735:rs2186709;rs1245101:rs1245101
115:116	ENSG00000255292	SDHD	11	111957627	112064528	1	protein_coding	NA	NA	-0.117172	0	0	0	NA	NA	NA	NA	Yes	Liver:IMR90:Mesenchymal_Stem_Cell:Mesendoderm:hESC	6.12828e-12	rs11608122:rs2186709:rs1940735:rs2186709;rs1245101:rs1245101
115:116	ENSG00000150782	IL18	11	112013974	112034840	-1	protein_coding	3606	0.102774	0.711064	0	0	0	NA	NA	NA	NA	Yes	Left_Ventricle:IMR90:Mesenchymal_Stem_Cell:Mesendoderm:Trophoblast-like_Cell:hESC	6.12828e-12	rs2186709:rs1245101:rs11608122:rs1940735:rs2186709;rs1245101
115:116	ENSG00000197580	BCO2	11	112046190	112095422	1	protein_coding	83875	1.83158e-13	-0.120152	0	0	43	2.8354e-06	0.00827837	eQTLGen_cis_eQTLs	-	Yes	Left_Ventricle:IMR90:Mesenchymal_Stem_Cell:Mesendoderm:Trophoblast-like_Cell:hESC	6.12828e-12	rs11608122;rs2186709:rs1245101:rs11608122:rs1940735:rs2186709;rs1245101
116	ENSG00000150787	PTS	11	112097088	112140678	1	protein_coding	5805	0.00115619	-0.359364	0	0	0	NA	NA	NA	NA	Yes	Mesenchymal_Stem_Cell:Mesendoderm:hESC	6.12828e-12	rs2186709:rs1940735:rs2186709;rs1245101:rs1245101
116	ENSG00000149294	NCAM1	11	112831997	113149158	1	protein_coding	4684	NA	NA	214	14.71	199	5.0944e-20	0	eQTLcatalogue/TwinsUK_ge_fat:eQTLGen_cis_eQTLs:BIOSQTL/BIOS_eQTL_geneLevel:GTEx/v8/Artery_Tibial:GTEx/v8/Muscle_Skeletal:GTEx/v8/Cells_Cultured_fibroblasts:GTEx/v8/Skin_Not_Sun_Exposed_Suprapubic:GTEx/v8/Skin_Sun_Exposed_Lower_leg	-	Yes	Aorta:Dorsolateral_Prefrontal_Cortex:Left_Ventricle:Pancreas:Right_Ventricle:IMR90:Mesenchymal_Stem_Cell:Mesendoderm:Neural_Progenitor_Cell:Trophoblast-like_Cell:hESC	6.12828e-12	rs2186709;rs1940735;rs1245101;rs2186709:rs1940735:rs2186709;rs1245101:rs1245101
116	ENSG00000149292	TTC12	11	113185251	113254266	1	protein_coding	54970	1.44727e-07	-0.271528	0	0	0	NA	NA	NA	NA	Yes	Mesenchymal_Stem_Cell:Mesendoderm:hESC	6.12828e-12	rs2186709:rs1940735:rs2186709;rs1245101:rs1245101
117	ENSG00000180425	C11orf71	11	114262165	114271139	-1	protein_coding	54494	0.00842482	-0.124749	0	0	0	NA	NA	NA	NA	Yes	IMR90	5.81441e-08	rs1060211:rs6589592
117	ENSG00000076053	RBM7	11	114270752	114284925	1	protein_coding	10179	0.769935	-0.240423	0	0	0	NA	NA	NA	NA	Yes	IMR90	5.81441e-08	rs1060211:rs6589592
117	ENSG00000255663	RP11-212D19.4	11	114271404	114314654	1	protein_coding	NA	NA	NA	0	0	0	NA	NA	NA	NA	Yes	IMR90	5.81441e-08	rs1060211:rs6589592
117	ENSG00000137656	BUD13	11	116618886	116643704	-1	protein_coding	84811	0.00229543	NA	0	0	25	0.00134442	0.0327188	BRAINEAC/FCTX:BRAINEAC/aveALL	NA	Yes	Promoter_anchored_loops:Adult_Cortex:Fetal_Cortex:Aorta:Hippocampus:Left_Ventricle:Liver:Pancreas:Right_Ventricle:Spleen:GM12878:IMR90:Mesenchymal_Stem_Cell:Mesendoderm:Trophoblast-like_Cell:hESC	2.19052e-11	rs1060211;rs1060211:rs6589592:rs6589592
117	ENSG00000109917	ZNF259	11	116648436	116658766	-1	protein_coding	8882	0.0193035	0.00239464	0	0	0	NA	NA	NA	NA	Yes	EP_links_oneway:Promoter_anchored_loops:Adult_Cortex:Fetal_Cortex:Aorta:Hippocampus:Left_Ventricle:Liver:Pancreas:Right_Ventricle:Spleen:GM12878:IMR90:Mesenchymal_Stem_Cell:Mesendoderm:Trophoblast-like_Cell:hESC	2.19052e-11	rs6589592;rs1060211:rs1060211:rs6589592
117	ENSG00000110244	APOA4	11	116691419	116694022	-1	protein_coding	337	3.57595e-05	0.0816551	2	6.474	0	NA	NA	NA	NA	Yes	Promoter_anchored_loops:Liver:Spleen:IMR90:Mesenchymal_Stem_Cell:Mesendoderm	6.62457e-11	rs6589592;rs1060211:rs6589592:rs6589592;rs1060211
117	ENSG00000110245	APOC3	11	116700422	116703788	1	protein_coding	345	0.000678026	0.121255	7	10.85	0	NA	NA	NA	NA	Yes	Promoter_anchored_loops:Liver:Spleen:IMR90:Mesenchymal_Stem_Cell:Mesendoderm	6.62457e-11	rs6589592;rs1060211;rs6589592:rs1060211:rs6589592
117	ENSG00000118137	APOA1	11	116706467	116708666	-1	protein_coding	335	0.0487384	0.161101	7	10.85	10	1.6708e-09	9.81014e-29	GTEx/v8/Heart_Left_Ventricle:GTEx/v8/Nerve_Tibial:GTEx/v8/Testis	-	No	NA	1.77774e-09	rs6589592;rs1060211
117	ENSG00000160584	SIK3	11	116714118	116969153	-1	protein_coding	23387	0.999883	0.278236	71	18.61	72	4.5467e-10	0	eQTLGen_cis_eQTLs:GTEx/v8/Heart_Left_Ventricle:GTEx/v8/Cells_Cultured_fibroblasts:GTEx/v8/Skin_Not_Sun_Exposed_Suprapubic	-	Yes	EP_links_oneway:Promoter_anchored_loops:Adult_Cortex:Fetal_Cortex:Aorta:Dorsolateral_Prefrontal_Cortex:Hippocampus:Left_Ventricle:Liver:Spleen:GM12878:IMR90:Mesenchymal_Stem_Cell:Mesendoderm:Neural_Progenitor_Cell:Trophoblast-like_Cell:hESC	1.62759e-11	rs6589592;rs1060211;rs6589592:rs1060211:rs6589592
117	ENSG00000168092	PAFAH1B2	11	117014983	117047610	1	protein_coding	5049	0.962029	3.35677	55	15.25	164	4.105e-118	0	eQTLcatalogue/BLUEPRINT_ge_monocyte:eQTLcatalogue/BLUEPRINT_ge_neutrophil:eQTLcatalogue/Lepik_2017_ge_blood:eQTLcatalogue/Quach_2016_ge_monocyte_IAV:eQTLcatalogue/Quach_2016_ge_monocyte_naive:eQTLcatalogue/Quach_2016_ge_monocyte_Pam3CSK4:eQTLcatalogue/Quach_2016_ge_monocyte_R848:DICE/B_cell_naive:DICE/T_CD4_TFH:DICE/T_CD4_TH17:DICE/T_CD4_memory_TREG:eQTLGen_cis_eQTLs:BIOSQTL/BIOS_eQTL_geneLevel:CMC_SVA_cis:BRAINEAC/WHMT:GTEx/v8/Adipose_Subcutaneous:GTEx/v8/Whole_Blood:GTEx/v8/Artery_Tibial:GTEx/v8/Brain_Cerebellar_Hemisphere:GTEx/v8/Brain_Cerebellum:GTEx/v8/Esophagus_Muscularis:GTEx/v8/Lung:GTEx/v8/Pancreas:GTEx/v8/Cells_Cultured_fibroblasts	-	Yes	Promoter_anchored_loops:Adult_Cortex:Fetal_Cortex:Left_Ventricle:IMR90:Mesenchymal_Stem_Cell:Mesendoderm	1.62759e-11	rs1060211;rs6589592;rs6589592:rs1060211:rs6589592
117	ENSG00000149577	SIDT2	11	117049449	117068160	1	protein_coding	51092	0.0025724	-0.315318	35	13.5	181	3.27167000000001e-310	0	TIGER/Nom_Alonso_Pancreatic_islets:EyeGEx:eQTLcatalogue/BLUEPRINT_ge_monocyte:eQTLcatalogue/CEDAR_monocyte_CD14:eQTLcatalogue/CEDAR_T-cell_CD4:eQTLcatalogue/Fairfax_2012_B-cell_CD19:eQTLcatalogue/Fairfax_2014_IFN24:eQTLcatalogue/Fairfax_2014_LPS24:eQTLcatalogue/Fairfax_2014_LPS2:eQTLcatalogue/Fairfax_2014_naive:eQTLcatalogue/GENCORD_ge_LCL:eQTLcatalogue/Kasela_2017_T-cell_CD4:eQTLcatalogue/Kasela_2017_T-cell_CD8:eQTLcatalogue/Lepik_2017_ge_blood:eQTLcatalogue/Nedelec_2016_ge_macrophage_Listeria:eQTLcatalogue/Nedelec_2016_ge_macrophage_naive:eQTLcatalogue/Nedelec_2016_ge_macrophage_Salmonella:eQTLcatalogue/Quach_2016_ge_monocyte_IAV:eQTLcatalogue/Quach_2016_ge_monocyte_LPS:eQTLcatalogue/Quach_2016_ge_monocyte_naive:eQTLcatalogue/Quach_2016_ge_monocyte_Pam3CSK4:eQTLcatalogue/Quach_2016_ge_monocyte_R848:eQTLcatalogue/TwinsUK_ge_blood:eQTLcatalogue/TwinsUK_ge_fat:eQTLcatalogue/TwinsUK_ge_LCL:PsychENCODE_eQTLs:DICE/B_cell_naive:DICE/T_CD8_naive_activated:DICE/Monocyte_classical:DICE/Monocyte_non_classical:DICE/T_CD4_TH2:eQTLGen_cis_eQTLs:BIOSQTL/BIOS_eQTL_geneLevel:xQTLServer_eQTLs:CMC_SVA_cis:GTEx/v8/Adipose_Subcutaneous:GTEx/v8/Adipose_Visceral_Omentum:GTEx/v8/Adrenal_Gland:GTEx/v8/Whole_Blood:GTEx/v8/Artery_Aorta:GTEx/v8/Brain_Frontal_Cortex_BA9:GTEx/v8/Brain_Putamen_basal_ganglia:GTEx/v8/Colon_Sigmoid:GTEx/v8/Colon_Transverse:GTEx/v8/Esophagus_Gastroesophageal_Junction:GTEx/v8/Esophagus_Mucosa:GTEx/v8/Esophagus_Muscularis:GTEx/v8/Lung:GTEx/v8/Nerve_Tibial:GTEx/v8/Pancreas:GTEx/v8/Prostate:GTEx/v8/Minor_Salivary_Gland:GTEx/v8/Cells_Cultured_fibroblasts:GTEx/v8/Skin_Sun_Exposed_Lower_leg:GTEx/v8/Small_Intestine_Terminal_Ileum:GTEx/v8/Spleen:GTEx/v8/Stomach:GTEx/v8/Testis:GTEx/v8/Thyroid	-	Yes	Promoter_anchored_loops:EP_correlation_organ_oneway:Adult_Cortex:Fetal_Cortex:IMR90:Mesenchymal_Stem_Cell:Mesendoderm	1.62759e-11	rs1060211;rs6589592;rs6589592:rs1060211:rs6589592
117	ENSG00000149591	TAGLN	11	117070037	117075498	1	protein_coding	6876	0.241538	-0.64579	24	13.5	181	3.27167000000001e-310	0	EyeGEx:eQTLcatalogue/BLUEPRINT_ge_monocyte:eQTLcatalogue/BLUEPRINT_ge_neutrophil:eQTLcatalogue/BLUEPRINT_ge_T-cell:eQTLcatalogue/CEDAR_B-cell_CD19:eQTLcatalogue/Fairfax_2012_B-cell_CD19:eQTLcatalogue/Fairfax_2014_IFN24:eQTLcatalogue/Fairfax_2014_LPS24:eQTLcatalogue/Fairfax_2014_LPS2:eQTLcatalogue/Fairfax_2014_naive:eQTLcatalogue/GENCORD_ge_LCL:eQTLcatalogue/GENCORD_ge_T-cell:eQTLcatalogue/GEUVADIS_ge_LCL:eQTLcatalogue/Kasela_2017_T-cell_CD4:eQTLcatalogue/Kasela_2017_T-cell_CD8:eQTLcatalogue/Lepik_2017_ge_blood:eQTLcatalogue/Nedelec_2016_ge_macrophage_Listeria:eQTLcatalogue/Nedelec_2016_ge_macrophage_naive:eQTLcatalogue/Nedelec_2016_ge_macrophage_Salmonella:eQTLcatalogue/Quach_2016_ge_monocyte_IAV:eQTLcatalogue/Quach_2016_ge_monocyte_LPS:eQTLcatalogue/Quach_2016_ge_monocyte_naive:eQTLcatalogue/Quach_2016_ge_monocyte_Pam3CSK4:eQTLcatalogue/Quach_2016_ge_monocyte_R848:eQTLcatalogue/TwinsUK_ge_blood:eQTLcatalogue/TwinsUK_ge_LCL:DICE/B_cell_naive:DICE/T_CD4_naive_activated:DICE/T_CD8_naive:DICE/T_CD8_naive_activated:DICE/Monocyte_classical:DICE/Monocyte_non_classical:DICE/NK:DICE/T_CD4_TFH:DICE/T_CD4_TH1:DICE/T_CD4_TH17:DICE/T_CD4_TH1_17:DICE/T_CD4_TH2:DICE/T_CD4_memory_TREG:DICE/T_CD4_naive_TREG:eQTLGen_cis_eQTLs:BIOSQTL/BIOS_eQTL_geneLevel:GTEx/v8/Cells_EBV-transformed_lymphocytes:GTEx/v8/Whole_Blood:GTEx/v8/Brain_Cerebellum:GTEx/v8/Lung:GTEx/v8/Muscle_Skeletal:GTEx/v8/Pancreas:GTEx/v8/Skin_Sun_Exposed_Lower_leg:GTEx/v8/Stomach:GTEx/v8/Testis	+	Yes	Promoter_anchored_loops:Adult_Cortex:IMR90:Mesenchymal_Stem_Cell:Mesendoderm	1.62759e-11	rs1060211;rs6589592;rs6589592:rs1060211:rs6589592
117	ENSG00000160613	PCSK7	11	117075053	117103241	-1	protein_coding	9159	0.19137	NA	23	13.5	181	3.27170000000001e-310	0	TIGER/Nom_Alonso_Pancreatic_islets:eQTLcatalogue/BLUEPRINT_ge_T-cell:eQTLcatalogue/CEDAR_monocyte_CD14:eQTLcatalogue/CEDAR_T-cell_CD4:eQTLcatalogue/CEDAR_T-cell_CD8:eQTLcatalogue/Fairfax_2014_IFN24:eQTLcatalogue/Fairfax_2014_LPS24:eQTLcatalogue/Fairfax_2014_LPS2:eQTLcatalogue/Quach_2016_ge_monocyte_Pam3CSK4:PsychENCODE_eQTLs:eQTLGen_cis_eQTLs:BIOSQTL/BIOS_eQTL_geneLevel:CMC_SVA_cis:GTEx/v8/Whole_Blood:GTEx/v8/Esophagus_Mucosa:GTEx/v8/Lung:GTEx/v8/Cells_Cultured_fibroblasts:GTEx/v8/Skin_Not_Sun_Exposed_Suprapubic:GTEx/v8/Skin_Sun_Exposed_Lower_leg:GTEx/v8/Testis:GTEx/v8/Thyroid	+	Yes	EP_correlation_cell_type_oneway:Spleen:Mesenchymal_Stem_Cell	1.62759e-11	rs1060211;rs6589592;rs6589592:rs6589592
117	ENSG00000167257	RNF214	11	117103341	117157161	1	protein_coding	257160	0.830018	NA	0	0	131	5.3736e-11	0	EyeGEx:eQTLGen_cis_eQTLs	-	Yes	EP_correlation_cell_type_oneway:Spleen:Mesenchymal_Stem_Cell	1.62759e-11	rs1060211;rs6589592;rs6589592:rs6589592
117	ENSG00000186318	BACE1	11	117156402	117186975	-1	protein_coding	23621	0.944279	-0.91909	0	0	6	7.8475e-08	0.000302267	eQTLGen_cis_eQTLs	-	Yes	EP_correlation_organ_oneway:Adult_Cortex:Fetal_Cortex:IMR90:Mesenchymal_Stem_Cell	1.77774e-09	rs6589592;rs1060211:rs6589592
117	ENSG00000110274	CEP164	11	117185273	117283984	1	protein_coding	22897	9.66879e-18	0.753352	0	0	2	2.1478e-06	0.00624279	eQTLGen_cis_eQTLs	+	Yes	EP_correlation_organ_oneway:Adult_Cortex:Fetal_Cortex:IMR90:Mesenchymal_Stem_Cell	2.58824e-11	rs6589592;rs1060211;rs1060211:rs6589592
117	ENSG00000137726	FXYD6	11	117707693	117748201	-1	protein_coding	100533181	0.829814	-0.750643	0	0	7	5.5723e-06	0.015899	eQTLGen_cis_eQTLs	-	No	NA	3.5656e-09	rs1060211
117	ENSG00000137747	TMPRSS13	11	117771358	117800174	-1	protein_coding	84000	6.08623e-05	2.05302	0	0	5	6.97972e-05	0.000812404	GTEx/v8/Lung	+	No	NA	8.68278e-07	rs6589592
117	ENSG00000110344	UBE4A	11	118230300	118269926	1	protein_coding	9354	0.937619	0.396074	0	0	0	NA	NA	NA	NA	Yes	Adult_Cortex:Fetal_Cortex	6.62457e-11	rs6589592:rs6589592;rs1060211:rs1060211
117	ENSG00000254873	RP11-770J1.5	11	118267810	118272610	-1	protein_coding	NA	NA	NA	0	0	0	NA	NA	NA	NA	Yes	IMR90:Mesenchymal_Stem_Cell	5.81441e-08	rs1060211:rs6589592
117	ENSG00000167283	ATP5L	11	118271869	118302211	1	protein_coding	10632	0.337891	-0.416063	0	0	0	NA	NA	NA	NA	Yes	IMR90:Mesenchymal_Stem_Cell	5.81441e-08	rs1060211:rs6589592
117	ENSG00000149582	TMEM25	11	118401756	118417995	1	protein_coding	84866	0.000421369	1.1467	0	0	0	NA	NA	NA	NA	Yes	Adult_Cortex:Fetal_Cortex	2.63921e-09	rs6589592;rs1060211:rs1060211:rs6589592
118	ENSG00000196914	ARHGEF12	11	120207787	120360645	1	protein_coding	23365	0.999999	-1.1332	0	0	0	NA	NA	NA	NA	Yes	IMR90:Mesenchymal_Stem_Cell	2.43913e-09	rs693120
118	ENSG00000149403	GRIK4	11	120382468	120859613	1	protein_coding	2900	0.630846	-0.669017	0	0	0	NA	NA	NA	NA	Yes	IMR90	2.43913e-09	rs693120
118	ENSG00000204306	AP002348.1	11	120382511	120385732	1	protein_coding	NA	NA	NA	0	0	0	NA	NA	NA	NA	Yes	IMR90	2.43913e-09	rs693120
118	ENSG00000109929	SC5D	11	121163162	121179403	1	protein_coding	6309	0.103133	-1.11725	0	0	0	NA	NA	NA	NA	Yes	Adult_Cortex:Liver:IMR90:Mesenchymal_Stem_Cell:Mesendoderm:Trophoblast-like_Cell:hESC	2.43913e-09	rs693120
118	ENSG00000137642	SORL1	11	121322912	121504402	1	protein_coding	6653	0.0174141	-0.445133	0	0	0	NA	NA	NA	NA	Yes	IMR90:Mesenchymal_Stem_Cell:Mesendoderm	2.43913e-09	rs693120
118	ENSG00000259571	BLID	11	121986062	121986923	-1	protein_coding	414899	0.590166	-0.256479	2	6.424	0	NA	NA	NA	NA	No	NA	1.39989e-06	rs693120
119	ENSG00000154127	UBASH3B	11	122526383	122685181	1	protein_coding	84959	0.988511	-0.0824798	12	8.12	54	1.19284e-35	0	EyeGEx:eQTLcatalogue/BLUEPRINT_ge_neutrophil:eQTLcatalogue/CEDAR_neutrophil_CD15:eQTLcatalogue/Fairfax_2014_IFN24:eQTLcatalogue/Quach_2016_ge_monocyte_IAV:eQTLcatalogue/Quach_2016_ge_monocyte_LPS:eQTLcatalogue/Quach_2016_ge_monocyte_naive:eQTLcatalogue/Quach_2016_ge_monocyte_Pam3CSK4:eQTLcatalogue/TwinsUK_ge_fat:DICE/B_cell_naive:DICE/T_CD4_TH17:eQTLGen_cis_eQTLs:BIOSQTL/BIOS_eQTL_geneLevel:GTEx/v8/Adipose_Subcutaneous:GTEx/v8/Adipose_Visceral_Omentum:GTEx/v8/Whole_Blood:GTEx/v8/Breast_Mammary_Tissue:GTEx/v8/Esophagus_Gastroesophageal_Junction:GTEx/v8/Esophagus_Muscularis:GTEx/v8/Heart_Atrial_Appendage:GTEx/v8/Nerve_Tibial:GTEx/v8/Cells_Cultured_fibroblasts:GTEx/v8/Testis:GTEx/v8/Uterus	+	No	NA	5.41358e-10	rs61911502
119	ENSG00000109944	C11orf63	11	122753391	122830506	1	protein_coding	79864	1.16452e-11	NA	0	0	0	NA	NA	NA	NA	Yes	IMR90:Mesenchymal_Stem_Cell:hESC	5.41358e-10	rs61911502
119	ENSG00000188909	BSX	11	122848278	122852428	-1	protein_coding	390259	0.136321	-0.198166	0	0	0	NA	NA	NA	NA	Yes	Promoter_anchored_loops	9.81126e-10	rs61911502
32	ENSG00000154146	NRGN	11	124609742	124617106	1	protein_coding	4900	0.536942	-0.467861	0	0	1	1.4532e-08	0.000189125	eQTLGen_trans_eQTLs	-	No	NA	1.83872e-09	rs4455300
32	ENSG00000149564	ESAM	11	124622026	124632186	-1	protein_coding	90952	0.191979	NA	0	0	1	2.8216e-06	0.0206323	eQTLGen_trans_eQTLs	-	No	NA	1.83872e-09	rs4455300
118	ENSG00000150433	TMEM218	11	124966398	124981659	-1	protein_coding	219854	0.00149019	1.02767	0	0	0	NA	NA	NA	NA	Yes	Mesenchymal_Stem_Cell	2.43913e-09	rs693120
76	ENSG00000010379	SLC6A13	12	329789	372039	-1	protein_coding	6540	1.85727e-08	-0.222157	0	0	1	3.7532e-06	0.0261879	eQTLGen_trans_eQTLs	+	No	NA	1.31944e-09	rs35275911
120	ENSG00000059804	SLC2A3	12	8071826	8088871	-1	protein_coding	6515	0.519823	1.0397	0	0	4	0.0001447	0.0116694	TIGER/Nom_Alonso_Pancreatic_islets	-	No	NA	4.62734e-09	rs61919240
120	ENSG00000166523	CLEC4E	12	8685901	8693559	-1	protein_coding	26253	0.00355803	0.573692	0	0	0	NA	NA	NA	NA	Yes	Mesendoderm:hESC	1.44591e-08	rs61919240
120	ENSG00000111732	AICDA	12	8754762	8765467	-1	protein_coding	57379	0.0012555	0.739216	0	0	1	9.59693e-06	0.0479846	eQTLcatalogue/Quach_2016_ge_monocyte_IAV	NA	No	NA	NA	rs61919240
120	ENSG00000197614	MFAP5	12	8789942	8815484	-1	protein_coding	8076	0.348684	-0.20905	0	0	44	2.23948e-23	1.11974e-19	TIGER/Nom_Alonso_Pancreatic_islets:Nom_InsPIRE_Islets_Gene_eQTLs_Nominal_Pvalues:eQTLcatalogue/Fairfax_2014_IFN24:eQTLcatalogue/Fairfax_2014_LPS24:eQTLcatalogue/Fairfax_2014_LPS2:eQTLcatalogue/Quach_2016_ge_monocyte_IAV:eQTLcatalogue/Quach_2016_ge_monocyte_naive:eQTLcatalogue/Quach_2016_ge_monocyte_Pam3CSK4:BIOSQTL/BIOS_eQTL_geneLevel:GTEx/v8/Adipose_Visceral_Omentum:GTEx/v8/Breast_Mammary_Tissue:GTEx/v8/Spleen	-	No	NA	1.17449e-10	rs61919240
120	ENSG00000166532	RIMKLB	12	8834196	8935691	1	protein_coding	57494	0.911253	-0.223071	44	16.1	44	1.93352e-90	0	eQTLcatalogue/BLUEPRINT_ge_monocyte:eQTLcatalogue/Fairfax_2012_B-cell_CD19:eQTLcatalogue/Fairfax_2014_IFN24:eQTLcatalogue/Fairfax_2014_LPS2:eQTLcatalogue/Fairfax_2014_naive:eQTLcatalogue/GENCORD_ge_LCL:eQTLcatalogue/Quach_2016_ge_monocyte_naive:eQTLcatalogue/TwinsUK_ge_fat:eQTLcatalogue/TwinsUK_ge_LCL:PsychENCODE_eQTLs:DICE/B_cell_naive:DICE/T_CD4_naive_activated:DICE/T_CD8_naive_activated:DICE/Monocyte_classical:DICE/Monocyte_non_classical:eQTLGen_cis_eQTLs:GTEx/v8/Adipose_Subcutaneous:GTEx/v8/Adipose_Visceral_Omentum:GTEx/v8/Adrenal_Gland:GTEx/v8/Artery_Aorta:GTEx/v8/Artery_Tibial:GTEx/v8/Breast_Mammary_Tissue:GTEx/v8/Esophagus_Mucosa:GTEx/v8/Esophagus_Muscularis:GTEx/v8/Lung:GTEx/v8/Muscle_Skeletal:GTEx/v8/Nerve_Tibial:GTEx/v8/Pancreas:GTEx/v8/Prostate:GTEx/v8/Cells_Cultured_fibroblasts:GTEx/v8/Skin_Not_Sun_Exposed_Suprapubic:GTEx/v8/Skin_Sun_Exposed_Lower_leg:GTEx/v8/Spleen:GTEx/v8/Thyroid	-	No	NA	1.17449e-10	rs61919240
120	ENSG00000003056	M6PR	12	9092959	9102551	-1	protein_coding	4074	0.713026	-0.77517	0	0	18	0.000138413	0.0111661	PsychENCODE_eQTLs	+	No	NA	1.17449e-10	rs61919240
120	ENSG00000139187	KLRG1	12	9102640	9163356	1	protein_coding	10219	0.0580256	-0.260614	0	0	35	6.3697e-10	0	eQTLcatalogue/TwinsUK_ge_fat:eQTLGen_cis_eQTLs:GTEx/v8/Adipose_Subcutaneous:GTEx/v8/Adipose_Visceral_Omentum	-	No	NA	2.40908e-09	rs61919240
120	ENSG00000175899	A2M	12	9220260	9268825	-1	protein_coding	2	0.000540115	0.035522	0	0	2	9.37999e-05	1.28839e-13	GTEx/v8/Nerve_Tibial	-	No	NA	1.38166e-08	rs61919240
120	ENSG00000126838	PZP	12	9301436	9360966	-1	protein_coding	5858	1.35184e-21	-0.204414	0	0	14	1.6287e-13	0	eQTLGen_cis_eQTLs	+	No	NA	1.17449e-10	rs61919240
29	ENSG00000255819	KLRC4-KLRK1	12	10524952	10562745	-1	protein_coding	22914	NA	NA	0	0	1	6.9766e-06	0.0433162	eQTLGen_trans_eQTLs	NA	No	NA	NA	rs2943653
41	ENSG00000184613	NELL2	12	44902058	45315631	-1	protein_coding	4753	0.999854	-0.422219	0	0	1	3.3614e-06	0.0237808	eQTLGen_trans_eQTLs	NA	No	NA	NA	rs6841382
121	ENSG00000111371	SLC38A1	12	46576846	46663800	-1	protein_coding	81539	0.975432	-0.330577	0	0	0	NA	NA	NA	NA	Yes	Left_Ventricle	1.07256e-15	rs56389811:rs73109811
121	ENSG00000179715	PCED1B	12	47473386	47630443	1	protein_coding	91523	0.00826613	-0.701179	0	0	4	3.1133e-06	0.00897552	eQTLGen_cis_eQTLs	-	No	NA	2.18835e-09	rs56389811;rs73109811
121	ENSG00000005175	RPAP3	12	48057070	48099844	-1	protein_coding	79657	0.14031	-0.0278806	0	0	30	6.7439e-61	0	eQTLcatalogue/Fairfax_2014_naive:eQTLcatalogue/Lepik_2017_ge_blood:eQTLGen_cis_eQTLs:BIOSQTL/BIOS_eQTL_geneLevel:GTEx/v8/Nerve_Tibial	+	Yes	EP_links_oneway:Promoter_anchored_loops:EP_correlation_cell_type_oneway:Adult_Cortex:Fetal_Cortex:Spleen:GM12878:IMR90:Mesenchymal_Stem_Cell:Mesendoderm:Trophoblast-like_Cell:hESC	1.07256e-15	rs56389811;rs1557848;rs73109811;rs1557848:rs56389811:rs73109811:rs117913411
121	ENSG00000111405	ENDOU	12	48103517	48119350	-1	protein_coding	8909	6.22319e-12	-0.168998	0	0	10	2.42236e-07	0.00142732	BIOSQTL/BIOS_eQTL_geneLevel:GTEx/v8/Brain_Frontal_Cortex_BA9	-	No	NA	3.42207e-11	rs1557848;rs56389811
121	ENSG00000079337	RAPGEF3	12	48128455	48164823	-1	protein_coding	10411	2.09741e-15	1.00149	4	4.632	30	2.3324e-19	0	TIGER/Nom_Alonso_Pancreatic_islets:eQTLcatalogue/Quach_2016_ge_monocyte_R848:PsychENCODE_eQTLs:eQTLGen_cis_eQTLs:BIOSQTL/BIOS_eQTL_geneLevel:CMC_SVA_cis:GTEx/v8/Brain_Cerebellum:GTEx/v8/Brain_Cortex:GTEx/v8/Esophagus_Mucosa:GTEx/v8/Muscle_Skeletal	-	No	NA	1.07256e-15	rs1557848;rs56389811;rs73109811
121	ENSG00000211584	SLC48A1	12	48147699	48176536	1	protein_coding	55652	0.437512	0.318313	7	5.352	30	4.3314e-81	0	eQTLcatalogue/BLUEPRINT_ge_monocyte:eQTLGen_cis_eQTLs:BIOSQTL/BIOS_eQTL_geneLevel:GTEx/v8/Adipose_Subcutaneous:GTEx/v8/Thyroid	-	No	NA	1.07256e-15	rs1557848;rs56389811;rs73109811
121	ENSG00000061273	HDAC7	12	48176505	48226915	-1	protein_coding	51564	0.99802	0.906373	29	15.44	27	3.99146e-15	0	EyeGEx:eQTLcatalogue/Alasoo_2018_ge_macrophage_Salmonella:eQTLcatalogue/BLUEPRINT_ge_monocyte:eQTLcatalogue/Fairfax_2014_LPS24:eQTLcatalogue/Nedelec_2016_ge_macrophage_Listeria:eQTLcatalogue/Nedelec_2016_ge_macrophage_Salmonella:eQTLcatalogue/Quach_2016_ge_monocyte_Pam3CSK4:eQTLGen_cis_eQTLs:BIOSQTL/BIOS_eQTL_geneLevel:GTEx/v8/Artery_Aorta:GTEx/v8/Artery_Tibial:GTEx/v8/Brain_Cerebellar_Hemisphere:GTEx/v8/Brain_Cerebellum:GTEx/v8/Esophagus_Mucosa:GTEx/v8/Pancreas:GTEx/v8/Cells_Cultured_fibroblasts:GTEx/v8/Skin_Sun_Exposed_Lower_leg:GTEx/v8/Testis	-	No	NA	1.07256e-15	rs1557848;rs56389811;rs73109811
121	ENSG00000268069	AC004466.1	12	48178706	48179787	1	protein_coding	NA	NA	NA	5	5.352	25	3.75354e-07	6.23643e-08	TIGER/Nom_Alonso_Pancreatic_islets:GTEx/v8/Adipose_Subcutaneous:GTEx/v8/Whole_Blood:GTEx/v8/Artery_Aorta:GTEx/v8/Esophagus_Mucosa:GTEx/v8/Pituitary:GTEx/v8/Skin_Not_Sun_Exposed_Suprapubic	-	No	NA	1.07256e-15	rs1557848;rs56389811;rs117913411;rs73109811
121	ENSG00000111424	VDR	12	48235320	48336831	-1	protein_coding	7421	0.392125	0.951916	1	8.956	22	4.1283e-11	0	eQTLGen_cis_eQTLs:BIOSQTL/BIOS_eQTL_geneLevel:GTEx/v8/Adrenal_Gland:GTEx/v8/Pituitary	+	Yes	Promoter_anchored_loops:IMR90:Mesenchymal_Stem_Cell:Mesendoderm	1.07256e-15	rs117913411;rs56389811;rs73109811;rs117913411:rs1557848:rs56389811:rs73109811
121	ENSG00000134291	TMEM106C	12	48357352	48362661	1	protein_coding	79022	3.96021e-06	-0.75652	0	0	2	4.924e-06	0.0142385	eQTLGen_cis_eQTLs	-	Yes	Adult_Cortex:IMR90:Mesenchymal_Stem_Cell:Mesendoderm	1.07256e-15	rs73109811;rs1557848:rs56389811:rs73109811:rs117913411
121	ENSG00000139219	COL2A1	12	48366748	48398269	-1	protein_coding	1280	1	0.170315	0	0	0	NA	NA	NA	NA	Yes	Mesenchymal_Stem_Cell	7.19752e-10	rs117913411
121	ENSG00000079387	SENP1	12	48436681	48500091	-1	protein_coding	29843	0.993897	-1.28139	0	0	0	NA	NA	NA	NA	Yes	EP_correlation_cell_type_oneway:GM12878:Mesenchymal_Stem_Cell:Mesendoderm:Trophoblast-like_Cell	1.15015e-15	rs56389811:rs1557848:rs117913411
121	ENSG00000152556	PFKM	12	48498922	48540187	1	protein_coding	5213	6.03263e-07	-0.654633	0	0	0	NA	NA	NA	NA	Yes	EP_correlation_cell_type_oneway:GM12878:Mesenchymal_Stem_Cell:Mesendoderm:Trophoblast-like_Cell	1.15015e-15	rs56389811:rs1557848:rs117913411
121	ENSG00000177875	C12orf68	12	48577366	48579709	1	protein_coding	387856	0.625471	-1.05992	0	0	0	NA	NA	NA	NA	Yes	Fetal_Cortex:GM12878:IMR90:Mesenchymal_Stem_Cell:Mesendoderm:Trophoblast-like_Cell:hESC	9.15315e-15	rs1557848:rs117913411:rs56389811
121:122	ENSG00000269514	DKFZP779L1853	12	48592170	48595814	1	protein_coding	NA	NA	NA	0	0	11	9.12759e-06	1.39555e-09	GTEx/v8/Esophagus_Mucosa:GTEx/v8/Muscle_Skeletal	+	Yes	GM12878:IMR90:Mesenchymal_Stem_Cell:Mesendoderm:Trophoblast-like_Cell:hESC	1.07256e-15	rs138650910;rs56389811;rs117913411:rs1557848:rs56389811
121	ENSG00000172640	OR10AD1	12	48596081	48597170	-1	protein_coding	121275	0.00351676	1.33962	0	0	1	4.76972e-05	0.00439824	PsychENCODE_eQTLs	+	No	NA	3.49095e-13	rs56389811
122	ENSG00000187166	H1FNT	12	48722763	48724062	1	protein_coding	341567	0.00506623	0.308531	0	0	4	1.47951e-05	0.00142867	GTEx/v8/Heart_Left_Ventricle	NA	No	NA	NA	rs138650910
121:122	ENSG00000167528	ZNF641	12	48733791	48745197	-1	protein_coding	121274	0.228416	1.00076	0	0	2	3.5926e-18	0	eQTLGen_cis_eQTLs	NA	No	NA	NA	rs73109811;rs138650910
121	ENSG00000139620	KANSL2	12	49047184	49076021	-1	protein_coding	54934	0.404028	0.0696487	0	0	0	NA	NA	NA	NA	Yes	Mesenchymal_Stem_Cell	9.15315e-15	rs1557848:rs56389811
122	ENSG00000174233	ADCY6	12	49159975	49182820	-1	protein_coding	112	0.59668	-1.90069	0	0	1	2.7532e-07	0.0009131	eQTLGen_cis_eQTLs	-	No	NA	4.37144e-11	rs17123362
121:122	ENSG00000167535	CACNB3	12	49207577	49222724	1	protein_coding	784	0.0495837	NA	1	14.38	12	5.367e-49	0	eQTLcatalogue/BLUEPRINT_ge_monocyte:eQTLcatalogue/Fairfax_2012_B-cell_CD19:eQTLcatalogue/Fairfax_2014_IFN24:eQTLcatalogue/Fairfax_2014_LPS24:eQTLcatalogue/Fairfax_2014_LPS2:eQTLcatalogue/Fairfax_2014_naive:eQTLGen_cis_eQTLs:BIOSQTL/BIOS_eQTL_geneLevel:GTEx/v8/Adipose_Subcutaneous:GTEx/v8/Adipose_Visceral_Omentum:GTEx/v8/Whole_Blood:GTEx/v8/Artery_Aorta:GTEx/v8/Artery_Tibial:GTEx/v8/Breast_Mammary_Tissue:GTEx/v8/Colon_Sigmoid:GTEx/v8/Colon_Transverse:GTEx/v8/Esophagus_Gastroesophageal_Junction:GTEx/v8/Esophagus_Mucosa:GTEx/v8/Esophagus_Muscularis:GTEx/v8/Heart_Atrial_Appendage:GTEx/v8/Heart_Left_Ventricle:GTEx/v8/Lung:GTEx/v8/Nerve_Tibial:GTEx/v8/Ovary:GTEx/v8/Pancreas:GTEx/v8/Pituitary:GTEx/v8/Prostate:GTEx/v8/Cells_Cultured_fibroblasts:GTEx/v8/Skin_Not_Sun_Exposed_Suprapubic:GTEx/v8/Skin_Sun_Exposed_Lower_leg:GTEx/v8/Stomach:GTEx/v8/Testis:GTEx/v8/Thyroid	+	Yes	Fetal_Cortex:IMR90:Mesenchymal_Stem_Cell:hESC	9.15315e-15	rs150857355;rs138650910;rs17123362;rs56389811:rs138650910;rs17123362:rs138650910
122	ENSG00000174243	DDX23	12	49223547	49246625	-1	protein_coding	9416	0.999558	0.146829	1	6.145	1	1.8186e-06	0.00536496	eQTLGen_cis_eQTLs	NA	Yes	Promoter_anchored_loops:GM12878:IMR90:Mesenchymal_Stem_Cell	4.37144e-11	rs17123362;rs138650910;rs17123362:rs138650910
122	ENSG00000172602	RND1	12	49250928	49259681	-1	protein_coding	27289	0.965632	-0.696006	1	6.145	0	NA	NA	NA	NA	Yes	Promoter_anchored_loops:GM12878:IMR90:Mesenchymal_Stem_Cell	4.37144e-11	rs17123362;rs138650910:rs138650910
122	ENSG00000272822	RP11-302B13.5	12	49297286	49351148	-1	protein_coding	NA	NA	NA	5	10.94	1	6.23221e-11	1.53961e-08	eQTLcatalogue/BrainSeq_ge_brain:PsychENCODE_eQTLs	NA	Yes	Spleen:GM12878:IMR90:Mesenchymal_Stem_Cell:Mesendoderm:Trophoblast-like_Cell:hESC	2.4462e-11	rs138650910;rs17123362
122	ENSG00000139537	CCDC65	12	49297893	49325623	1	protein_coding	85478	9.59689e-07	0.633895	2	2.963	9	5.09011e-27	0	eQTLcatalogue/GEUVADIS_ge_LCL:eQTLcatalogue/TwinsUK_ge_skin:PsychENCODE_eQTLs:BIOSQTL/BIOS_eQTL_geneLevel:CMC_SVA_cis:CMC_NoSVA_cis:GTEx/v8/Brain_Cerebellum:GTEx/v8/Esophagus_Muscularis:GTEx/v8/Ovary	+	No	NA	2.4462e-11	rs138650910;rs17123362
122	ENSG00000134285	FKBP11	12	49315301	49320257	-1	protein_coding	51303	2.22757e-05	-0.00795683	2	2.963	9	0	0	EyeGEx:eQTLcatalogue/Kasela_2017_T-cell_CD4:eQTLcatalogue/Kasela_2017_T-cell_CD8:PsychENCODE_eQTLs:DICE/B_cell_naive:DICE/T_CD4_naive:DICE/T_CD8_naive:DICE/T_CD4_TH2:DICE/T_CD4_memory_TREG:DICE/T_CD4_naive_TREG:eQTLGen_cis_eQTLs:BIOSQTL/BIOS_eQTL_geneLevel:xQTLServer_eQTLs:CMC_SVA_cis:CMC_NoSVA_cis:GTEx/v8/Brain_Frontal_Cortex_BA9	+	Yes	Promoter_anchored_loops	2.4462e-11	rs138650910;rs17123362
122	ENSG00000255863	AC073610.5	12	49315767	49333446	-1	protein_coding	NA	NA	NA	2	2.963	2	2.59809e-32	0	BIOSQTL/BIOS_eQTL_geneLevel	NA	No	NA	2.4462e-11	rs138650910;rs17123362
122	ENSG00000134287	ARF3	12	49329506	49351334	-1	protein_coding	377	0.622731	0.0507663	3	10.94	1	4.5321e-88	0	eQTLcatalogue/HipSci_ge_iPSC:eQTLcatalogue/TwinsUK_ge_fat:eQTLcatalogue/TwinsUK_ge_LCL:PsychENCODE_eQTLs:eQTLGen_cis_eQTLs:BIOSQTL/BIOS_eQTL_geneLevel:CMC_SVA_cis	NA	Yes	Spleen:GM12878:IMR90:Mesenchymal_Stem_Cell:Mesendoderm:Trophoblast-like_Cell:hESC	NA	rs138650910;rs17123362
122	ENSG00000169884	WNT10B	12	49359123	49365546	-1	protein_coding	7480	0.00399813	0.711543	1	10.94	4	7.82371e-22	0	PsychENCODE_eQTLs:eQTLGen_cis_eQTLs:BIOSQTL/BIOS_eQTL_geneLevel:xQTLServer_eQTLs:CMC_SVA_cis:CMC_NoSVA_cis	NA	Yes	Spleen:GM12878:IMR90:Mesenchymal_Stem_Cell:Mesendoderm:Trophoblast-like_Cell:hESC	NA	rs138650910;rs17123362
122	ENSG00000125084	WNT1	12	49372398	49375459	1	protein_coding	7471	0.101879	NA	1	0.515	0	NA	NA	NA	NA	Yes	Spleen:GM12878:IMR90:Mesenchymal_Stem_Cell:Mesendoderm:Trophoblast-like_Cell:hESC	NA	rs138650910;rs17123362
122	ENSG00000181418	DDN	12	49388932	49393092	-1	protein_coding	23109	0.98668	-0.593068	2	23.1	1	2.04301e-05	8.53707e-69	GTEx/v8/Muscle_Skeletal	NA	Yes	Spleen:GM12878:IMR90:Mesenchymal_Stem_Cell:Mesendoderm:Trophoblast-like_Cell:hESC	NA	rs138650910;rs17123362
122	ENSG00000181929	PRKAG1	12	49396057	49412980	-1	protein_coding	5571	0.00163709	-0.361118	1	23.1	0	NA	NA	NA	NA	Yes	GM12878:IMR90:Mesenchymal_Stem_Cell:Mesendoderm:Trophoblast-like_Cell:hESC	NA	rs138650910;rs138650910:rs138650910;rs17123362
122	ENSG00000139636	LMBR1L	12	49490919	49504683	-1	protein_coding	55716	2.18323e-06	-0.977588	0	0	2	9.09837e-06	0.0454919	eQTLcatalogue/Nedelec_2016_ge_macrophage_Listeria:CMC_NoSVA_cis	+	No	NA	4.37144e-11	rs17123362;rs138650910
122	ENSG00000123416	TUBA1B	12	49521565	49525180	-1	protein_coding	10376	0.828418	NA	0	0	7	3.89952e-09	5.99341e-06	eQTLGen_cis_eQTLs:BIOSQTL/BIOS_eQTL_geneLevel	+	No	NA	2.4462e-11	rs138650910;rs17123362
122	ENSG00000167552	TUBA1A	12	49578579	49583107	-1	protein_coding	7846	0.836536	-0.472903	1	0.652	0	NA	NA	NA	NA	No	NA	NA	rs138650910
122	ENSG00000167553	TUBA1C	12	49582519	49667114	1	protein_coding	84790	0.840151	NA	2	3.53	7	1.1703e-28	0	EyeGEx:eQTLGen_cis_eQTLs	-	No	NA	2.89179e-11	rs138650910;rs17123362
122	ENSG00000178401	DNAJC22	12	49740700	49751309	1	protein_coding	79962	1.10777e-05	-0.188608	0	0	1	0.000195365	0.00965049	GTEx/v8/Esophagus_Muscularis	NA	No	NA	NA	rs138650910
41	ENSG00000170486	KRT72	12	52979373	52995322	-1	protein_coding	140807	3.06921e-05	0.0962848	0	0	1	4.8898e-10	2.09336e-05	eQTLGen_trans_eQTLs	NA	No	NA	NA	rs6841382
3	ENSG00000186049	KRT73	12	53001354	53012343	-1	protein_coding	319101	2.00825e-11	-0.497428	0	0	1	3.9997e-06	0.0274634	eQTLGen_trans_eQTLs	NA	No	NA	NA	rs34353981
123	ENSG00000111530	CAND1	12	67663061	67713731	1	protein_coding	55832	0.999927	1.89971	0	0	0	NA	NA	NA	NA	Yes	Left_Ventricle:IMR90	7.21354e-10	rs800647
123	ENSG00000111581	NUP107	12	69080514	69136785	1	protein_coding	57122	1.19845e-06	0.897	0	0	0	NA	NA	NA	NA	Yes	hESC	7.21354e-10	rs800647
123	ENSG00000135679	MDM2	12	69201956	69239214	1	protein_coding	4193	0.995411	0.52048	0	0	0	NA	NA	NA	NA	Yes	Mesenchymal_Stem_Cell:Mesendoderm:hESC	7.21354e-10	rs800647
123	ENSG00000111605	CPSF6	12	69633317	69668138	1	protein_coding	11052	0.999114	-0.855352	0	0	0	NA	NA	NA	NA	Yes	IMR90:Mesenchymal_Stem_Cell:Mesendoderm:hESC	7.21354e-10	rs800647
123	ENSG00000090382	LYZ	12	69742121	69748014	1	protein_coding	4069	0.00137552	0.18194	0	0	101	1.2791e-26	0	eQTLGen_cis_eQTLs:BIOSQTL/BIOS_eQTL_geneLevel:GTEx/v8/Artery_Tibial	+	Yes	Aorta:Liver:GM12878:IMR90:Mesenchymal_Stem_Cell:Mesendoderm:Neural_Progenitor_Cell:Trophoblast-like_Cell:hESC	7.63772e-11	rs800647
123	ENSG00000127337	YEATS4	12	69753483	69784576	1	protein_coding	8089	0.0987388	1.23223	0	0	97	1.5443e-07	2.66744e-93	eQTLGen_cis_eQTLs:GTEx/v8/Artery_Tibial:GTEx/v8/Muscle_Skeletal:GTEx/v8/Pituitary:GTEx/v8/Thyroid	+	Yes	Adult_Cortex:Fetal_Cortex:Aorta:Liver:GM12878:IMR90:Mesenchymal_Stem_Cell:Mesendoderm:Neural_Progenitor_Cell:Trophoblast-like_Cell:hESC	7.63772e-11	rs800647
123	ENSG00000166225	FRS2	12	69864129	69973562	1	protein_coding	10818	0.97907	-0.0245111	98	17.81	108	7.7013e-15	0	eQTLcatalogue/BLUEPRINT_ge_monocyte:eQTLcatalogue/Fairfax_2014_LPS24:eQTLcatalogue/TwinsUK_ge_skin:eQTLGen_cis_eQTLs:BIOSQTL/BIOS_eQTL_geneLevel:GTEx/v8/Adipose_Subcutaneous:GTEx/v8/Artery_Tibial:GTEx/v8/Esophagus_Mucosa:GTEx/v8/Muscle_Skeletal:GTEx/v8/Nerve_Tibial:GTEx/v8/Skin_Not_Sun_Exposed_Suprapubic:GTEx/v8/Skin_Sun_Exposed_Lower_leg:GTEx/v8/Spleen:GTEx/v8/Thyroid	+	Yes	Aorta:Left_Ventricle:Liver:Right_Ventricle:GM12878:IMR90:Mesenchymal_Stem_Cell:Mesendoderm:Neural_Progenitor_Cell:Trophoblast-like_Cell:hESC	7.63772e-11	rs800647
123	ENSG00000166226	CCT2	12	69979114	69995350	1	protein_coding	10576	0.999501	1.11227	20	15.33	118	4.28029e-08	0.000214014	eQTLcatalogue/Alasoo_2018_ge_macrophage_IFNg_Salmonella:eQTLcatalogue/Fairfax_2014_IFN24	-	Yes	Adult_Cortex:Aorta:Left_Ventricle:Liver:Right_Ventricle:GM12878:IMR90:Mesenchymal_Stem_Cell:Mesendoderm:Neural_Progenitor_Cell:Trophoblast-like_Cell:hESC	7.63772e-11	rs800647
123	ENSG00000198812	LRRC10	12	70002351	70004942	-1	protein_coding	376132	0.00919177	0.509236	8	7.667	0	NA	NA	NA	NA	Yes	IMR90:Mesenchymal_Stem_Cell:Mesendoderm:hESC	6.76995e-10	rs800647
123	ENSG00000127325	BEST3	12	70037140	70093256	-1	protein_coding	144453	3.69442e-17	0.753947	0	0	98	6.75073e-06	0.00472507	BIOSQTL/BIOS_eQTL_geneLevel:CMC_SVA_cis	-	Yes	IMR90:Mesenchymal_Stem_Cell:Mesendoderm:Trophoblast-like_Cell:hESC	7.63772e-11	rs800647
123	ENSG00000127328	RAB3IP	12	70132461	70216984	1	protein_coding	117177	0.0167529	2.14239	0	0	101	2.4122e-17	0	eQTLGen_cis_eQTLs	+	Yes	IMR90:Mesenchymal_Stem_Cell:Mesendoderm:hESC	7.63772e-11	rs800647
123	ENSG00000166268	MYRFL	12	70219084	70352877	1	protein_coding	NA	NA	NA	0	0	1	0.000684341	0.0426771	PsychENCODE_eQTLs	NA	No	NA	NA	rs800647
123	ENSG00000111596	CNOT2	12	70636774	70748773	1	protein_coding	4848	0.999869	-0.242881	0	0	0	NA	NA	NA	NA	Yes	IMR90:Mesenchymal_Stem_Cell:Mesendoderm	7.21354e-10	rs800647
123	ENSG00000135643	KCNMB4	12	70760056	70828072	1	protein_coding	27345	0.829402	-1.00004	0	0	0	NA	NA	NA	NA	Yes	Left_Ventricle:IMR90:Mesenchymal_Stem_Cell:Mesendoderm:Trophoblast-like_Cell:hESC	7.21354e-10	rs800647
123	ENSG00000127329	PTPRB	12	70910630	71031220	-1	protein_coding	5787	0.943503	-0.407692	0	0	0	NA	NA	NA	NA	Yes	IMR90:Mesenchymal_Stem_Cell:Mesendoderm:Trophoblast-like_Cell:hESC	7.21354e-10	rs800647
123	ENSG00000153233	PTPRR	12	71031853	71314623	-1	protein_coding	5801	0.000430476	-0.90933	0	0	0	NA	NA	NA	NA	Yes	Mesenchymal_Stem_Cell	7.21354e-10	rs800647
123	ENSG00000127324	TSPAN8	12	71518865	71835678	-1	protein_coding	7103	0.00869472	0.615089	0	0	0	NA	NA	NA	NA	Yes	IMR90:Mesenchymal_Stem_Cell:Mesendoderm:Trophoblast-like_Cell	7.21354e-10	rs800647
123	ENSG00000139292	LGR5	12	71833550	71980090	1	protein_coding	8549	1.13571e-05	-0.0352778	0	0	0	NA	NA	NA	NA	Yes	IMR90:Mesenchymal_Stem_Cell:Mesendoderm:Trophoblast-like_Cell	7.21354e-10	rs800647
123	ENSG00000173451	THAP2	12	72056789	72074419	1	protein_coding	83591	5.16531e-05	-2.4632	0	0	0	NA	NA	NA	NA	Yes	Liver:GM12878:IMR90:Mesenchymal_Stem_Cell:Mesendoderm:hESC	7.21354e-10	rs800647
123	ENSG00000139291	TMEM19	12	72079867	72097836	1	protein_coding	55266	0.00138069	0.453365	0	0	0	NA	NA	NA	NA	Yes	Liver:GM12878:IMR90:Mesenchymal_Stem_Cell:Mesendoderm:hESC	7.21354e-10	rs800647
41	ENSG00000111052	LIN7A	12	81186299	81331704	-1	protein_coding	8825	0.0411485	-1.37397	0	0	1	1.1644e-07	0.00129771	eQTLGen_trans_eQTLs	NA	No	NA	NA	rs6841382
125	ENSG00000235162	C12orf75	12	105629068	105789875	1	protein_coding	387882	NA	-0.0224105	0	0	1	3.8485e-06	0.0266874	eQTLGen_trans_eQTLs	NA	No	NA	NA	rs3741983
124	ENSG00000166111	SVOP	12	109304658	109459045	-1	protein_coding	55530	NA	NA	0	0	11	0.000189699	0.0146406	PsychENCODE_eQTLs	-	No	NA	2.28323e-09	rs7956131
124	ENSG00000110906	KCTD10	12	109886461	109915349	-1	protein_coding	83892	0.17267	0.585873	0	0	0	NA	NA	NA	NA	Yes	Promoter_anchored_loops:IMR90	1.35052e-08	rs7956131
124	ENSG00000151148	UBE3B	12	109915207	109974507	1	protein_coding	89910	0.00938771	0.786226	0	0	0	NA	NA	NA	NA	Yes	Promoter_anchored_loops:IMR90	1.35052e-08	rs7956131
124	ENSG00000139438	FAM222A	12	110152033	110208312	1	protein_coding	84915	0.400389	NA	0	0	0	NA	NA	NA	NA	Yes	Adult_Cortex:Fetal_Cortex	1.02924e-08	rs7956131
124	ENSG00000111199	TRPV4	12	110220890	110271212	-1	protein_coding	59341	7.31947e-06	-0.73897	0	0	78	9.19826e-13	0	eQTLGen_cis_eQTLs:BIOSQTL/BIOS_eQTL_geneLevel:GTEx/v8/Skin_Not_Sun_Exposed_Suprapubic:GTEx/v8/Skin_Sun_Exposed_Lower_leg	+	No	NA	2.28323e-09	rs7956131
124	ENSG00000139433	GLTP	12	110288748	110318293	-1	protein_coding	51228	0.227089	0.0638576	8	10.32	82	9.78336e-15	0	eQTLGen_cis_eQTLs:BIOSQTL/BIOS_eQTL_geneLevel:GTEx/v8/Adipose_Subcutaneous:GTEx/v8/Adipose_Visceral_Omentum:GTEx/v8/Artery_Aorta:GTEx/v8/Artery_Coronary:GTEx/v8/Artery_Tibial:GTEx/v8/Breast_Mammary_Tissue:GTEx/v8/Colon_Sigmoid:GTEx/v8/Esophagus_Gastroesophageal_Junction:GTEx/v8/Esophagus_Mucosa:GTEx/v8/Esophagus_Muscularis:GTEx/v8/Heart_Left_Ventricle:GTEx/v8/Nerve_Tibial:GTEx/v8/Pancreas:GTEx/v8/Cells_Cultured_fibroblasts:GTEx/v8/Skin_Not_Sun_Exposed_Suprapubic:GTEx/v8/Skin_Sun_Exposed_Lower_leg:GTEx/v8/Thyroid	-	No	NA	2.28323e-09	rs7956131
124	ENSG00000139437	TCHP	12	110338069	110421646	1	protein_coding	84260	6.99625e-12	-0.572434	57	9.333	83	3.65762e-46	0	eQTLcatalogue/HipSci_ge_iPSC:eQTLGen_cis_eQTLs:BIOSQTL/BIOS_eQTL_geneLevel:GTEx/v8/Artery_Tibial	-	No	NA	2.28323e-09	rs7956131
124	ENSG00000139436	GIT2	12	110367607	110434194	-1	protein_coding	9815	0.970633	-0.942959	33	9.333	83	3.7284e-79	0	eQTLGen_cis_eQTLs:BIOSQTL/BIOS_eQTL_geneLevel:GTEx/v8/Artery_Aorta:GTEx/v8/Brain_Cerebellar_Hemisphere:GTEx/v8/Brain_Cerebellum:GTEx/v8/Lung:GTEx/v8/Muscle_Skeletal:GTEx/v8/Skin_Sun_Exposed_Lower_leg:GTEx/v8/Stomach	-	No	NA	2.28323e-09	rs7956131
124	ENSG00000076513	ANKRD13A	12	110436991	110477568	1	protein_coding	88455	0.350625	-0.732035	18	20.4	82	9.0004e-14	0	eQTLGen_cis_eQTLs:BIOSQTL/BIOS_eQTL_geneLevel:GTEx/v8/Whole_Blood:GTEx/v8/Artery_Tibial:GTEx/v8/Brain_Cerebellar_Hemisphere:GTEx/v8/Brain_Cerebellum:GTEx/v8/Testis:GTEx/v8/Thyroid	+	No	NA	2.28323e-09	rs7956131
124	ENSG00000174456	C12orf76	12	110465872	110511491	-1	protein_coding	400073	0.000101301	-0.549718	15	20.4	86	1.4055e-35	0	EyeGEx:PsychENCODE_eQTLs:eQTLGen_cis_eQTLs:BIOSQTL/BIOS_eQTL_geneLevel:CMC_SVA_cis:GTEx/v8/Brain_Cerebellar_Hemisphere:GTEx/v8/Brain_Cortex	+	No	NA	2.28323e-09	rs7956131
124	ENSG00000122970	IFT81	12	110562140	110656602	1	protein_coding	28981	5.7603e-07	-0.471138	0	0	0	NA	NA	NA	NA	Yes	Adult_Cortex	NA	rs7956131
124:125	ENSG00000174437	ATP2A2	12	110718561	110788898	1	protein_coding	488	0.998231	NA	0	0	6	4.7721e-08	0.000189934	eQTLGen_cis_eQTLs:GTEx/v8/Pancreas	+	Yes	Fetal_Cortex:IMR90:Mesenchymal_Stem_Cell	1.10777e-08	rs7956131;rs7956131:rs3741983:rs77052307:rs10850043
124	ENSG00000196510	ANAPC7	12	110810705	110841535	-1	protein_coding	51434	0.999258	-0.621643	0	0	6	0.000221076	4.79209e-09	GTEx/v8/Muscle_Skeletal:GTEx/v8/Skin_Sun_Exposed_Lower_leg	+	No	NA	8.56231e-09	rs7956131
124	ENSG00000111229	ARPC3	12	110872630	110888227	-1	protein_coding	10094	0.931507	-0.463583	0	0	68	1.2004e-14	0	eQTLGen_cis_eQTLs:GTEx/v8/Muscle_Skeletal	+	Yes	Adult_Cortex	2.28323e-09	rs7956131
124:125	ENSG00000111231	GPN3	12	110890289	110907073	-1	protein_coding	51184	0.000100472	-0.618749	0	0	85	5.3394e-130	0	eQTLcatalogue/Alasoo_2018_ge_macrophage_IFNg_Salmonella:eQTLcatalogue/Alasoo_2018_ge_macrophage_IFNg:eQTLcatalogue/BLUEPRINT_ge_monocyte:eQTLcatalogue/Fairfax_2014_IFN24:eQTLcatalogue/Fairfax_2014_naive:eQTLGen_cis_eQTLs:GTEx/v8/Whole_Blood	+	Yes	Adult_Cortex:Fetal_Cortex	2.28323e-09	rs7956131;rs7956131:rs77052307:rs10850043:rs3741983
124:125	ENSG00000204856	FAM216A	12	110906169	110928190	1	protein_coding	29902	0.0011163	-0.85449	0	0	79	1.0232e-33	0	eQTLGen_cis_eQTLs:GTEx/v8/Colon_Transverse	+	Yes	Adult_Cortex:Fetal_Cortex	2.28323e-09	rs7956131;rs7956131:rs77052307:rs10850043:rs3741983
124:125	ENSG00000111237	VPS29	12	110928902	110939922	-1	protein_coding	51699	0.934744	-0.696583	0	0	79	3.6304e-25	0	eQTLGen_cis_eQTLs:GTEx/v8/Heart_Atrial_Appendage	+	Yes	Adult_Cortex:Fetal_Cortex	2.28323e-09	rs7956131;rs3741983
125	ENSG00000151164	RAD9B	12	110939460	110969891	1	protein_coding	144715	3.62699e-05	-0.761697	0	0	0	NA	NA	NA	NA	Yes	Adult_Cortex:Fetal_Cortex	NA	rs3741983
124:125	ENSG00000196850	PPTC7	12	110969120	111021125	-1	protein_coding	160760	0.354852	-2.6034	0	0	0	NA	NA	NA	NA	Yes	Adult_Cortex:Fetal_Cortex	NA	rs7956131:rs3741983
124:125	ENSG00000186298	PPP1CC	12	111157485	111180744	-1	protein_coding	5501	0.944905	NA	0	0	0	NA	NA	NA	NA	Yes	Adult_Cortex:Fetal_Cortex:Left_Ventricle:GM12878	3.21511e-08	rs7956131:rs3741983:rs77052307:rs10850043
125	ENSG00000198324	FAM109A	12	111798455	111806925	-1	protein_coding	144717	0.00514983	-0.607261	0	0	611	1.8916e-55	0	eQTLGen_cis_eQTLs:BIOSQTL/BIOS_eQTL_geneLevel:GTEx/v8/Spleen	NA	No	NA	NA	rs3741983;rs77074373;rs10850062;rs10850043;rs77052307
125	ENSG00000111252	SH2B3	12	111843752	111889427	1	protein_coding	10019	0.00592219	-0.243854	0	0	759	2.665e-123	0	EyeGEx:eQTLcatalogue/Lepik_2017_ge_blood:eQTLcatalogue/Quach_2016_ge_monocyte_IAV:eQTLcatalogue/Quach_2016_ge_monocyte_naive:eQTLGen_cis_eQTLs:BIOSQTL/BIOS_eQTL_geneLevel:GTEx/v8/Pancreas	NA	No	NA	NA	rs3741983;rs77074373;rs10850062;rs10850043;rs77052307
125	ENSG00000204842	ATXN2	12	111890018	112037480	-1	protein_coding	6311	0.999862	-0.359942	53	13.27	531	3.67563e-07	0.00165906	DICE/B_cell_naive:DICE/T_CD4_naive:DICE/T_CD4_TH1:DICE/T_CD4_TH17:DICE/T_CD4_TH2:eQTLGen_cis_eQTLs:CMC_SVA_cis:BRAINEAC/TCTX:GTEx/v8/Adrenal_Gland:GTEx/v8/Brain_Hippocampus:GTEx/v8/Cells_Cultured_fibroblasts	-	Yes	Liver:IMR90:Mesenchymal_Stem_Cell:Trophoblast-like_Cell	1.82362e-21	rs3741983;rs77074373;rs10850043;rs10850062;rs77052307
125	ENSG00000089234	BRAP	12	112079950	112123790	-1	protein_coding	8315	0.0157033	-0.900035	25	11.71	570	2.33283e-08	4.40544e-05	GTEx/v8/Brain_Cerebellar_Hemisphere:GTEx/v8/Testis:GTEx/v8/Thyroid	-	Yes	Adult_Cortex:Fetal_Cortex:GM12878:IMR90:Mesenchymal_Stem_Cell:Mesendoderm:Trophoblast-like_Cell:hESC	2.72994e-20	rs3741983;rs10850062;rs10850043;rs3741983:rs10850062:rs77052307:rs10850043
