## Supplementary Tables for "Uncovering the multivariate genetic architecture of frailty with genomic structural equation modelling" (part 2 of 3)

### Sheet: Table S20 (continued)
Table S20: Genes mapped to Factor 3 (Multimorbidity) based on positional, eQTL or chromatin interaction mapping methods conducted using FUMA
125	ENSG00000111271	ACAD10	12	112123857	112194903	1	protein_coding	80724	4.01457e-20	-0.311041	61	11.71	757	1.0524e-23	0	eQTLcatalogue/GENCORD_ge_LCL:eQTLGen_cis_eQTLs:GTEx/v8/Heart_Atrial_Appendage:GTEx/v8/Heart_Left_Ventricle:GTEx/v8/Muscle_Skeletal:GTEx/v8/Cells_Cultured_fibroblasts	-	Yes	Adult_Cortex:Fetal_Cortex:GM12878:IMR90:Mesenchymal_Stem_Cell:Mesendoderm:Trophoblast-like_Cell:hESC	1.82362e-21	rs3741983;rs10850062;rs77074373;rs10850043;rs77052307;rs3741983:rs10850062:rs77052307:rs10850043
125	ENSG00000257767	RP11-162P23.2	12	112191694	112229222	1	protein_coding	NA	NA	NA	30	14.56	17	4.20795e-14	0	Nom_InsPIRE_Islets_Gene_eQTLs_Nominal_Pvalues:BIOSQTL/BIOS_eQTL_geneLevel	NA	No	NA	NA	rs3741983;rs10850062
125	ENSG00000111275	ALDH2	12	112204691	112247782	1	protein_coding	217	1.73245e-06	NA	42	14.56	910	8.4047e-123	0	Nom_InsPIRE_Islets_Gene_eQTLs_Nominal_Pvalues:EyeGEx:eQTLcatalogue/BLUEPRINT_ge_monocyte:eQTLcatalogue/BLUEPRINT_ge_neutrophil:eQTLcatalogue/BrainSeq_ge_brain:eQTLcatalogue/CEDAR_ileum:eQTLcatalogue/CEDAR_rectum:eQTLcatalogue/CEDAR_transverse_colon:eQTLcatalogue/HipSci_ge_iPSC:eQTLcatalogue/TwinsUK_ge_skin:PsychENCODE_eQTLs:eQTLGen_cis_eQTLs:BIOSQTL/BIOS_eQTL_geneLevel:xQTLServer_eQTLs:CMC_SVA_cis:CMC_NoSVA_cis:GTEx/v8/Adipose_Visceral_Omentum:GTEx/v8/Whole_Blood:GTEx/v8/Artery_Aorta:GTEx/v8/Artery_Tibial:GTEx/v8/Brain_Caudate_basal_ganglia:GTEx/v8/Brain_Cerebellar_Hemisphere:GTEx/v8/Brain_Cortex:GTEx/v8/Brain_Frontal_Cortex_BA9:GTEx/v8/Brain_Hippocampus:GTEx/v8/Brain_Hypothalamus:GTEx/v8/Brain_Nucleus_accumbens_basal_ganglia:GTEx/v8/Brain_Putamen_basal_ganglia:GTEx/v8/Breast_Mammary_Tissue:GTEx/v8/Colon_Sigmoid:GTEx/v8/Colon_Transverse:GTEx/v8/Esophagus_Gastroesophageal_Junction:GTEx/v8/Esophagus_Mucosa:GTEx/v8/Esophagus_Muscularis:GTEx/v8/Heart_Atrial_Appendage:GTEx/v8/Heart_Left_Ventricle:GTEx/v8/Lung:GTEx/v8/Nerve_Tibial:GTEx/v8/Minor_Salivary_Gland:GTEx/v8/Cells_Cultured_fibroblasts:GTEx/v8/Skin_Not_Sun_Exposed_Suprapubic:GTEx/v8/Skin_Sun_Exposed_Lower_leg:GTEx/v8/Stomach:GTEx/v8/Testis:GTEx/v8/Thyroid	+	Yes	Promoter_anchored_loops:Adult_Cortex:Fetal_Cortex:Liver:GM12878:IMR90:Mesenchymal_Stem_Cell:Mesendoderm:Trophoblast-like_Cell:hESC	1.82362e-21	rs10850062;rs3741983;rs10850043;rs77052307;rs77074373;rs2384049;rs7313341;rs233721;rs10850062:rs77052307:rs3741983:rs10850043
125	ENSG00000089022	MAPKAPK5	12	112279782	112334343	1	protein_coding	8550	0.0234226	NA	146	15.93	896	1.0659e-140	0	EyeGEx:eQTLcatalogue/BLUEPRINT_ge_monocyte:eQTLcatalogue/BLUEPRINT_ge_neutrophil:eQTLcatalogue/BLUEPRINT_ge_T-cell:eQTLcatalogue/BrainSeq_ge_brain:eQTLcatalogue/Fairfax_2014_naive:eQTLcatalogue/Quach_2016_ge_monocyte_LPS:eQTLcatalogue/Quach_2016_ge_monocyte_naive:eQTLcatalogue/Quach_2016_ge_monocyte_Pam3CSK4:eQTLcatalogue/Quach_2016_ge_monocyte_R848:eQTLcatalogue/TwinsUK_ge_blood:eQTLcatalogue/TwinsUK_ge_LCL:eQTLcatalogue/TwinsUK_ge_skin:PsychENCODE_eQTLs:DICE/B_cell_naive:DICE/T_CD8_naive:DICE/T_CD8_naive_activated:DICE/NK:eQTLGen_cis_eQTLs:BIOSQTL/BIOS_eQTL_geneLevel:GTEx/v8/Adipose_Subcutaneous:GTEx/v8/Adipose_Visceral_Omentum:GTEx/v8/Whole_Blood:GTEx/v8/Artery_Aorta:GTEx/v8/Artery_Tibial:GTEx/v8/Brain_Cerebellum:GTEx/v8/Brain_Cortex:GTEx/v8/Breast_Mammary_Tissue:GTEx/v8/Colon_Sigmoid:GTEx/v8/Colon_Transverse:GTEx/v8/Esophagus_Gastroesophageal_Junction:GTEx/v8/Esophagus_Mucosa:GTEx/v8/Esophagus_Muscularis:GTEx/v8/Heart_Left_Ventricle:GTEx/v8/Lung:GTEx/v8/Muscle_Skeletal:GTEx/v8/Nerve_Tibial:GTEx/v8/Pancreas:GTEx/v8/Pituitary:GTEx/v8/Prostate:GTEx/v8/Minor_Salivary_Gland:GTEx/v8/Cells_Cultured_fibroblasts:GTEx/v8/Skin_Not_Sun_Exposed_Suprapubic:GTEx/v8/Skin_Sun_Exposed_Lower_leg:GTEx/v8/Small_Intestine_Terminal_Ileum:GTEx/v8/Spleen:GTEx/v8/Stomach:GTEx/v8/Testis:GTEx/v8/Thyroid:GTEx/v8/Uterus	+	Yes	Promoter_anchored_loops:GM12878:IMR90:Mesenchymal_Stem_Cell	1.82362e-21	rs3741983;rs77052307;rs10850062;rs10850043;rs77074373;rs34560882;rs2384034;rs2384049;rs3741983:rs77052307:rs10850043:rs10850062
125	ENSG00000198270	TMEM116	12	112369086	112450970	-1	protein_coding	89894	1.14999e-09	-0.62084	156	17.1	931	3.27170000000001e-310	0	TIGER/Nom_Alonso_Pancreatic_islets:Nom_InsPIRE_Islets_Gene_eQTLs_Nominal_Pvalues:EyeGEx:eQTLcatalogue/Alasoo_2018_ge_macrophage_IFNg:eQTLcatalogue/Alasoo_2018_ge_macrophage_naive:eQTLcatalogue/Alasoo_2018_ge_macrophage_Salmonella:eQTLcatalogue/BLUEPRINT_ge_monocyte:eQTLcatalogue/BLUEPRINT_ge_T-cell:eQTLcatalogue/BrainSeq_ge_brain:eQTLcatalogue/CEDAR_monocyte_CD14:eQTLcatalogue/Fairfax_2014_IFN24:eQTLcatalogue/Fairfax_2014_LPS24:eQTLcatalogue/Fairfax_2014_LPS2:eQTLcatalogue/Fairfax_2014_naive:eQTLcatalogue/GEUVADIS_ge_LCL:eQTLcatalogue/HipSci_ge_iPSC:eQTLcatalogue/Lepik_2017_ge_blood:eQTLcatalogue/Nedelec_2016_ge_macrophage_Listeria:eQTLcatalogue/Nedelec_2016_ge_macrophage_naive:eQTLcatalogue/Quach_2016_ge_monocyte_IAV:eQTLcatalogue/Quach_2016_ge_monocyte_LPS:eQTLcatalogue/Quach_2016_ge_monocyte_naive:eQTLcatalogue/Quach_2016_ge_monocyte_Pam3CSK4:eQTLcatalogue/Quach_2016_ge_monocyte_R848:eQTLcatalogue/TwinsUK_ge_blood:eQTLcatalogue/TwinsUK_ge_fat:eQTLcatalogue/TwinsUK_ge_LCL:PsychENCODE_eQTLs:DICE/T_CD4_naive:DICE/T_CD8_naive:DICE/T_CD8_naive_activated:DICE/Monocyte_classical:DICE/Monocyte_non_classical:DICE/NK:DICE/T_CD4_TFH:DICE/T_CD4_TH1:DICE/T_CD4_TH17:DICE/T_CD4_TH1_17:DICE/T_CD4_TH2:DICE/T_CD4_memory_TREG:eQTLGen_cis_eQTLs:BIOSQTL/BIOS_eQTL_geneLevel:CMC_SVA_cis:CMC_NoSVA_cis:GTEx/v8/Adipose_Subcutaneous:GTEx/v8/Adipose_Visceral_Omentum:GTEx/v8/Adrenal_Gland:GTEx/v8/Whole_Blood:GTEx/v8/Artery_Aorta:GTEx/v8/Artery_Coronary:GTEx/v8/Artery_Tibial:GTEx/v8/Brain_Anterior_cingulate_cortex_BA24:GTEx/v8/Brain_Cortex:GTEx/v8/Brain_Frontal_Cortex_BA9:GTEx/v8/Brain_Nucleus_accumbens_basal_ganglia:GTEx/v8/Brain_Putamen_basal_ganglia:GTEx/v8/Breast_Mammary_Tissue:GTEx/v8/Colon_Sigmoid:GTEx/v8/Colon_Transverse:GTEx/v8/Esophagus_Gastroesophageal_Junction:GTEx/v8/Esophagus_Mucosa:GTEx/v8/Esophagus_Muscularis:GTEx/v8/Heart_Atrial_Appendage:GTEx/v8/Heart_Left_Ventricle:GTEx/v8/Liver:GTEx/v8/Lung:GTEx/v8/Muscle_Skeletal:GTEx/v8/Nerve_Tibial:GTEx/v8/Pituitary:GTEx/v8/Prostate:GTEx/v8/Cells_Cultured_fibroblasts:GTEx/v8/Skin_Not_Sun_Exposed_Suprapubic:GTEx/v8/Skin_Sun_Exposed_Lower_leg:GTEx/v8/Spleen:GTEx/v8/Stomach:GTEx/v8/Thyroid:GTEx/v8/Vagina	-	Yes	Promoter_anchored_loops:Adult_Cortex:Fetal_Cortex:IMR90	1.82362e-21	rs77052307;rs3741983;rs10850043;rs10850062;rs77074373;rs2384049;rs34560882;rs7313341;rs2384034;rs3741983:rs10850062:rs10850043
125	ENSG00000089248	ERP29	12	112451120	112461255	1	protein_coding	10961	0.470649	-0.618385	38	23.6	793	1.9341e-53	0	EyeGEx:eQTLcatalogue/Fairfax_2012_B-cell_CD19:eQTLcatalogue/Lepik_2017_ge_blood:eQTLcatalogue/TwinsUK_ge_skin:PsychENCODE_eQTLs:DICE/T_CD4_naive:eQTLGen_cis_eQTLs:BIOSQTL/BIOS_eQTL_geneLevel:GTEx/v8/Adipose_Subcutaneous:GTEx/v8/Skin_Not_Sun_Exposed_Suprapubic:GTEx/v8/Skin_Sun_Exposed_Lower_leg	+	Yes	Promoter_anchored_loops:Adult_Cortex:Fetal_Cortex:IMR90	1.82362e-21	rs10850043;rs77074373;rs77052307;rs10850062;rs3741983;rs3741983:rs10850062:rs10850043
125	ENSG00000111300	NAA25	12	112464500	112546826	-1	protein_coding	80018	0.99999	-1.15626	66	23.6	754	1.448e-99	0	eQTLcatalogue/Alasoo_2018_ge_macrophage_Salmonella:eQTLcatalogue/BLUEPRINT_ge_monocyte:eQTLcatalogue/BLUEPRINT_ge_T-cell:eQTLcatalogue/BrainSeq_ge_brain:eQTLcatalogue/Quach_2016_ge_monocyte_LPS:eQTLcatalogue/Quach_2016_ge_monocyte_naive:eQTLcatalogue/Quach_2016_ge_monocyte_Pam3CSK4:eQTLcatalogue/Quach_2016_ge_monocyte_R848:eQTLcatalogue/TwinsUK_ge_blood:eQTLcatalogue/TwinsUK_ge_LCL:PsychENCODE_eQTLs:eQTLGen_cis_eQTLs:BIOSQTL/BIOS_eQTL_geneLevel:CMC_SVA_cis:GTEx/v8/Adipose_Subcutaneous:GTEx/v8/Adipose_Visceral_Omentum:GTEx/v8/Whole_Blood:GTEx/v8/Brain_Caudate_basal_ganglia:GTEx/v8/Brain_Cerebellar_Hemisphere:GTEx/v8/Brain_Cerebellum:GTEx/v8/Brain_Cortex:GTEx/v8/Brain_Nucleus_accumbens_basal_ganglia:GTEx/v8/Brain_Putamen_basal_ganglia:GTEx/v8/Colon_Transverse:GTEx/v8/Esophagus_Mucosa:GTEx/v8/Esophagus_Muscularis:GTEx/v8/Liver:GTEx/v8/Lung:GTEx/v8/Nerve_Tibial:GTEx/v8/Pancreas:GTEx/v8/Pituitary:GTEx/v8/Cells_Cultured_fibroblasts:GTEx/v8/Skin_Sun_Exposed_Lower_leg:GTEx/v8/Spleen:GTEx/v8/Thyroid	-	Yes	Adult_Cortex:Fetal_Cortex	1.82362e-21	rs10850043;rs77052307;rs10850062;rs3741983;rs77074373;rs34560882;rs2384049;rs3741983:rs77052307:rs10850043
125	ENSG00000135148	TRAFD1	12	112563305	112591407	1	protein_coding	10906	1.82692e-05	-1.37633	30	15.74	173	1.5546e-09	1.3077e-05	eQTLGen_cis_eQTLs:GTEx/v8/Adipose_Subcutaneous:GTEx/v8/Adipose_Visceral_Omentum	+	Yes	Promoter_anchored_loops:Adult_Cortex:Fetal_Cortex:Left_Ventricle:Liver:GM12878:IMR90:Mesenchymal_Stem_Cell:Mesendoderm:hESC	1.34708e-13	rs10850043;rs77052307;rs3741983;rs10850062;rs233721;rs2384049;rs7313341;rs77052307:rs10850043:rs10850062:rs3741983
125	ENSG00000173064	HECTD4	12	112597992	112819896	-1	protein_coding	283450	1	NA	152	21	693	3.20319e-11	9.64482e-10	EyeGEx:PsychENCODE_eQTLs:DICE/B_cell_naive:DICE/T_CD4_naive:DICE/T_CD8_naive:DICE/Monocyte_classical:DICE/Monocyte_non_classical:DICE/NK:DICE/T_CD4_TFH:DICE/T_CD4_TH1:DICE/T_CD4_TH17:DICE/T_CD4_TH1_17:DICE/T_CD4_TH2:DICE/T_CD4_memory_TREG:DICE/T_CD4_naive_TREG:eQTLGen_cis_eQTLs:GTEx/v8/Adipose_Subcutaneous:GTEx/v8/Artery_Aorta:GTEx/v8/Artery_Tibial:GTEx/v8/Brain_Cerebellum:GTEx/v8/Breast_Mammary_Tissue:GTEx/v8/Colon_Sigmoid:GTEx/v8/Colon_Transverse:GTEx/v8/Esophagus_Gastroesophageal_Junction:GTEx/v8/Lung:GTEx/v8/Muscle_Skeletal:GTEx/v8/Nerve_Tibial:GTEx/v8/Cells_Cultured_fibroblasts:GTEx/v8/Skin_Not_Sun_Exposed_Suprapubic:GTEx/v8/Skin_Sun_Exposed_Lower_leg	-	Yes	Promoter_anchored_loops:Mesenchymal_Stem_Cell	2.72994e-20	rs10850043;rs77052307;rs10850062;rs77074373;rs3741983;rs10850043:rs3741983:rs77052307
125	ENSG00000089009	RPL6	12	112842994	112856642	-1	protein_coding	6128	0.988288	0.0267551	19	13.28	62	4.49314e-05	0.0112844	GTEx/v8/Cells_Cultured_fibroblasts	+	No	NA	2.27912e-11	rs10850062;rs10850043;rs77052307;rs3741983
125	ENSG00000179295	PTPN11	12	112856155	112947717	1	protein_coding	5781	0.999877	-2.25304	45	11.39	725	1.7066e-26	0	eQTLcatalogue/BLUEPRINT_ge_neutrophil:eQTLcatalogue/TwinsUK_ge_skin:eQTLGen_cis_eQTLs:BIOSQTL/BIOS_eQTL_geneLevel:GTEx/v8/Muscle_Skeletal	-	No	NA	1.82362e-21	rs77052307;rs10850062;rs10850043;rs77074373;rs3741983
125	ENSG00000089169	RPH3A	12	113008184	113336686	1	protein_coding	22895	0.738603	0.425292	79	13	4	1.8416e-10	0	eQTLcatalogue/CEDAR_neutrophil_CD15:eQTLGen_cis_eQTLs	-	No	NA	2.72994e-20	rs10850043;rs10850062;rs77052307;rs233721;rs2384049;rs34560882;rs7313341;rs2384034;rs77074373
125	ENSG00000089127	OAS1	12	113344582	113369990	1	protein_coding	4938	0.00123924	-0.362759	0	0	62	2.3879e-20	0	eQTLGen_cis_eQTLs	+	Yes	Promoter_anchored_loops:Mesendoderm:hESC	2.72994e-20	rs10850062;rs2384049;rs7313341;rs10850043:rs2384034
125	ENSG00000111331	OAS3	12	113376157	113411054	1	protein_coding	4940	1.82238e-23	1.29725	0	0	20	1.1083e-07	0.000382829	eQTLGen_cis_eQTLs	-	Yes	Promoter_anchored_loops	5.95324e-13	rs2384049;rs7313341;rs10850043
125	ENSG00000111335	OAS2	12	113416200	113449528	1	protein_coding	4939	1.89092e-14	-0.406421	0	0	64	4.9562e-07	0.0016355	eQTLGen_cis_eQTLs:GTEx/v8/Whole_Blood	-	Yes	Mesendoderm	1.34708e-13	rs2384049;rs7313341;rs2384034;rs77052307;rs10850043:rs2384034
125	ENSG00000139405	RITA1	12	113623331	113630173	1	protein_coding	84934	0.00060807	0.0475683	0	0	10	3.30237e-06	0.0165118	eQTLcatalogue/Lepik_2017_ge_blood	NA	No	NA	NA	rs3741983
125	ENSG00000089060	SLC8B1	12	113736564	113797298	-1	protein_coding	80024	5.47605e-10	-0.177241	0	0	0	NA	NA	NA	NA	Yes	Fetal_Cortex	2.24207e-19	rs10850062
125	ENSG00000151176	PLBD2	12	113796371	113827203	1	protein_coding	196463	7.18473e-08	0.0648502	0	0	1	0.000166986	7.10707e-06	GTEx/v8/Thyroid	NA	Yes	Fetal_Cortex	2.24207e-19	rs10850062
125	ENSG00000139410	SDSL	12	113860042	113876081	1	protein_coding	113675	2.99136e-09	0.17536	0	0	1	0.0005427	0.0437661	TIGER/Nom_Alonso_Pancreatic_islets	NA	No	NA	NA	rs10850043
125	ENSG00000089225	TBX5	12	114791736	114846247	-1	protein_coding	6910	0.991879	-0.562004	0	0	0	NA	NA	NA	NA	Yes	Mesenchymal_Stem_Cell	1.10474e-08	rs2384034
125	ENSG00000176871	WSB2	12	118470712	118500235	-1	protein_coding	55884	0.503215	-0.405006	0	0	3	1.4306e-09	5.76812e-05	eQTLGen_trans_eQTLs	NA	No	NA	NA	rs3741983;rs10850062;rs10850043
126	ENSG00000089163	SIRT4	12	120740119	120751052	1	protein_coding	23409	1.80677e-07	-0.347425	0	0	0	NA	NA	NA	NA	Yes	Adult_Cortex	1.36565e-11	rs10444491;rs28671138
126	ENSG00000111786	SRSF9	12	120899471	120907596	-1	protein_coding	283459	0.819639	NA	0	0	0	NA	NA	NA	NA	Yes	Promoter_anchored_loops	6.50983e-12	rs10444491;rs28671138
126	ENSG00000088986	DYNLL1	12	120907653	120936296	1	protein_coding	8655	0.69658	NA	0	0	0	NA	NA	NA	NA	Yes	Promoter_anchored_loops	6.50983e-12	rs10444491;rs28671138
126	ENSG00000167272	POP5	12	121016567	121019201	-1	protein_coding	51367	1.28002e-05	-0.243977	0	0	0	NA	NA	NA	NA	Yes	Promoter_anchored_loops:Adult_Cortex	4.13797e-08	rs10444491:rs28671138
126	ENSG00000110917	MLEC	12	121124672	121139667	1	protein_coding	9761	0.470921	1.03337	0	0	0	NA	NA	NA	NA	Yes	IMR90:Mesenchymal_Stem_Cell	1.33492e-11	rs10444491;rs28671138
126	ENSG00000175970	UNC119B	12	121148238	121161443	1	protein_coding	84747	0.677325	0.550413	0	0	0	NA	NA	NA	NA	Yes	Fetal_Cortex:IMR90:Mesenchymal_Stem_Cell	1.33492e-11	rs28671138:rs10444491;rs28671138
126	ENSG00000157837	SPPL3	12	121200313	121342174	-1	protein_coding	121665	0.907786	0.151809	0	0	1	0.000167396	2.18104e-06	GTEx/v8/Thyroid	NA	No	NA	NA	rs28671138
126	ENSG00000157895	C12orf43	12	121440225	121454305	-1	protein_coding	64897	2.56006e-07	0.963741	0	0	25	1.09546e-06	6.87737e-28	eQTLcatalogue/Kasela_2017_T-cell_CD4:GTEx/v8/Nerve_Tibial	-	No	NA	3.06472e-10	rs10444491;rs28671138
126	ENSG00000135114	OASL	12	121458095	121477045	-1	protein_coding	8638	5.07294e-12	0.332935	0	0	0	NA	NA	NA	NA	Yes	Adult_Cortex	4.13797e-08	rs28671138
126	ENSG00000135124	P2RX4	12	121647660	121671909	1	protein_coding	5025	2.36801e-09	NA	0	0	0	NA	NA	NA	NA	Yes	Fetal_Cortex:GM12878:IMR90:Mesenchymal_Stem_Cell:Trophoblast-like_Cell	1.33492e-11	rs28671138:rs10444491;rs28671138
126	ENSG00000110931	CAMKK2	12	121675497	121736111	-1	protein_coding	10645	0.503476	0.336426	0	0	20	2.60383e-07	0.00130191	eQTLcatalogue/Fairfax_2012_B-cell_CD19	-	Yes	IMR90:Mesenchymal_Stem_Cell	1.33492e-11	rs28671138;rs10444491
126	ENSG00000089053	ANAPC5	12	121746048	121837699	-1	protein_coding	51433	4.18002e-05	-0.163817	24	14.1	125	2.3186e-14	0	PsychENCODE_eQTLs:eQTLGen_cis_eQTLs:BIOSQTL/BIOS_eQTL_geneLevel:GTEx/v8/Cells_Cultured_fibroblasts	-	Yes	GM12878:IMR90:Mesenchymal_Stem_Cell:Mesendoderm	2.67234e-12	rs10444491;rs28671138
126	ENSG00000170633	RNF34	12	121837844	121868389	1	protein_coding	80196	0.190893	-0.0290451	61	14.1	135	4.4405e-44	0	eQTLcatalogue/BrainSeq_ge_brain:eQTLcatalogue/Quach_2016_ge_monocyte_IAV:eQTLcatalogue/Quach_2016_ge_monocyte_Pam3CSK4:PsychENCODE_eQTLs:eQTLGen_cis_eQTLs:BIOSQTL/BIOS_eQTL_geneLevel:GTEx/v8/Brain_Spinal_cord_cervical_c-1:GTEx/v8/Heart_Left_Ventricle:GTEx/v8/Spleen:GTEx/v8/Testis	+	Yes	GM12878:IMR90:Mesenchymal_Stem_Cell:Mesendoderm	2.67234e-12	rs10444491;rs28671138
126	ENSG00000089094	KDM2B	12	121866900	122018920	-1	protein_coding	84678	0.999786	-0.426754	120	19.06	149	2.74473e-25	0	EyeGEx:eQTLcatalogue/CEDAR_monocyte_CD14:eQTLcatalogue/Kasela_2017_T-cell_CD4:eQTLcatalogue/TwinsUK_ge_skin:DICE/T_CD4_TH1_17:BIOSQTL/BIOS_eQTL_geneLevel:GTEx/v8/Adipose_Subcutaneous:GTEx/v8/Artery_Tibial:GTEx/v8/Breast_Mammary_Tissue:GTEx/v8/Colon_Transverse:GTEx/v8/Esophagus_Gastroesophageal_Junction:GTEx/v8/Esophagus_Mucosa:GTEx/v8/Heart_Atrial_Appendage:GTEx/v8/Heart_Left_Ventricle:GTEx/v8/Lung:GTEx/v8/Muscle_Skeletal:GTEx/v8/Nerve_Tibial:GTEx/v8/Pancreas:GTEx/v8/Pituitary:GTEx/v8/Minor_Salivary_Gland:GTEx/v8/Cells_Cultured_fibroblasts:GTEx/v8/Skin_Not_Sun_Exposed_Suprapubic:GTEx/v8/Skin_Sun_Exposed_Lower_leg:GTEx/v8/Spleen:GTEx/v8/Stomach:GTEx/v8/Thyroid	+	Yes	Promoter_anchored_loops:Adult_Cortex:Fetal_Cortex	2.67234e-12	rs10444491;rs28671138;rs28671138:rs10444491
126	ENSG00000182500	ORAI1	12	122064455	122080583	1	protein_coding	84876	0.00305336	1.18534	0	0	103	5.315e-18	0	eQTLGen_cis_eQTLs:BIOSQTL/BIOS_eQTL_geneLevel	+	Yes	Promoter_anchored_loops:Adult_Cortex:Fetal_Cortex	2.67234e-12	rs10444491;rs28671138;rs28671138:rs28671138
126	ENSG00000139714	MORN3	12	122089024	122110537	-1	protein_coding	283385	1.82555e-06	1.08967	0	0	98	2.0047e-16	0	eQTLGen_cis_eQTLs:BIOSQTL/BIOS_eQTL_geneLevel:GTEx/v8/Brain_Cerebellum	+	No	NA	2.67234e-12	rs10444491;rs28671138
126	ENSG00000188735	TMEM120B	12	122150658	122220907	1	protein_coding	144404	0.264379	-0.343296	0	0	0	NA	NA	NA	NA	Yes	Adult_Cortex:Fetal_Cortex	4.13797e-08	rs28671138
126	ENSG00000139725	RHOF	12	122215664	122241309	-1	protein_coding	54509	0.00520736	-0.238094	0	0	0	NA	NA	NA	NA	Yes	Promoter_anchored_loops:Adult_Cortex:Fetal_Cortex:IMR90	1.84009e-11	rs28671138:rs10444491;rs28671138
126	ENSG00000139718	SETD1B	12	122242086	122270562	1	protein_coding	23067	0.0224563	-1.50973	0	0	0	NA	NA	NA	NA	Yes	Promoter_anchored_loops:Adult_Cortex:Fetal_Cortex:IMR90	1.84009e-11	rs28671138:rs10444491;rs28671138
126	ENSG00000110801	PSMD9	12	122326637	122356203	1	protein_coding	5715	3.77628e-05	-0.310954	0	0	0	NA	NA	NA	NA	Yes	Adult_Cortex:Fetal_Cortex	4.13797e-08	rs28671138
126	ENSG00000256950	RP11-87C12.2	12	122326715	122359376	1	protein_coding	NA	NA	NA	0	0	0	NA	NA	NA	NA	Yes	Adult_Cortex:Fetal_Cortex	4.13797e-08	rs28671138
126	ENSG00000158023	WDR66	12	122355768	122441833	1	protein_coding	144406	1.25165e-10	1.0072	0	0	0	NA	NA	NA	NA	Yes	Promoter_anchored_loops	1.99849e-09	rs28671138
126	ENSG00000175727	MLXIP	12	122516628	122631894	1	protein_coding	22877	0.975748	NA	0	0	0	NA	NA	NA	NA	Yes	Promoter_anchored_loops:Adult_Cortex:Fetal_Cortex	3.57422e-08	rs28671138
126	ENSG00000176383	B3GNT4	12	122688090	122693499	1	protein_coding	79369	3.9367e-06	NA	0	0	0	NA	NA	NA	NA	Yes	Promoter_anchored_loops	1.53057e-11	rs10444491;rs28671138
126	ENSG00000111011	RSRC2	12	122989190	123011547	-1	protein_coding	65117	0.992877	0.0151201	0	0	0	NA	NA	NA	NA	Yes	Fetal_Cortex	4.13797e-08	rs28671138
126	ENSG00000184445	KNTC1	12	123011793	123110943	1	protein_coding	9735	4.77718e-32	-0.251481	0	0	0	NA	NA	NA	NA	Yes	Fetal_Cortex	4.13797e-08	rs28671138
127	ENSG00000177169	ULK1	12	132379196	132407712	1	protein_coding	8408	0.96446	-0.338022	0	0	0	NA	NA	NA	NA	Yes	EP_links_oneway:Promoter_anchored_loops	7.54963e-08	rs1955368
127	ENSG00000185684	EP400NL	12	132568828	132613029	1	protein_coding	347918	0.0912208	NA	0	0	0	NA	NA	NA	NA	Yes	Promoter_anchored_loops	3.69279e-09	rs1955368
127	ENSG00000269676	MUC8	12	133049334	133050726	-1	protein_coding	100129528	NA	NA	6	8.455	19	3.7712e-11	0	eQTLGen_cis_eQTLs	-	No	NA	3.69279e-09	rs1955368
127	ENSG00000112787	FBRSL1	12	133066137	133161774	1	protein_coding	57666	NA	NA	21	11.51	24	1.0896e-74	0	eQTLcatalogue/Fairfax_2012_B-cell_CD19:eQTLcatalogue/GENCORD_ge_T-cell:eQTLcatalogue/Kasela_2017_T-cell_CD4:eQTLcatalogue/Kasela_2017_T-cell_CD8:eQTLcatalogue/Quach_2016_ge_monocyte_naive:eQTLcatalogue/TwinsUK_ge_LCL:eQTLGen_cis_eQTLs:BIOSQTL/BIOS_eQTL_geneLevel:GTEx/v8/Cells_EBV-transformed_lymphocytes:GTEx/v8/Whole_Blood:GTEx/v8/Pancreas:GTEx/v8/Spleen	+	No	NA	3.69279e-09	rs1955368
128	ENSG00000187848	P2RX2	12	133195366	133198972	1	protein_coding	22953	9.6942e-12	NA	0	0	11	0.000123209	0.0100948	PsychENCODE_eQTLs	+	No	NA	5.29061e-09	rs150009929
127	ENSG00000177084	POLE	12	133200348	133263951	-1	protein_coding	5426	1.00661e-14	-0.321627	0	0	23	5.39324e-05	0.00490101	PsychENCODE_eQTLs:CMC_SVA_cis	+	Yes	Promoter_anchored_loops	3.69279e-09	rs1955368
127	ENSG00000176894	PXMP2	12	133264192	133297276	1	protein_coding	5827	0.0288943	NA	0	0	1	4.10398e-05	0.000350258	GTEx/v8/Colon_Sigmoid	NA	Yes	Promoter_anchored_loops	6.64563e-09	rs1955368
127	ENSG00000256632	RP13-672B3.2	12	133264635	133291498	1	protein_coding	NA	NA	NA	0	0	0	NA	NA	NA	NA	Yes	Promoter_anchored_loops	6.64563e-09	rs1955368
128	ENSG00000247077	PGAM5	12	133287405	133299228	1	protein_coding	192111	0.0352167	0.953873	0	0	70	2.90266e-06	1.13176e-12	GTEx/v8/Cells_Cultured_fibroblasts	-	No	NA	1.32467e-07	rs150009929
127:128	ENSG00000176915	ANKLE2	12	133302254	133338474	-1	protein_coding	23141	7.4728e-07	-0.304202	0	0	161	7.9865e-26	0	TIGER/Nom_Alonso_Pancreatic_islets:EyeGEx:eQTLcatalogue/Alasoo_2018_ge_macrophage_naive:eQTLcatalogue/BLUEPRINT_ge_monocyte:eQTLcatalogue/CEDAR_monocyte_CD14:eQTLcatalogue/Fairfax_2014_IFN24:eQTLcatalogue/Fairfax_2014_LPS24:eQTLcatalogue/Fairfax_2014_naive:eQTLcatalogue/Nedelec_2016_ge_macrophage_Listeria:eQTLcatalogue/Nedelec_2016_ge_macrophage_naive:eQTLGen_cis_eQTLs:GTEx/v8/Adipose_Subcutaneous:GTEx/v8/Whole_Blood:GTEx/v8/Artery_Aorta:GTEx/v8/Artery_Tibial:GTEx/v8/Colon_Transverse:GTEx/v8/Esophagus_Mucosa:GTEx/v8/Heart_Atrial_Appendage:GTEx/v8/Muscle_Skeletal:GTEx/v8/Pancreas:GTEx/v8/Cells_Cultured_fibroblasts:GTEx/v8/Skin_Not_Sun_Exposed_Suprapubic:GTEx/v8/Skin_Sun_Exposed_Lower_leg:GTEx/v8/Spleen:GTEx/v8/Stomach	+	No	NA	3.91799e-09	rs150009929;rs1955368
128	ENSG00000090615	GOLGA3	12	133345495	133405444	-1	protein_coding	2802	0.991564	1.10061	0	0	138	4.6763e-08	4.22984e-14	PsychENCODE_eQTLs:eQTLGen_cis_eQTLs:GTEx/v8/Skin_Not_Sun_Exposed_Suprapubic:GTEx/v8/Skin_Sun_Exposed_Lower_leg	-	No	NA	3.91799e-09	rs150009929
127:128	ENSG00000072609	CHFR	12	133398773	133532890	-1	protein_coding	55743	0.636713	0.309721	0	0	169	3.681e-13	0	eQTLcatalogue/Fairfax_2014_LPS24:eQTLGen_cis_eQTLs:GTEx/v8/Cells_Cultured_fibroblasts:GTEx/v8/Testis	-	No	NA	3.69279e-09	rs150009929;rs1955368
127:128	ENSG00000196458	ZNF605	12	133498019	133532892	-1	protein_coding	100289635	0.960905	1.82963	0	0	170	3.27170000000001e-310	0	TIGER/Nom_Alonso_Pancreatic_islets:eQTLcatalogue/BLUEPRINT_ge_monocyte:eQTLcatalogue/BLUEPRINT_ge_neutrophil:eQTLcatalogue/BLUEPRINT_ge_T-cell:eQTLcatalogue/GENCORD_ge_T-cell:eQTLcatalogue/GEUVADIS_ge_LCL:eQTLcatalogue/HipSci_ge_iPSC:eQTLcatalogue/Lepik_2017_ge_blood:eQTLcatalogue/Nedelec_2016_ge_macrophage_Listeria:eQTLcatalogue/Nedelec_2016_ge_macrophage_naive:eQTLcatalogue/Quach_2016_ge_monocyte_naive:eQTLcatalogue/TwinsUK_ge_blood:eQTLcatalogue/TwinsUK_ge_fat:eQTLcatalogue/TwinsUK_ge_LCL:PsychENCODE_eQTLs:DICE/T_CD4_TH1_17:eQTLGen_cis_eQTLs:BIOSQTL/BIOS_eQTL_geneLevel:CMC_SVA_cis:GTEx/v8/Adipose_Subcutaneous:GTEx/v8/Adipose_Visceral_Omentum:GTEx/v8/Adrenal_Gland:GTEx/v8/Cells_EBV-transformed_lymphocytes:GTEx/v8/Whole_Blood:GTEx/v8/Artery_Aorta:GTEx/v8/Artery_Coronary:GTEx/v8/Artery_Tibial:GTEx/v8/Brain_Cerebellar_Hemisphere:GTEx/v8/Breast_Mammary_Tissue:GTEx/v8/Colon_Sigmoid:GTEx/v8/Colon_Transverse:GTEx/v8/Esophagus_Gastroesophageal_Junction:GTEx/v8/Esophagus_Mucosa:GTEx/v8/Esophagus_Muscularis:GTEx/v8/Heart_Atrial_Appendage:GTEx/v8/Heart_Left_Ventricle:GTEx/v8/Lung:GTEx/v8/Nerve_Tibial:GTEx/v8/Pancreas:GTEx/v8/Prostate:GTEx/v8/Minor_Salivary_Gland:GTEx/v8/Cells_Cultured_fibroblasts:GTEx/v8/Skin_Not_Sun_Exposed_Suprapubic:GTEx/v8/Skin_Sun_Exposed_Lower_leg:GTEx/v8/Small_Intestine_Terminal_Ileum:GTEx/v8/Spleen:GTEx/v8/Stomach:GTEx/v8/Testis:GTEx/v8/Thyroid	+	No	NA	3.91799e-09	rs150009929;rs1955368
128	ENSG00000198393	ZNF26	12	133562951	133589154	1	protein_coding	7574	NA	NA	0	0	137	8.7677e-24	0	eQTLGen_cis_eQTLs:BIOSQTL/BIOS_eQTL_geneLevel:GTEx/v8/Adipose_Subcutaneous:GTEx/v8/Adipose_Visceral_Omentum:GTEx/v8/Esophagus_Mucosa:GTEx/v8/Heart_Atrial_Appendage:GTEx/v8/Lung:GTEx/v8/Nerve_Tibial:GTEx/v8/Cells_Cultured_fibroblasts:GTEx/v8/Skin_Not_Sun_Exposed_Suprapubic:GTEx/v8/Skin_Sun_Exposed_Lower_leg:GTEx/v8/Spleen:GTEx/v8/Thyroid	-	No	NA	3.91799e-09	rs150009929
128	ENSG00000198040	ZNF84	12	133613878	133639885	1	protein_coding	100287515	NA	-2.8437	0	0	167	3.203e-136	0	eQTLcatalogue/BLUEPRINT_ge_monocyte:eQTLcatalogue/BLUEPRINT_ge_T-cell:eQTLcatalogue/GENCORD_ge_LCL:eQTLcatalogue/GENCORD_ge_T-cell:eQTLcatalogue/GEUVADIS_ge_LCL:eQTLcatalogue/Kasela_2017_T-cell_CD4:eQTLcatalogue/Kasela_2017_T-cell_CD8:eQTLcatalogue/Lepik_2017_ge_blood:eQTLcatalogue/TwinsUK_ge_LCL:DICE/T_CD4_naive:DICE/T_CD4_TH17:DICE/T_CD4_TH1_17:DICE/T_CD4_TH2:DICE/T_CD4_naive_TREG:eQTLGen_cis_eQTLs:BIOSQTL/BIOS_eQTL_geneLevel:BRAINEAC/FCTX:BRAINEAC/aveALL:GTEx/v8/Adipose_Subcutaneous:GTEx/v8/Adipose_Visceral_Omentum:GTEx/v8/Cells_EBV-transformed_lymphocytes:GTEx/v8/Whole_Blood:GTEx/v8/Colon_Transverse:GTEx/v8/Esophagus_Mucosa:GTEx/v8/Lung:GTEx/v8/Pancreas:GTEx/v8/Cells_Cultured_fibroblasts:GTEx/v8/Small_Intestine_Terminal_Ileum:GTEx/v8/Spleen:GTEx/v8/Stomach:GTEx/v8/Testis:GTEx/v8/Thyroid	+	No	NA	3.91799e-09	rs150009929
128	ENSG00000196387	ZNF140	12	133656424	133684130	1	protein_coding	7699	0.00206505	-0.438449	6	7.655	138	4.7297e-31	0	eQTLcatalogue/BLUEPRINT_ge_neutrophil:PsychENCODE_eQTLs:eQTLGen_cis_eQTLs:BIOSQTL/BIOS_eQTL_geneLevel:GTEx/v8/Esophagus_Mucosa	+	No	NA	3.91799e-09	rs150009929
128	ENSG00000214029	ZNF891	12	133694740	133707059	-1	protein_coding	101060200	0.636348	0.479188	21	8.16	154	5.40981e-66	0	DICE/B_cell_naive:DICE/T_CD4_naive_activated:DICE/T_CD8_naive_activated:DICE/T_CD4_TFH:DICE/T_CD4_TH17:eQTLGen_cis_eQTLs:GTEx/v8/Adipose_Subcutaneous:GTEx/v8/Whole_Blood:GTEx/v8/Esophagus_Mucosa:GTEx/v8/Nerve_Tibial:GTEx/v8/Skin_Not_Sun_Exposed_Suprapubic:GTEx/v8/Skin_Sun_Exposed_Lower_leg:GTEx/v8/Testis	+	No	NA	3.91799e-09	rs150009929
128	ENSG00000256223	ZNF10	12	133707161	133736051	1	protein_coding	7556	0.000431501	-0.12638	27	16.33	152	1.5839e-16	0	eQTLGen_cis_eQTLs:BIOSQTL/BIOS_eQTL_geneLevel:GTEx/v8/Adipose_Subcutaneous:GTEx/v8/Artery_Aorta:GTEx/v8/Artery_Tibial:GTEx/v8/Breast_Mammary_Tissue:GTEx/v8/Esophagus_Muscularis:GTEx/v8/Nerve_Tibial:GTEx/v8/Cells_Cultured_fibroblasts:GTEx/v8/Skin_Sun_Exposed_Lower_leg:GTEx/v8/Small_Intestine_Terminal_Ileum	-	No	NA	3.91799e-09	rs150009929
128	ENSG00000090612	ZNF268	12	133707570	133783698	1	protein_coding	10795	1.61651e-09	3.06943	112	16.33	158	1.07536e-43	0	eQTLcatalogue/BrainSeq_ge_brain:eQTLcatalogue/Fairfax_2014_IFN24:eQTLcatalogue/Fairfax_2014_LPS24:eQTLcatalogue/Fairfax_2014_naive:eQTLcatalogue/HipSci_ge_iPSC:PsychENCODE_eQTLs:eQTLGen_cis_eQTLs:BIOSQTL/BIOS_eQTL_geneLevel:CMC_SVA_cis:CMC_NoSVA_cis:GTEx/v8/Adipose_Visceral_Omentum:GTEx/v8/Adrenal_Gland:GTEx/v8/Artery_Tibial:GTEx/v8/Brain_Anterior_cingulate_cortex_BA24:GTEx/v8/Brain_Caudate_basal_ganglia:GTEx/v8/Brain_Cerebellar_Hemisphere:GTEx/v8/Brain_Cerebellum:GTEx/v8/Brain_Cortex:GTEx/v8/Brain_Frontal_Cortex_BA9:GTEx/v8/Brain_Hypothalamus:GTEx/v8/Brain_Putamen_basal_ganglia:GTEx/v8/Colon_Sigmoid:GTEx/v8/Colon_Transverse:GTEx/v8/Esophagus_Gastroesophageal_Junction:GTEx/v8/Esophagus_Mucosa:GTEx/v8/Esophagus_Muscularis:GTEx/v8/Heart_Left_Ventricle:GTEx/v8/Liver:GTEx/v8/Muscle_Skeletal:GTEx/v8/Nerve_Tibial:GTEx/v8/Pancreas:GTEx/v8/Cells_Cultured_fibroblasts:GTEx/v8/Stomach:GTEx/v8/Thyroid	-	No	NA	3.91799e-09	rs150009929
128	ENSG00000256825	CTD-2140B24.4	12	133707570	133778955	1	protein_coding	10795	NA	NA	106	16.33	131	3.95911e-11	0	BIOSQTL/BIOS_eQTL_geneLevel	-	No	NA	5.29061e-09	rs150009929
128	ENSG00000255748	AC226150.4	12	133787246	133787772	-1	protein_coding	NA	NA	NA	41	13.35	69	3.3027e-09	2.59336e-05	PsychENCODE_eQTLs:eQTLGen_cis_eQTLs:BIOSQTL/BIOS_eQTL_geneLevel	+	No	NA	3.91799e-09	rs150009929
128	ENSG00000227059	ANHX	12	133794898	133812681	-1	protein_coding	647589	NA	NA	33	7.494	0	NA	NA	NA	NA	No	NA	3.91799e-09	rs150009929
129	ENSG00000180776	ZDHHC20	13	21950263	22033509	-1	protein_coding	253832	0.00233007	NA	0	0	1	2.38638e-05	3.52485e-05	GTEx/v8/Colon_Transverse	+	No	NA	5.54175e-12	rs682709;rs615567
129	ENSG00000165487	MICU2	13	22066836	22178353	-1	protein_coding	221154	2.60206e-13	0.606595	0	0	0	NA	NA	NA	NA	Yes	IMR90:Mesendoderm	2.87113e-08	rs685926
129	ENSG00000102678	FGF9	13	22245522	22278637	1	protein_coding	2254	0.910716	-0.652471	2	2.577	6	1.33243e-05	0.000845097	GTEx/v8/Esophagus_Gastroesophageal_Junction:GTEx/v8/Lung	-	Yes	IMR90:Mesendoderm:hESC	4.80247e-11	rs682709;rs685926
129	ENSG00000102683	SGCG	13	23755091	23899304	1	protein_coding	6445	0.00637038	1.25376	0	0	0	NA	NA	NA	NA	Yes	Mesenchymal_Stem_Cell:Mesendoderm	1.6386e-12	rs685926:rs682709;rs615567
129	ENSG00000102699	PARP4	13	24995064	25086948	-1	protein_coding	143	2.13342e-20	0.0901316	0	0	0	NA	NA	NA	NA	Yes	IMR90	2.87113e-08	rs685926
3	ENSG00000132965	ALOX5AP	13	31309645	31338556	1	protein_coding	241	0.846185	0.259801	0	0	1	1.8945e-07	0.00190922	eQTLGen_trans_eQTLs	NA	No	NA	NA	rs34353981
130	ENSG00000133105	RXFP2	13	32313674	32377009	1	protein_coding	122042	2.94176e-08	0.201042	0	0	69	1.40953e-14	4.41455e-10	PsychENCODE_eQTLs:GTEx/v8/Adrenal_Gland:GTEx/v8/Thyroid	+	No	NA	1.48312e-10	rs11616668
130	ENSG00000139618	BRCA2	13	32889611	32973805	1	protein_coding	675	2.21312e-15	-0.101653	0	0	2	5.40764e-05	0.000424793	GTEx/v8/Pituitary	NA	No	NA	NA	rs11616668
131	ENSG00000123179	EBPL	13	50234859	50265611	-1	protein_coding	84650	0.0388533	NA	0	0	11	4.5474e-27	0	PsychENCODE_eQTLs:eQTLGen_cis_eQTLs:GTEx/v8/Adipose_Subcutaneous:GTEx/v8/Lung	+	No	NA	1.30562e-11	rs1239948;rs3118904
131	ENSG00000102753	KPNA3	13	50273447	50367057	-1	protein_coding	3839	0.809824	0.508248	0	0	0	NA	NA	NA	NA	Yes	Left_Ventricle:IMR90:Mesenchymal_Stem_Cell:Mesendoderm	1.30562e-11	rs3118904:rs1239948
131	ENSG00000123178	SPRYD7	13	50486842	50510626	-1	protein_coding	57213	0.0911572	-0.824826	0	0	0	NA	NA	NA	NA	Yes	Left_Ventricle:IMR90:Mesenchymal_Stem_Cell:hESC	1.30562e-11	rs3118904:rs1239948
131	ENSG00000204977	TRIM13	13	50570024	50594617	1	protein_coding	10206	0.505142	NA	0	0	0	NA	NA	NA	NA	Yes	Promoter_anchored_loops:IMR90	1.30562e-11	rs3118904:rs1239948
131	ENSG00000176124	DLEU1	13	50656307	51297372	1	protein_coding	101929481	NA	NA	14	9.076	5	2.0318e-07	0.000517134	eQTLGen_cis_eQTLs:GTEx/v8/Testis	+	Yes	Left_Ventricle:Liver:GM12878:IMR90:Mesenchymal_Stem_Cell:Mesendoderm:hESC	1.30562e-11	rs3118904;rs1239948;rs3118904:rs1239948
131	ENSG00000186047	DLEU7	13	51285144	51418075	-1	protein_coding	220107	0.0310205	-0.27015	0	0	0	NA	NA	NA	NA	Yes	IMR90:Mesenchymal_Stem_Cell:Mesendoderm	1.30562e-11	rs3118904:rs1239948
131	ENSG00000136104	RNASEH2B	13	51483814	51544592	1	protein_coding	79621	1.2992e-09	-0.600506	0	0	1	5.25243e-05	1.79392e-47	GTEx/v8/Thyroid	NA	Yes	GM12878:IMR90:Mesenchymal_Stem_Cell:hESC	1.30562e-11	rs3118904;rs3118904:rs1239948
125	ENSG00000139832	RAB20	13	111175417	111214080	-1	protein_coding	55647	0.697709	NA	0	0	1	9.5059e-07	0.00781661	eQTLGen_trans_eQTLs	NA	No	NA	NA	rs10850062
125	ENSG00000092067	CEBPE	14	23586513	23588825	-1	protein_coding	1053	0.00239238	0.497174	0	0	1	6.6686e-06	0.0417961	eQTLGen_trans_eQTLs	NA	No	NA	NA	rs10850062
133	ENSG00000072042	RDH11	14	68143518	68162531	-1	protein_coding	51109	0.00966533	1.21952	0	0	0	NA	NA	NA	NA	Yes	GM12878:IMR90	3.84627e-11	rs57786342:rs57786342;rs4899261:rs4899261
133	ENSG00000072121	ZFYVE26	14	68194091	68283307	-1	protein_coding	23503	1.03845e-11	-0.270915	0	0	0	NA	NA	NA	NA	Yes	IMR90:Mesenchymal_Stem_Cell:hESC	3.84627e-11	rs57786342:rs57786342;rs4899261:rs4899261
133	ENSG00000182185	RAD51B	14	68286496	69196935	1	protein_coding	5890	1.45737e-09	0.621695	0	0	0	NA	NA	NA	NA	Yes	IMR90:Mesenchymal_Stem_Cell:hESC	3.84627e-11	rs57786342:rs57786342;rs4899261:rs4899261
133	ENSG00000185650	ZFP36L1	14	69254377	69263190	-1	protein_coding	677	0.506698	-1.24048	17	17.78	45	1.5657e-08	8.3232e-05	eQTLcatalogue/Quach_2016_ge_monocyte_LPS:eQTLcatalogue/Quach_2016_ge_monocyte_Pam3CSK4:eQTLcatalogue/Quach_2016_ge_monocyte_R848:eQTLGen_cis_eQTLs	+	Yes	EP_correlation_cell_type_oneway:GM12878:IMR90:Mesenchymal_Stem_Cell:Trophoblast-like_Cell:hESC	7.82595e-13	rs57786342;rs4899261;rs57786342:rs57786342
133	ENSG00000139990	DCAF5	14	69517598	69619867	-1	protein_coding	8816	0.999969	-1.0373	0	0	0	NA	NA	NA	NA	Yes	EP_correlation_cell_type_oneway	7.99349e-11	rs57786342:rs57786342;rs4899261
134	ENSG00000182732	RGS6	14	72399156	73030654	1	protein_coding	9628	0.801361	NA	0	0	0	NA	NA	NA	NA	Yes	Mesendoderm:Trophoblast-like_Cell	4.68661e-08	rs74562619
134	ENSG00000205683	DPF3	14	73086004	73360809	-1	protein_coding	8110	0.828482	0.482532	0	0	0	NA	NA	NA	NA	Yes	Adult_Cortex:IMR90:Mesenchymal_Stem_Cell:Mesendoderm:Trophoblast-like_Cell	4.04374e-09	rs74562619
134	ENSG00000119599	DCAF4	14	73393040	73426411	1	protein_coding	26094	0.00364518	0.687917	17	28.5	79	5.1262e-215	0	TIGER/Nom_Alonso_Pancreatic_islets:eQTLcatalogue/Fairfax_2012_B-cell_CD19:eQTLcatalogue/GEUVADIS_ge_LCL:eQTLcatalogue/Kasela_2017_T-cell_CD4:eQTLcatalogue/Lepik_2017_ge_blood:eQTLcatalogue/Nedelec_2016_ge_macrophage_Listeria:eQTLcatalogue/TwinsUK_ge_LCL:DICE/B_cell_naive:eQTLGen_cis_eQTLs:BIOSQTL/BIOS_eQTL_geneLevel:GTEx/v8/Adipose_Subcutaneous:GTEx/v8/Whole_Blood:GTEx/v8/Artery_Aorta:GTEx/v8/Artery_Tibial:GTEx/v8/Brain_Cerebellum:GTEx/v8/Breast_Mammary_Tissue:GTEx/v8/Esophagus_Gastroesophageal_Junction:GTEx/v8/Esophagus_Mucosa:GTEx/v8/Heart_Left_Ventricle:GTEx/v8/Lung:GTEx/v8/Nerve_Tibial:GTEx/v8/Pancreas:GTEx/v8/Pituitary:GTEx/v8/Cells_Cultured_fibroblasts:GTEx/v8/Skin_Not_Sun_Exposed_Suprapubic:GTEx/v8/Skin_Sun_Exposed_Lower_leg:GTEx/v8/Thyroid	-	No	NA	7.90347e-10	rs74562619
134	ENSG00000165861	ZFYVE1	14	73436159	73493920	-1	protein_coding	53349	0.953726	0.185097	31	13.79	69	8.37746e-08	0.000110764	GTEx/v8/Adipose_Subcutaneous:GTEx/v8/Colon_Sigmoid:GTEx/v8/Esophagus_Muscularis:GTEx/v8/Nerve_Tibial	-	Yes	IMR90	7.90347e-10	rs74562619
134	ENSG00000119707	RBM25	14	73525144	73588122	1	protein_coding	58517	1	-0.621667	26	13.03	0	NA	NA	NA	NA	Yes	Adult_Cortex:Liver:GM12878:IMR90:Mesenchymal_Stem_Cell:Mesendoderm:Trophoblast-like_Cell:hESC	7.90347e-10	rs74562619
134	ENSG00000080815	PSEN1	14	73603126	73690399	1	protein_coding	5663	0.997601	-0.296032	6	4.323	49	1.8281e-13	0	eQTLGen_cis_eQTLs:GTEx/v8/Adipose_Visceral_Omentum:GTEx/v8/Esophagus_Muscularis:GTEx/v8/Heart_Atrial_Appendage:GTEx/v8/Pituitary:GTEx/v8/Testis:GTEx/v8/Thyroid	+	Yes	Adult_Cortex:Fetal_Cortex:IMR90:Mesenchymal_Stem_Cell:Mesendoderm:hESC	7.90347e-10	rs74562619
134	ENSG00000100767	PAPLN	14	73704205	73741348	1	protein_coding	89932	5.13479e-22	-0.24989	6	6.988	67	2.9691e-15	0	eQTLGen_cis_eQTLs:BIOSQTL/BIOS_eQTL_geneLevel	+	No	NA	7.90347e-10	rs74562619
134	ENSG00000119661	DNAL1	14	74111578	74170435	1	protein_coding	83544	0.00640147	0.167442	0	0	0	NA	NA	NA	NA	Yes	GM12878	2.19023e-08	rs74562619
134	ENSG00000119725	ZNF410	14	74353320	74399214	1	protein_coding	57862	0.661706	-0.0701003	0	0	0	NA	NA	NA	NA	Yes	IMR90	2.19023e-08	rs74562619
134	ENSG00000156050	FAM161B	14	74398204	74417117	-1	protein_coding	145483	9.86041e-11	0.668474	0	0	41	4.0578e-06	0.000479188	eQTLGen_cis_eQTLs:GTEx/v8/Colon_Transverse	+	No	NA	7.90347e-10	rs74562619
114	ENSG00000198208	RPS6KL1	14	75370657	75390099	-1	protein_coding	83694	0.000674281	0.895648	0	0	2	1.3288e-06	0.0105068	eQTLGen_trans_eQTLs	+	No	NA	1.24828e-13	rs10896796;rs72919749
125	ENSG00000170345	FOS	14	75745477	75748933	1	protein_coding	2353	0.435711	-0.546699	0	0	1	2.8404e-08	0.000384161	eQTLGen_trans_eQTLs	NA	No	NA	NA	rs10850062
135	ENSG00000182512	GLRX5	14	95999840	96011061	1	protein_coding	51218	0.626214	0.307302	0	0	0	NA	NA	NA	NA	Yes	Mesenchymal_Stem_Cell	5.07479e-09	rs1381286
57:135	ENSG00000100721	TCL1A	14	96176304	96180533	-1	protein_coding	8115	0.0012233	-0.519151	0	0	1	2.5864e-06	0.0189905	eQTLGen_trans_eQTLs	+	Yes	Mesenchymal_Stem_Cell	1.28125e-09	rs1368298;rs1381286
135	ENSG00000100749	VRK1	14	97263641	97398059	1	protein_coding	7443	0.0428984	-0.524568	0	0	0	NA	NA	NA	NA	Yes	Fetal_Cortex:IMR90:hESC	5.07479e-09	rs1381286
135	ENSG00000258869	RP11-204N11.1	14	98215601	98230326	-1	protein_coding	NA	NA	NA	0	0	0	NA	NA	NA	NA	Yes	IMR90:hESC	5.07479e-09	rs1381286
135	ENSG00000246223	C14orf64	14	98391947	98444461	-1	protein_coding	NA	NA	NA	0	0	93	3.5059e-07	0.00113327	eQTLGen_cis_eQTLs	+	Yes	IMR90:Mesenchymal_Stem_Cell:Mesendoderm:hESC	2.69183e-09	rs1381286
135	ENSG00000127152	BCL11B	14	99635624	99737861	-1	protein_coding	64919	0.929785	-2.62425	0	0	0	NA	NA	NA	NA	Yes	Mesendoderm:Trophoblast-like_Cell:hESC	5.07479e-09	rs1381286
135	ENSG00000183576	SETD3	14	99864083	99947216	-1	protein_coding	84193	0.371891	-0.140743	0	0	0	NA	NA	NA	NA	Yes	Mesenchymal_Stem_Cell:Mesendoderm:Trophoblast-like_Cell:hESC	5.07479e-09	rs1381286
135	ENSG00000090061	CCNK	14	99947506	100001381	1	protein_coding	8812	0.997144	-1.24827	0	0	0	NA	NA	NA	NA	Yes	Mesenchymal_Stem_Cell:Mesendoderm:Trophoblast-like_Cell:hESC	5.07479e-09	rs1381286
136	ENSG00000197102	DYNC1H1	14	102430865	102517129	1	protein_coding	1778	1	NA	0	0	0	NA	NA	NA	NA	Yes	Fetal_Cortex	3.0994e-12	rs113044050;rs79282068
136	ENSG00000156381	ANKRD9	14	102973179	102976136	-1	protein_coding	122416	0.180354	NA	0	0	0	NA	NA	NA	NA	Yes	Fetal_Cortex:Mesenchymal_Stem_Cell	2.17063e-12	rs113044050:rs113044050;rs79282068
136	ENSG00000131323	TRAF3	14	103243813	103377837	1	protein_coding	7187	0.998406	-1.45451	0	0	0	NA	NA	NA	NA	Yes	Mesenchymal_Stem_Cell	3.0994e-12	rs113044050;rs79282068
136	ENSG00000198752	CDC42BPB	14	103398716	103523799	-1	protein_coding	9578	1	NA	0	0	9	6.7388e-08	0.000277567	eQTLGen_cis_eQTLs	-	No	NA	2.17063e-12	rs113044050;rs79282068
136	ENSG00000100664	EIF5	14	103799881	103811362	1	protein_coding	1983	0.90786	1.42789	0	0	18	5.6058e-63	0	eQTLcatalogue/Fairfax_2014_IFN24:eQTLGen_cis_eQTLs	-	Yes	Promoter_anchored_loops:Adult_Cortex:Fetal_Cortex:Left_Ventricle:Liver:Spleen:GM12878:IMR90:Mesenchymal_Stem_Cell:Mesendoderm:Trophoblast-like_Cell:hESC	2.17063e-12	rs112650859;rs113044050;rs79282068;rs79282068:rs113044050
136	ENSG00000075413	MARK3	14	103851729	103970168	1	protein_coding	4140	6.11449e-05	-0.0999703	9	5.993	20	3.70467e-14	0	EyeGEx:eQTLGen_cis_eQTLs:GTEx/v8/Pancreas:GTEx/v8/Skin_Not_Sun_Exposed_Suprapubic:GTEx/v8/Skin_Sun_Exposed_Lower_leg:GTEx/v8/Stomach:GTEx/v8/Thyroid	-	Yes	EP_links_oneway:Promoter_anchored_loops:Adult_Cortex:Fetal_Cortex:Left_Ventricle:Liver:Right_Ventricle:GM12878:IMR90:Mesenchymal_Stem_Cell:Mesendoderm:Trophoblast-like_Cell:hESC	2.17063e-12	rs113044050;rs79282068;rs112650859;rs79282068:rs113044050
136	ENSG00000166165	CKB	14	103985996	103989448	-1	protein_coding	1152	0.850845	NA	2	9.358	19	6.7353e-32	0	eQTLcatalogue/GENCORD_ge_fibroblast:eQTLGen_cis_eQTLs:BIOSQTL/BIOS_eQTL_geneLevel:GTEx/v8/Adipose_Subcutaneous:GTEx/v8/Adrenal_Gland:GTEx/v8/Artery_Tibial:GTEx/v8/Thyroid	+	Yes	Promoter_anchored_loops:Adult_Cortex:Fetal_Cortex	2.17063e-12	rs113044050;rs79282068;rs112650859;rs113044050:rs113044050
136	ENSG00000166166	TRMT61A	14	103995521	104003410	1	protein_coding	115708	0.00570206	0.113457	3	9.358	16	2.34552e-07	3.82511e-10	PsychENCODE_eQTLs:BIOSQTL/BIOS_eQTL_geneLevel:CMC_SVA_cis:GTEx/v8/Artery_Aorta:GTEx/v8/Artery_Tibial	-	No	NA	2.17063e-12	rs113044050;rs79282068;rs112650859
136	ENSG00000166170	BAG5	14	104022881	104029168	-1	protein_coding	9529	0.0432182	-0.768927	1	3.27	19	5.06914e-10	1.32944e-11	eQTLcatalogue/CEDAR_T-cell_CD4:eQTLcatalogue/Fairfax_2012_B-cell_CD19:eQTLcatalogue/Fairfax_2014_naive:CMC_SVA_cis:GTEx/v8/Adipose_Subcutaneous:GTEx/v8/Artery_Tibial	-	Yes	Adult_Cortex:Fetal_Cortex:Mesenchymal_Stem_Cell	2.17063e-12	rs113044050;rs112650859;rs79282068;rs113044050:rs113044050
136	ENSG00000126214	KLC1	14	104028233	104167888	1	protein_coding	3831	0.514955	NA	4	2.363	20	4.9376e-32	0	eQTLGen_cis_eQTLs:BIOSQTL/BIOS_eQTL_geneLevel:GTEx/v8/Lung:GTEx/v8/Nerve_Tibial:GTEx/v8/Thyroid	-	Yes	Adult_Cortex:Fetal_Cortex:Mesenchymal_Stem_Cell	2.17063e-12	rs112650859;rs113044050;rs79282068;rs113044050:rs113044050
136	ENSG00000256053	APOPT1	14	104029299	104073860	1	protein_coding	84334	0.000361376	-0.703676	3	2.363	21	1.02096e-19	2.02065e-60	TIGER/Nom_Alonso_Pancreatic_islets:PsychENCODE_eQTLs:GTEx/v8/Brain_Putamen_basal_ganglia:GTEx/v8/Muscle_Skeletal:GTEx/v8/Cells_Cultured_fibroblasts	-	Yes	Adult_Cortex:Fetal_Cortex:Mesenchymal_Stem_Cell	2.17063e-12	rs112650859;rs113044050;rs79282068;rs113044050:rs113044050
136	ENSG00000256500	RP11-73M18.2	14	104029299	104152261	1	protein_coding	3831	NA	NA	4	2.363	2	3.80851e-05	0.0229424	BIOSQTL/BIOS_eQTL_geneLevel	+	Yes	Adult_Cortex:Fetal_Cortex:Mesenchymal_Stem_Cell	2.17063e-12	rs112650859;rs113044050:rs113044050;rs79282068
136	ENSG00000126215	XRCC3	14	104163946	104181841	-1	protein_coding	7517	6.31833e-08	0.467663	0	0	13	1.90353e-37	0	BIOSQTL/BIOS_eQTL_geneLevel:GTEx/v8/Muscle_Skeletal:GTEx/v8/Skin_Sun_Exposed_Lower_leg	-	Yes	Adult_Cortex	2.17063e-12	rs113044050;rs79282068;rs112650859
136	ENSG00000224997	AL049840.1	14	104177607	104179149	1	protein_coding	NA	NA	NA	0	0	17	4.3436e-51	0	PsychENCODE_eQTLs:eQTLGen_cis_eQTLs:BIOSQTL/BIOS_eQTL_geneLevel	-	No	NA	2.17063e-12	rs113044050;rs79282068;rs112650859
136	ENSG00000100711	ZFYVE21	14	104182067	104200005	1	protein_coding	79038	0.713443	NA	1	12.09	4	9.42096e-06	0.0286669	EyeGEx:eQTLcatalogue/TwinsUK_ge_fat	+	Yes	Adult_Cortex	2.17063e-12	rs112650859;rs79282068;rs113044050
136	ENSG00000088808	PPP1R13B	14	104200089	104313927	-1	protein_coding	23368	0.976929	-0.731116	6	12.09	13	1.59119e-07	1.18368e-17	PsychENCODE_eQTLs:GTEx/v8/Thyroid	-	No	NA	2.17063e-12	rs112650859;rs113044050;rs79282068
136	ENSG00000156414	TDRD9	14	104394799	104519004	1	protein_coding	122402	3.82299e-07	NA	0	0	22	7.3898e-185	0	EyeGEx:eQTLcatalogue/BrainSeq_ge_brain:eQTLcatalogue/CEDAR_neutrophil_CD15:eQTLcatalogue/Lepik_2017_ge_blood:eQTLcatalogue/TwinsUK_ge_LCL:eQTLGen_cis_eQTLs:BIOSQTL/BIOS_eQTL_geneLevel:CMC_SVA_cis:GTEx/v8/Whole_Blood:GTEx/v8/Artery_Tibial:GTEx/v8/Brain_Cerebellum:GTEx/v8/Colon_Sigmoid:GTEx/v8/Heart_Left_Ventricle:GTEx/v8/Nerve_Tibial	-	No	NA	2.17063e-12	rs113044050;rs79282068;rs112650859
136	ENSG00000166183	ASPG	14	104552016	104579098	1	protein_coding	374569	1.18217e-06	NA	0	0	6	3.346e-06	1.79587e-50	GTEx/v8/Nerve_Tibial	-	No	NA	1.04242e-11	rs79282068;rs113044050;rs112650859
136	ENSG00000066735	KIF26A	14	104605060	104647231	1	protein_coding	26153	0.410904	NA	0	0	10	1.4702e-08	7.04586e-05	eQTLGen_cis_eQTLs	+	No	NA	2.17063e-12	rs79282068;rs113044050;rs112650859
181	ENSG00000137880	GCHFR	15	41056218	41059906	1	protein_coding	2644	0.0418969	-0.0302973	0	0	3	2.0042e-06	0.0154421	eQTLGen_trans_eQTLs	-	No	NA	2.22187e-13	rs6011033;rs2256814
32	ENSG00000229474	PATL2	15	44957930	45003514	-1	protein_coding	197135	0.0677101	0.105561	0	0	2	8.1804e-17	0	eQTLGen_trans_eQTLs	+	No	NA	1.83872e-09	rs7625428;rs4455300
137	ENSG00000138593	SECISBP2L	15	49280673	49338760	-1	protein_coding	9728	0.101713	-0.941287	0	0	0	NA	NA	NA	NA	Yes	hESC	1.45453e-06	rs12902197
137	ENSG00000104064	GABPB1	15	50569389	50647605	-1	protein_coding	2553	0.929888	-0.522679	0	0	0	NA	NA	NA	NA	Yes	IMR90:Mesenchymal_Stem_Cell:Mesendoderm	1.45453e-06	rs12902197
137	ENSG00000138592	USP8	15	50716577	50793280	1	protein_coding	9101	0.999983	-0.107558	0	0	3	0.000629406	0.0398753	PsychENCODE_eQTLs	+	No	NA	9.25203e-10	rs12902197
137	ENSG00000092439	TRPM7	15	50844670	50979012	-1	protein_coding	54822	1.65554e-08	0.428315	0	0	40	1.10294e-06	0.0055147	eQTLcatalogue/Alasoo_2018_ge_macrophage_IFNg:eQTLcatalogue/Alasoo_2018_ge_macrophage_naive:eQTLcatalogue/BLUEPRINT_ge_monocyte:eQTLcatalogue/Quach_2016_ge_monocyte_naive:CMC_SVA_cis	+	No	NA	6.84925e-10	rs12902197
137	ENSG00000138600	SPPL2A	15	50999506	51058005	-1	protein_coding	84888	0.0470779	-0.621555	0	0	28	3.44546e-05	1.58151e-13	GTEx/v8/Stomach	+	No	NA	2.78051e-10	rs12902197
137	ENSG00000081014	AP4E1	15	51200869	51298097	1	protein_coding	23431	0.979862	-0.160588	11	11.27	59	5.4277e-121	0	eQTLcatalogue/BLUEPRINT_ge_monocyte:eQTLcatalogue/BLUEPRINT_ge_neutrophil:eQTLcatalogue/CEDAR_neutrophil_CD15:eQTLcatalogue/Fairfax_2014_IFN24:eQTLcatalogue/Fairfax_2014_LPS24:eQTLcatalogue/Fairfax_2014_naive:eQTLcatalogue/Quach_2016_ge_monocyte_IAV:eQTLcatalogue/Quach_2016_ge_monocyte_LPS:eQTLcatalogue/Quach_2016_ge_monocyte_naive:eQTLcatalogue/Quach_2016_ge_monocyte_Pam3CSK4:eQTLGen_cis_eQTLs:BIOSQTL/BIOS_eQTL_geneLevel:GTEx/v8/Adipose_Subcutaneous:GTEx/v8/Whole_Blood:GTEx/v8/Brain_Cerebellum:GTEx/v8/Muscle_Skeletal	+	Yes	IMR90:Mesenchymal_Stem_Cell:Mesendoderm:hESC	2.82272e-11	rs12902197
137	ENSG00000183578	TNFAIP8L3	15	51348795	51397473	-1	protein_coding	388121	2.33259e-06	-0.754831	15	12.92	59	3.52992e-25	2.70257e-22	eQTLcatalogue/CEDAR_rectum:PsychENCODE_eQTLs:xQTLServer_eQTLs:CMC_SVA_cis:CMC_NoSVA_cis:GTEx/v8/Artery_Aorta:GTEx/v8/Brain_Cortex:GTEx/v8/Esophagus_Muscularis:GTEx/v8/Lung:GTEx/v8/Muscle_Skeletal:GTEx/v8/Cells_Cultured_fibroblasts:GTEx/v8/Spleen	+	No	NA	2.82272e-11	rs12902197
137	ENSG00000137869	CYP19A1	15	51500254	51630807	-1	protein_coding	1588	0.00055961	0.218469	0	0	52	9.68616e-07	1.26022e-13	GTEx/v8/Esophagus_Mucosa	+	Yes	Adult_Cortex:GM12878:IMR90:Mesenchymal_Stem_Cell:Mesendoderm:hESC	2.78051e-10	rs12902197
137	ENSG00000186417	GLDN	15	51633826	51700210	1	protein_coding	342035	1.79271e-11	-0.637628	0	0	54	1.11281e-07	1.12319e-16	eQTLcatalogue/TwinsUK_ge_fat:GTEx/v8/Nerve_Tibial	-	Yes	Adult_Cortex:GM12878:IMR90:Mesenchymal_Stem_Cell:Mesendoderm:hESC	2.78051e-10	rs12902197
137	ENSG00000104112	SCG3	15	51973550	52013223	1	protein_coding	29106	0.267524	0.348347	0	0	0	NA	NA	NA	NA	Yes	IMR90:Mesenchymal_Stem_Cell	2.78051e-10	rs12902197
137	ENSG00000128872	TMOD2	15	52043758	52108565	1	protein_coding	29767	0.138408	-1.35446	0	0	50	4.7566e-20	0	eQTLGen_cis_eQTLs	-	No	NA	2.82272e-11	rs12902197
138	ENSG00000166938	DIS3L	15	66585555	66626236	1	protein_coding	115752	1.29328e-10	0.173205	0	0	9	1.2649e-18	0	eQTLGen_cis_eQTLs:GTEx/v8/Testis	-	No	NA	6.34168e-09	rs2439406
138	ENSG00000075131	TIPIN	15	66628544	66679084	-1	protein_coding	54962	0.00983208	0.173277	0	0	1	5.36856e-05	1.01119e-40	GTEx/v8/Skin_Not_Sun_Exposed_Suprapubic	-	No	NA	4.04431e-06	rs2439406
138	ENSG00000174446	SNAPC5	15	66782473	66790151	-1	protein_coding	10302	1.40204e-05	-0.559813	0	0	14	2.22696e-05	3.39225e-19	TIGER/Nom_Alonso_Pancreatic_islets:PsychENCODE_eQTLs:GTEx/v8/Thyroid	+	No	NA	8.96963e-11	rs2439406;rs1440371
138	ENSG00000174444	RPL4	15	66790355	66816870	-1	protein_coding	595099	0.999282	1.63333	0	0	1	8.79351e-06	0.0439676	eQTLcatalogue/HipSci_ge_iPSC	-	No	NA	8.55309e-08	rs1440371
138	ENSG00000259471	RP11-321F6.1	15	66874528	66978132	1	protein_coding	NA	NA	NA	17	14.25	16	2.92736e-07	1.01713e-11	GTEx/v8/Heart_Atrial_Appendage:GTEx/v8/Lung	+	Yes	Spleen	8.96963e-11	rs2439406;rs1440371
138	ENSG00000137834	SMAD6	15	66994566	67074338	1	protein_coding	4091	6.96558e-06	NA	0	0	0	NA	NA	NA	NA	Yes	Promoter_anchored_loops:IMR90:Mesenchymal_Stem_Cell	3.32835e-09	rs2439406
139	ENSG00000137819	PAQR5	15	69591286	69700119	1	protein_coding	54852	0.153783	-0.800097	0	0	4	1.51969e-13	3.11171e-26	GTEx/v8/Adipose_Subcutaneous:GTEx/v8/Adipose_Visceral_Omentum:GTEx/v8/Artery_Tibial:GTEx/v8/Breast_Mammary_Tissue:GTEx/v8/Colon_Sigmoid:GTEx/v8/Esophagus_Gastroesophageal_Junction:GTEx/v8/Esophagus_Muscularis:GTEx/v8/Heart_Atrial_Appendage:GTEx/v8/Heart_Left_Ventricle:GTEx/v8/Nerve_Tibial:GTEx/v8/Thyroid	-	No	NA	1.58127e-12	rs116909641;rs77034098
139	ENSG00000137807	KIF23	15	69706585	69740764	1	protein_coding	9493	1	-0.711163	0	0	1	1.3744e-05	3.08887e-05	GTEx/v8/Adipose_Subcutaneous	-	No	NA	1.58127e-12	rs116909641
139	ENSG00000140332	TLE3	15	70340129	70390515	-1	protein_coding	7090	0.999914	-0.177906	0	0	0	NA	NA	NA	NA	Yes	Left_Ventricle:Liver:GM12878:IMR90:Mesenchymal_Stem_Cell:Mesendoderm:Neural_Progenitor_Cell:Trophoblast-like_Cell:hESC	1.58127e-12	rs116909641
139	ENSG00000137831	UACA	15	70946893	71055932	-1	protein_coding	55075	2.35035e-17	-0.996956	0	0	0	NA	NA	NA	NA	Yes	Mesenchymal_Stem_Cell:Mesendoderm:Trophoblast-like_Cell:hESC	1.58127e-12	rs116909641
139	ENSG00000166173	LARP6	15	71123863	71146498	-1	protein_coding	55323	0.882216	NA	0	0	0	NA	NA	NA	NA	Yes	Mesenchymal_Stem_Cell:Mesendoderm:Trophoblast-like_Cell	1.58127e-12	rs116909641
139	ENSG00000137821	LRRC49	15	71145578	71342414	1	protein_coding	54839	0.44651	-0.199952	0	0	0	NA	NA	NA	NA	Yes	Mesenchymal_Stem_Cell:Mesendoderm:Trophoblast-like_Cell	1.58127e-12	rs116909641
139	ENSG00000129028	THAP10	15	71173681	71185124	-1	protein_coding	56906	0.00119434	-0.537921	0	0	0	NA	NA	NA	NA	Yes	Left_Ventricle:IMR90:Mesenchymal_Stem_Cell:hESC	1.58127e-12	rs116909641
139	ENSG00000187720	THSD4	15	71389291	72075722	1	protein_coding	79875	0.00181827	0.891674	0	0	0	NA	NA	NA	NA	Yes	Mesenchymal_Stem_Cell	1.58127e-12	rs116909641
159	ENSG00000140577	CRTC3	15	91073157	91188577	1	protein_coding	64784	0.98393	0.726397	0	0	1	2.3982e-06	0.01778	eQTLGen_trans_eQTLs	-	No	NA	4.69298e-11	rs4968782
140	ENSG00000140553	UNC45A	15	91473410	91497323	1	protein_coding	55898	9.49307e-08	0.0630994	0	0	0	NA	NA	NA	NA	Yes	Fetal_Cortex	1.84816e-06	rs873122
140	ENSG00000184508	HDDC3	15	91474148	91475799	-1	protein_coding	374659	0.0718306	-0.13281	0	0	0	NA	NA	NA	NA	Yes	Fetal_Cortex	1.84816e-06	rs873122
140	ENSG00000185518	SV2B	15	91643180	91844539	1	protein_coding	9899	0.534785	-0.249416	0	0	0	NA	NA	NA	NA	Yes	Adult_Cortex	1.84816e-06	rs873122
140	ENSG00000176463	SLCO3A1	15	92396925	92715665	1	protein_coding	28232	0.732172	1.78342	24	19.22	24	3.27170000000001e-310	0	eQTLcatalogue/CEDAR_monocyte_CD14:eQTLcatalogue/CEDAR_neutrophil_CD15:eQTLcatalogue/CEDAR_T-cell_CD4:eQTLcatalogue/CEDAR_T-cell_CD8:eQTLcatalogue/Fairfax_2014_IFN24:eQTLcatalogue/Fairfax_2014_LPS24:eQTLcatalogue/Fairfax_2014_LPS2:eQTLcatalogue/Fairfax_2014_naive:eQTLcatalogue/Kasela_2017_T-cell_CD4:eQTLcatalogue/Kasela_2017_T-cell_CD8:eQTLcatalogue/Naranbhai_2015_neutrophil_CD16:eQTLGen_cis_eQTLs:BIOSQTL/BIOS_eQTL_geneLevel:GTEx/v8/Testis	-	No	NA	1.38457e-10	rs873122
140	ENSG00000140557	ST8SIA2	15	92937058	93011958	1	protein_coding	8128	0.512757	-1.03817	0	0	0	NA	NA	NA	NA	Yes	Fetal_Cortex	1.84816e-06	rs873122
140	ENSG00000185442	FAM174B	15	93160673	93353114	-1	protein_coding	400451	0.00994225	1.01171	0	0	24	0.000379957	0.009	PsychENCODE_eQTLs:CMC_SVA_cis	+	No	NA	1.38457e-10	rs873122
142	ENSG00000007384	RHBDF1	16	108058	126354	-1	protein_coding	64285	3.65346e-06	NA	0	0	0	NA	NA	NA	NA	Yes	Left_Ventricle:GM12878:IMR90:Mesenchymal_Stem_Cell:Mesendoderm	3.20415e-07	rs45593734
142	ENSG00000103152	MPG	16	127006	135852	1	protein_coding	4350	4.23695e-09	NA	0	0	0	NA	NA	NA	NA	Yes	Left_Ventricle:GM12878:IMR90:Mesenchymal_Stem_Cell:Mesendoderm	3.20415e-07	rs45593734
142	ENSG00000103148	NPRL3	16	134273	188859	-1	protein_coding	8131	0.468163	NA	0	0	43	1.358e-08	7.05173e-05	eQTLGen_cis_eQTLs	+	Yes	Mesenchymal_Stem_Cell	1.39486e-07	rs45593734
142	ENSG00000130656	HBZ	16	202686	204502	1	protein_coding	3050	0.0166772	-0.326645	0	0	48	1.954e-61	0	eQTLGen_cis_eQTLs:BIOSQTL/BIOS_eQTL_geneLevel	-	No	NA	6.92464e-09	rs45593734
125:142	ENSG00000206177	HBM	16	203891	216767	1	protein_coding	3042	0.00684675	-0.261104	0	0	49	2.4094e-40	0	eQTLGen_cis_eQTLs:eQTLGen_trans_eQTLs:BIOSQTL/BIOS_eQTL_geneLevel	-	Yes	Promoter_anchored_loops	6.92464e-09	rs45593734;rs10850043
142	ENSG00000086506	HBQ1	16	230452	231180	1	protein_coding	3049	0.00582839	NA	0	0	48	5.0588e-49	0	eQTLGen_cis_eQTLs:BIOSQTL/BIOS_eQTL_geneLevel	-	Yes	Promoter_anchored_loops	6.92464e-09	rs45593734
142	ENSG00000007392	LUC7L	16	238968	279462	-1	protein_coding	55692	0.164213	-0.601377	0	0	0	NA	NA	NA	NA	Yes	IMR90:Mesenchymal_Stem_Cell	3.20415e-07	rs45593734
142	ENSG00000167930	ITFG3	16	284545	319942	1	protein_coding	83986	2.74181e-05	-0.339807	0	0	49	7.7119e-18	0	eQTLcatalogue/Fairfax_2014_IFN24:eQTLGen_cis_eQTLs:BIOSQTL/BIOS_eQTL_geneLevel:GTEx/v8/Artery_Aorta:GTEx/v8/Artery_Tibial	+	Yes	Mesenchymal_Stem_Cell	6.92464e-09	rs45593734
142	ENSG00000269881	ITFG3	16	299546	319942	1	protein_coding	NA	NA	-0.339807	0	0	47	4.95708e-12	0	BIOSQTL/BIOS_eQTL_geneLevel	+	No	NA	6.92464e-09	rs45593734
142	ENSG00000076344	RGS11	16	318300	325980	-1	protein_coding	8786	1.25777e-09	-0.275698	1	2.742	35	1.36992e-06	1.7682e-60	GTEx/v8/Artery_Aorta:GTEx/v8/Artery_Tibial:GTEx/v8/Testis:GTEx/v8/Thyroid	-	Yes	Promoter_anchored_loops	6.92464e-09	rs45593734
142	ENSG00000242173	ARHGDIG	16	318726	333003	1	protein_coding	398	0.48623	NA	11	14.6	50	9.35238e-15	1.12907e-47	PsychENCODE_eQTLs:CMC_SVA_cis:GTEx/v8/Heart_Atrial_Appendage:GTEx/v8/Heart_Left_Ventricle:GTEx/v8/Nerve_Tibial:GTEx/v8/Pancreas:GTEx/v8/Stomach	+	Yes	Promoter_anchored_loops:Mesenchymal_Stem_Cell	6.92464e-09	rs45593734
142	ENSG00000185615	PDIA2	16	333152	337215	1	protein_coding	64714	2.52933e-21	1.65184	13	14.6	52	8.1694e-15	6.25688e-45	TIGER/Nom_Alonso_Pancreatic_islets:EyeGEx:eQTLcatalogue/GENCORD_ge_fibroblast:xQTLServer_eQTLs:GTEx/v8/Nerve_Tibial:GTEx/v8/Pancreas:GTEx/v8/Stomach	+	Yes	Adult_Cortex	6.92464e-09	rs45593734
142	ENSG00000103126	AXIN1	16	337440	402673	-1	protein_coding	8312	0.247772	NA	52	14.6	52	1.14383e-20	0	eQTLcatalogue/Fairfax_2012_B-cell_CD19:eQTLcatalogue/Fairfax_2014_naive:eQTLGen_cis_eQTLs:BIOSQTL/BIOS_eQTL_geneLevel:CMC_SVA_cis:GTEx/v8/Colon_Transverse:GTEx/v8/Heart_Left_Ventricle:GTEx/v8/Cells_Cultured_fibroblasts:GTEx/v8/Testis	+	No	NA	6.92464e-09	rs45593734
142	ENSG00000086504	MRPL28	16	417384	420527	-1	protein_coding	10573	2.41662e-08	1.05801	1	3.391	52	6.56225e-16	0	TIGER/Nom_Alonso_Pancreatic_islets:eQTLcatalogue/GENCORD_ge_LCL:eQTLcatalogue/GEUVADIS_ge_LCL:eQTLcatalogue/TwinsUK_ge_LCL:PsychENCODE_eQTLs:BIOSQTL/BIOS_eQTL_geneLevel:CMC_SVA_cis:GTEx/v8/Cells_Cultured_fibroblasts:GTEx/v8/Testis	-	No	NA	6.92464e-09	rs45593734
142	ENSG00000129925	TMEM8A	16	420773	437113	-1	protein_coding	58986	0.000118507	0.399681	0	0	52	3.27170000000001e-310	0	TIGER/Nom_Alonso_Pancreatic_islets:eQTLcatalogue/CEDAR_monocyte_CD14:eQTLcatalogue/CEDAR_rectum:eQTLcatalogue/CEDAR_T-cell_CD4:eQTLcatalogue/CEDAR_T-cell_CD8:eQTLcatalogue/CEDAR_transverse_colon:eQTLcatalogue/Fairfax_2012_B-cell_CD19:eQTLcatalogue/Fairfax_2014_IFN24:eQTLcatalogue/Fairfax_2014_LPS24:eQTLcatalogue/Fairfax_2014_naive:eQTLcatalogue/GEUVADIS_ge_LCL:eQTLcatalogue/Kasela_2017_T-cell_CD4:eQTLcatalogue/Kasela_2017_T-cell_CD8:eQTLcatalogue/Lepik_2017_ge_blood:eQTLcatalogue/Nedelec_2016_ge_macrophage_Listeria:eQTLcatalogue/TwinsUK_ge_blood:eQTLcatalogue/TwinsUK_ge_LCL:DICE/T_CD4_TFH:eQTLGen_cis_eQTLs:BIOSQTL/BIOS_eQTL_geneLevel:CMC_SVA_cis:GTEx/v8/Whole_Blood:GTEx/v8/Brain_Caudate_basal_ganglia:GTEx/v8/Cells_Cultured_fibroblasts	-	No	NA	6.92464e-09	rs45593734
142	ENSG00000103202	NME4	16	446725	460367	1	protein_coding	4833	0.134066	0.0736836	0	0	51	2.615e-123	0	eQTLcatalogue/Fairfax_2012_B-cell_CD19:eQTLcatalogue/Lepik_2017_ge_blood:eQTLGen_cis_eQTLs:BIOSQTL/BIOS_eQTL_geneLevel:GTEx/v8/Whole_Blood	+	No	NA	6.92464e-09	rs45593734
142	ENSG00000242612	DECR2	16	451826	462487	1	protein_coding	26063	3.46559e-09	NA	0	0	48	1.2835e-37	0	eQTLcatalogue/GENCORD_ge_T-cell:eQTLGen_cis_eQTLs:BIOSQTL/BIOS_eQTL_geneLevel:GTEx/v8/Whole_Blood	+	Yes	Promoter_anchored_loops	6.92464e-09	rs45593734
142	ENSG00000103326	CAPN15	16	577717	604636	1	protein_coding	6650	0.96521	NA	0	0	0	NA	NA	NA	NA	Yes	Adult_Cortex	3.20415e-07	rs45593734
142	ENSG00000161992	C16orf11	16	610422	615528	1	protein_coding	146325	1.27244e-05	NA	0	0	7	0.00016052	0.0126857	PsychENCODE_eQTLs	-	No	NA	2.06087e-07	rs45593734
142	ENSG00000130731	C16orf13	16	684429	686358	-1	protein_coding	84326	0.00453725	NA	0	0	47	1.891e-11	0	eQTLGen_cis_eQTLs	+	No	NA	6.92464e-09	rs45593734
142	ENSG00000172366	FAM195A	16	691813	698474	1	protein_coding	84331	0.0533618	NA	0	0	0	NA	NA	NA	NA	Yes	EP_correlation_cell_type_oneway	2.20014e-06	rs45593734
142	ENSG00000161996	WDR90	16	699311	717833	1	protein_coding	197335	4.01806e-46	NA	0	0	11	2.977e-06	0.00864884	eQTLGen_cis_eQTLs	+	No	NA	3.20415e-07	rs45593734
6	ENSG00000007545	CRAMP1L	16	1662326	1727909	1	protein_coding	57585	0.954542	-0.365915	0	0	1	6.5751e-06	0.0414183	eQTLGen_trans_eQTLs	NA	No	NA	NA	rs12035750;rs1490735
142	ENSG00000140990	NDUFB10	16	2009509	2011976	1	protein_coding	4716	0.0466299	NA	0	0	0	NA	NA	NA	NA	Yes	Left_Ventricle:IMR90:Mesenchymal_Stem_Cell	3.20415e-07	rs45593734
142	ENSG00000140988	RPS2	16	2012053	2014861	-1	protein_coding	26784	0.236872	0.811835	0	0	0	NA	NA	NA	NA	Yes	Left_Ventricle:IMR90:Mesenchymal_Stem_Cell	3.20415e-07	rs45593734
142	ENSG00000179580	RNF151	16	2016824	2018976	1	protein_coding	146310	3.79966e-07	0.239849	0	0	0	NA	NA	NA	NA	Yes	Left_Ventricle:IMR90:Mesenchymal_Stem_Cell	3.20415e-07	rs45593734
142	ENSG00000183751	TBL3	16	2022038	2032934	1	protein_coding	10607	1.53647e-06	1.03268	0	0	0	NA	NA	NA	NA	Yes	Left_Ventricle:IMR90:Mesenchymal_Stem_Cell	3.20415e-07	rs45593734
142	ENSG00000196408	NOXO1	16	2028918	2034193	-1	protein_coding	124056	3.17356e-11	0.0666416	0	0	0	NA	NA	NA	NA	Yes	Left_Ventricle:IMR90:Mesenchymal_Stem_Cell	3.20415e-07	rs45593734
142	ENSG00000269205	AC005606.1	16	2031633	2032918	1	protein_coding	NA	NA	NA	0	0	0	NA	NA	NA	NA	Yes	Left_Ventricle:IMR90:Mesenchymal_Stem_Cell	3.20415e-07	rs45593734
142	ENSG00000127554	GFER	16	2034208	2037750	1	protein_coding	2671	1.85055e-06	1.19122	0	0	0	NA	NA	NA	NA	Yes	Left_Ventricle:IMR90:Mesenchymal_Stem_Cell	3.20415e-07	rs45593734
142	ENSG00000127561	SYNGR3	16	2039661	2044276	1	protein_coding	9143	0.292055	-0.506579	0	0	0	NA	NA	NA	NA	Yes	Left_Ventricle:IMR90:Mesenchymal_Stem_Cell	3.20415e-07	rs45593734
125	ENSG00000103355	PRSS33	16	2833954	2837949	-1	protein_coding	260429	0.000160244	-0.238344	0	0	1	2.4987e-07	0.00242995	eQTLGen_trans_eQTLs	NA	No	NA	NA	rs10850062
143	ENSG00000168488	ATXN2L	16	28834356	28848558	1	protein_coding	11273	0.99995	NA	0	0	0	NA	NA	NA	NA	Yes	Fetal_Cortex	0.000452995	rs67693285
143	ENSG00000196296	ATP2A1	16	28889726	28915830	1	protein_coding	487	7.03975e-09	-0.198598	0	0	0	NA	NA	NA	NA	Yes	Fetal_Cortex	0.000452995	rs67693285
143	ENSG00000176953	NFATC2IP	16	28962128	28978418	1	protein_coding	84901	0.00232735	-0.714147	0	0	0	NA	NA	NA	NA	Yes	Adult_Cortex:Fetal_Cortex:Left_Ventricle	0.000452995	rs67693285
143	ENSG00000169682	SPNS1	16	28985542	28995869	1	protein_coding	83985	NA	-0.263577	0	0	0	NA	NA	NA	NA	Yes	Left_Ventricle	0.000452995	rs67693285
143	ENSG00000213658	LAT	16	28996147	29002104	1	protein_coding	27040	0.0974333	-0.483408	0	0	0	NA	NA	NA	NA	Yes	Left_Ventricle	0.000452995	rs67693285
143	ENSG00000079616	KIF22	16	29802040	29816706	1	protein_coding	3835	4.39968e-06	-0.0873485	0	0	0	NA	NA	NA	NA	Yes	Fetal_Cortex:IMR90	2.62169e-09	rs67693285
143	ENSG00000103495	MAZ	16	29817427	29823649	1	protein_coding	4150	0.95397	NA	0	0	0	NA	NA	NA	NA	Yes	Adult_Cortex:Fetal_Cortex:IMR90	2.62169e-09	rs67693285
143	ENSG00000167371	PRRT2	16	29823177	29827201	1	protein_coding	112476	0.301736	NA	0	0	0	NA	NA	NA	NA	Yes	IMR90	2.62169e-09	rs67693285
143	ENSG00000185928	PAGR1	16	29827285	29841948	1	protein_coding	79447	NA	-0.375105	0	0	0	NA	NA	NA	NA	Yes	IMR90	2.62169e-09	rs67693285
143	ENSG00000263136	PAGR1	16	29827832	29831438	1	protein_coding	79447	0.500966	-0.375105	0	0	0	NA	NA	NA	NA	Yes	IMR90	2.62169e-09	rs67693285
143	ENSG00000013364	MVP	16	29831715	29859355	1	protein_coding	9961	0.00744852	0.176123	0	0	7	8.6191e-06	0.0243185	eQTLGen_cis_eQTLs	+	Yes	Fetal_Cortex:IMR90	2.52869e-09	rs67693285
143	ENSG00000103502	CDIPT	16	29869678	29875057	-1	protein_coding	10423	0.193883	-0.675994	0	0	0	NA	NA	NA	NA	Yes	Fetal_Cortex	0.000452995	rs67693285
143	ENSG00000174938	SEZ6L2	16	29882480	29910868	-1	protein_coding	26470	0.130153	0.0113468	0	0	0	NA	NA	NA	NA	Yes	Fetal_Cortex	NA	rs67693285
143	ENSG00000174939	ASPHD1	16	29911696	29931185	1	protein_coding	253982	0.120036	-0.52857	0	0	0	NA	NA	NA	NA	Yes	Fetal_Cortex	NA	rs67693285
143	ENSG00000174943	KCTD13	16	29916333	29938356	-1	protein_coding	253980	0.791961	-0.595148	0	0	0	NA	NA	NA	NA	Yes	IMR90	2.62169e-09	rs67693285
143	ENSG00000149930	TAOK2	16	29984962	30003582	1	protein_coding	9344	0.998764	-1.19163	0	0	0	NA	NA	NA	NA	Yes	Adult_Cortex:Fetal_Cortex	0.000452995	rs67693285
143	ENSG00000149929	HIRIP3	16	30003645	30007757	-1	protein_coding	8479	0.0190028	-1.20371	0	0	0	NA	NA	NA	NA	Yes	Adult_Cortex:Fetal_Cortex	0.000452995	rs67693285
143	ENSG00000169592	INO80E	16	30006615	30017114	1	protein_coding	283899	0.0174147	-1.07729	0	0	14	1.6068e-13	0	eQTLcatalogue/TwinsUK_ge_fat:eQTLGen_cis_eQTLs	-	Yes	Adult_Cortex:Fetal_Cortex	2.52869e-09	rs67693285
143	ENSG00000149926	FAM57B	16	30035748	30064299	-1	protein_coding	100996332	0.285736	NA	0	0	4	1.86327e-05	0.00561985	EyeGEx	+	Yes	Adult_Cortex:Fetal_Cortex:Left_Ventricle:GM12878	2.52869e-09	rs67693285
143	ENSG00000149925	ALDOA	16	30064411	30081778	1	protein_coding	226	0.0248344	-1.30116	0	0	0	NA	NA	NA	NA	Yes	Adult_Cortex:Fetal_Cortex:Left_Ventricle:GM12878	2.62169e-09	rs67693285
143	ENSG00000149923	PPP4C	16	30087299	30096698	1	protein_coding	5531	0.759586	-0.372627	0	0	14	1.5013e-07	0.000506852	eQTLGen_cis_eQTLs	-	Yes	Adult_Cortex:Fetal_Cortex:GM12878:IMR90:Mesenchymal_Stem_Cell	2.52869e-09	rs67693285
143	ENSG00000149922	TBX6	16	30097114	30103208	-1	protein_coding	6911	0.0291475	-0.69371	0	0	11	2.9835e-08	0.000127202	eQTLGen_cis_eQTLs	+	Yes	GM12878:IMR90:Mesenchymal_Stem_Cell	2.62169e-09	rs67693285
143	ENSG00000090238	YPEL3	16	30103635	30108236	-1	protein_coding	83719	0.122709	NA	0	0	14	1.7875e-13	0	eQTLGen_cis_eQTLs	+	Yes	GM12878:IMR90:Mesenchymal_Stem_Cell	2.52869e-09	rs67693285
143	ENSG00000102882	MAPK3	16	30125426	30134827	-1	protein_coding	5595	0.409692	NA	0	0	15	5.2264e-59	0	eQTLcatalogue/Fairfax_2014_naive:eQTLGen_cis_eQTLs	-	Yes	Adult_Cortex:Fetal_Cortex	2.52869e-09	rs67693285
143	ENSG00000102879	CORO1A	16	30194148	30200397	1	protein_coding	11151	0.954491	NA	0	0	2	3.0802e-06	0.00889198	eQTLGen_cis_eQTLs	-	No	NA	2.52869e-09	rs67693285
143	ENSG00000261052	SULT1A3	16	30205754	30215631	1	protein_coding	101929857	0.372332	-1.23078	0	0	2	0.000151284	0.045438	GTEx/v8/Skin_Sun_Exposed_Lower_leg	-	No	NA	2.62169e-09	rs67693285
143	ENSG00000169217	CD2BP2	16	30362087	30366682	-1	protein_coding	10421	0.000336174	-1.35975	0	0	0	NA	NA	NA	NA	Yes	Promoter_anchored_loops:Adult_Cortex:Fetal_Cortex:Left_Ventricle:Liver:GM12878:IMR90:Mesenchymal_Stem_Cell:Mesendoderm:Trophoblast-like_Cell:hESC	2.62169e-09	rs67693285
143	ENSG00000169221	TBC1D10B	16	30368423	30381585	-1	protein_coding	26000	0.981784	-0.103269	0	0	0	NA	NA	NA	NA	Yes	Adult_Cortex:Fetal_Cortex:Left_Ventricle:Liver:GM12878:IMR90:Mesenchymal_Stem_Cell:Mesendoderm:Trophoblast-like_Cell:hESC	2.62169e-09	rs67693285
143	ENSG00000180209	MYLPF	16	30382255	30389312	1	protein_coding	29895	0.602001	-0.35594	0	0	0	NA	NA	NA	NA	Yes	Adult_Cortex:Fetal_Cortex:Left_Ventricle:Liver:GM12878:IMR90:Mesenchymal_Stem_Cell:Mesendoderm:Trophoblast-like_Cell:hESC	2.62169e-09	rs67693285
143	ENSG00000180035	ZNF48	16	30389427	30411429	1	protein_coding	197407	0.0324251	NA	0	0	0	NA	NA	NA	NA	Yes	Adult_Cortex:Fetal_Cortex:Left_Ventricle:Liver:GM12878:IMR90:Mesenchymal_Stem_Cell:Mesendoderm:Trophoblast-like_Cell:hESC	2.62169e-09	rs67693285
143	ENSG00000180096	2001-09-01	16	30389454	30407312	-1	protein_coding	1731	0.00293747	NA	0	0	0	NA	NA	NA	NA	Yes	Adult_Cortex:Fetal_Cortex:Aorta:Left_Ventricle:Liver:Spleen:GM12878:IMR90:Mesenchymal_Stem_Cell:Mesendoderm:Trophoblast-like_Cell:hESC	2.62169e-09	rs67693285
143	ENSG00000270466	2001-09-01	16	30389755	30393863	-1	protein_coding	NA	NA	NA	0	0	0	NA	NA	NA	NA	Yes	Adult_Cortex:Fetal_Cortex:Left_Ventricle:Liver:GM12878:IMR90:Mesenchymal_Stem_Cell:Mesendoderm:Trophoblast-like_Cell:hESC	2.62169e-09	rs67693285
143	ENSG00000179965	ZNF771	16	30418618	30440920	1	protein_coding	51333	0.295813	-1.29596	0	0	0	NA	NA	NA	NA	Yes	Adult_Cortex:Fetal_Cortex:Aorta:Left_Ventricle:Liver:Spleen:GM12878:IMR90:Mesenchymal_Stem_Cell:Mesendoderm:Trophoblast-like_Cell:hESC	2.62169e-09	rs67693285
143	ENSG00000179958	DCTPP1	16	30434940	30441396	-1	protein_coding	79077	0.184698	-0.825962	0	0	0	NA	NA	NA	NA	Yes	Left_Ventricle:Liver:GM12878:IMR90:Mesenchymal_Stem_Cell:Mesendoderm:Trophoblast-like_Cell:hESC	2.62169e-09	rs67693285
143	ENSG00000179918	SEPHS2	16	30454952	30457502	-1	protein_coding	22928	0.00178605	-0.240134	0	0	16	2.58626e-07	0.00129313	eQTLcatalogue/Fairfax_2014_IFN24:eQTLGen_cis_eQTLs	+	Yes	Adult_Cortex:Fetal_Cortex:Left_Ventricle:Liver:GM12878:IMR90:Mesenchymal_Stem_Cell:Mesendoderm:Trophoblast-like_Cell:hESC	2.52869e-09	rs67693285
143	ENSG00000005844	ITGAL	16	30483979	30534506	1	protein_coding	3683	0.43034	-1.03162	0	0	3	2.5201e-07	0.000808659	eQTLGen_cis_eQTLs	+	Yes	Mesenchymal_Stem_Cell	2.52869e-09	rs67693285
143	ENSG00000169957	ZNF768	16	30535325	30538142	-1	protein_coding	79724	0.579306	NA	0	0	15	4.09009e-06	1.14279e-06	GTEx/v8/Heart_Atrial_Appendage:GTEx/v8/Muscle_Skeletal:GTEx/v8/Thyroid	+	Yes	Fetal_Cortex:GM12878:IMR90:Mesenchymal_Stem_Cell:Mesendoderm:hESC	2.52869e-09	rs67693285
143	ENSG00000169955	ZNF747	16	30537244	30546668	-1	protein_coding	65988	2.75423e-05	-1.58195	0	0	0	NA	NA	NA	NA	Yes	GM12878:IMR90:Mesenchymal_Stem_Cell:Mesendoderm:hESC	2.62169e-09	rs67693285
143	ENSG00000261459	ZNF747	16	30537244	30546173	-1	protein_coding	65988	NA	-1.58195	0	0	0	NA	NA	NA	NA	Yes	GM12878:IMR90:Mesenchymal_Stem_Cell:Mesendoderm:hESC	2.62169e-09	rs67693285
143	ENSG00000169951	ZNF764	16	30565085	30569819	-1	protein_coding	92595	3.06789e-08	-1.08037	0	0	15	1.78837e-08	4.78117e-39	GTEx/v8/Esophagus_Mucosa:GTEx/v8/Skin_Not_Sun_Exposed_Suprapubic:GTEx/v8/Skin_Sun_Exposed_Lower_leg	+	No	NA	2.52869e-09	rs67693285
143	ENSG00000229809	ZNF688	16	30580667	30584055	-1	protein_coding	146542	7.08656e-05	-0.833034	2	4.476	14	7.1919e-11	0	eQTLGen_cis_eQTLs:BIOSQTL/BIOS_eQTL_geneLevel:GTEx/v8/Artery_Tibial	-	Yes	Promoter_anchored_loops:Adult_Cortex:Fetal_Cortex	2.52869e-09	rs67693285
143	ENSG00000197162	ZNF785	16	30585061	30597092	-1	protein_coding	146540	3.83915e-14	-0.552379	2	4.476	10	4.2985e-06	0.0122787	eQTLGen_cis_eQTLs:BIOSQTL/BIOS_eQTL_geneLevel	+	Yes	Adult_Cortex:Fetal_Cortex	3.86179e-09	rs67693285
143	ENSG00000156853	ZNF689	16	30613879	30635333	-1	protein_coding	115509	0.318737	-1.6843	13	7.636	14	1.0323e-61	0	eQTLGen_cis_eQTLs	-	No	NA	2.52869e-09	rs67693285
143	ENSG00000156858	PRR14	16	30662038	30667761	1	protein_coding	78994	0.258591	NA	1	0.616	15	4.2136e-34	0	eQTLGen_cis_eQTLs:GTEx/v8/Colon_Sigmoid:GTEx/v8/Esophagus_Mucosa:GTEx/v8/Skin_Not_Sun_Exposed_Suprapubic	-	Yes	Adult_Cortex:Fetal_Cortex:Left_Ventricle:Liver:GM12878:IMR90:Mesenchymal_Stem_Cell:Trophoblast-like_Cell	2.52869e-09	rs67693285
143	ENSG00000156860	FBRS	16	30669752	30682135	1	protein_coding	64319	0.981525	NA	0	0	0	NA	NA	NA	NA	Yes	Adult_Cortex:Fetal_Cortex:Left_Ventricle:Liver:GM12878:IMR90:Mesenchymal_Stem_Cell:Trophoblast-like_Cell	2.62169e-09	rs67693285
143	ENSG00000080603	SRCAP	16	30709530	30755602	1	protein_coding	10847	1	-0.382912	2	3.393	0	NA	NA	NA	NA	Yes	Adult_Cortex:Fetal_Cortex:Left_Ventricle:Liver:GM12878:IMR90:Mesenchymal_Stem_Cell:Mesendoderm:Trophoblast-like_Cell	2.62169e-09	rs67693285
143	ENSG00000156873	PHKG2	16	30759591	30772490	1	protein_coding	5261	0.0216345	-1.16374	2	3.393	14	6.26016e-12	0	eQTLcatalogue/BrainSeq_ge_brain:eQTLGen_cis_eQTLs:BIOSQTL/BIOS_eQTL_geneLevel:GTEx/v8/Esophagus_Gastroesophageal_Junction:GTEx/v8/Thyroid	-	Yes	Adult_Cortex:Fetal_Cortex	2.52869e-09	rs67693285
143	ENSG00000196118	C16orf93	16	30768744	30774031	-1	protein_coding	90835	8.00214e-05	-0.754319	2	3.393	19	5.80775e-36	0	TIGER/Nom_Alonso_Pancreatic_islets:EyeGEx:eQTLcatalogue/BLUEPRINT_ge_monocyte:eQTLcatalogue/BrainSeq_ge_brain:PsychENCODE_eQTLs:eQTLGen_cis_eQTLs:BIOSQTL/BIOS_eQTL_geneLevel:xQTLServer_eQTLs:CMC_SVA_cis:CMC_NoSVA_cis:GTEx/v8/Adipose_Subcutaneous:GTEx/v8/Artery_Aorta:GTEx/v8/Artery_Coronary:GTEx/v8/Brain_Caudate_basal_ganglia:GTEx/v8/Brain_Cortex:GTEx/v8/Brain_Frontal_Cortex_BA9:GTEx/v8/Brain_Hippocampus:GTEx/v8/Brain_Nucleus_accumbens_basal_ganglia:GTEx/v8/Breast_Mammary_Tissue:GTEx/v8/Nerve_Tibial:GTEx/v8/Ovary:GTEx/v8/Pancreas:GTEx/v8/Pituitary:GTEx/v8/Testis:GTEx/v8/Thyroid	-	Yes	Adult_Cortex:Fetal_Cortex	2.52869e-09	rs67693285
143	ENSG00000103549	RNF40	16	30773066	30787628	1	protein_coding	9810	0.999995	-1.91378	0	0	16	2.9945e-39	0	EyeGEx:eQTLcatalogue/BLUEPRINT_ge_monocyte:eQTLcatalogue/BLUEPRINT_ge_neutrophil:eQTLcatalogue/Kasela_2017_T-cell_CD4:PsychENCODE_eQTLs:eQTLGen_cis_eQTLs:BIOSQTL/BIOS_eQTL_geneLevel:xQTLServer_eQTLs:CMC_SVA_cis:GTEx/v8/Adipose_Subcutaneous:GTEx/v8/Adipose_Visceral_Omentum:GTEx/v8/Adrenal_Gland:GTEx/v8/Whole_Blood:GTEx/v8/Artery_Tibial:GTEx/v8/Brain_Caudate_basal_ganglia:GTEx/v8/Brain_Cerebellum:GTEx/v8/Brain_Cortex:GTEx/v8/Brain_Nucleus_accumbens_basal_ganglia:GTEx/v8/Brain_Putamen_basal_ganglia:GTEx/v8/Breast_Mammary_Tissue:GTEx/v8/Colon_Transverse:GTEx/v8/Esophagus_Gastroesophageal_Junction:GTEx/v8/Esophagus_Muscularis:GTEx/v8/Lung:GTEx/v8/Nerve_Tibial:GTEx/v8/Cells_Cultured_fibroblasts:GTEx/v8/Testis:GTEx/v8/Thyroid	+	Yes	Adult_Cortex:Fetal_Cortex	2.52869e-09	rs67693285
143	ENSG00000102870	ZNF629	16	30789778	30798523	-1	protein_coding	23361	0.992318	-1.86757	0	0	0	NA	NA	NA	NA	Yes	Adult_Cortex:Fetal_Cortex	0.000452995	rs67693285
143	ENSG00000099385	BCL7C	16	30844947	30906281	-1	protein_coding	9274	0.150444	NA	0	0	14	1.44105e-05	0.00171728	GTEx/v8/Brain_Cerebellum:GTEx/v8/Cells_Cultured_fibroblasts:GTEx/v8/Thyroid	+	Yes	Adult_Cortex:Fetal_Cortex:GM12878	2.52869e-09	rs67693285
143	ENSG00000150281	CTF1	16	30907928	30914881	1	protein_coding	1489	0.138255	0.532031	0	0	0	NA	NA	NA	NA	Yes	Adult_Cortex:Fetal_Cortex:GM12878	2.62169e-09	rs67693285
143	ENSG00000099364	FBXL19	16	30934376	30960104	1	protein_coding	54620	0.982522	NA	0	0	0	NA	NA	NA	NA	Yes	Adult_Cortex:Fetal_Cortex	0.000452995	rs67693285
143	ENSG00000175938	ORAI3	16	30960387	30967782	1	protein_coding	93129	0.0109507	-0.705291	0	0	0	NA	NA	NA	NA	Yes	Adult_Cortex:Fetal_Cortex	0.000452995	rs67693285
143	ENSG00000099381	SETD1A	16	30968615	30996437	1	protein_coding	9739	0.999996	-0.894969	0	0	15	2.8376e-10	0	eQTLGen_cis_eQTLs:GTEx/v8/Adipose_Visceral_Omentum	+	No	NA	2.52869e-09	rs67693285
143	ENSG00000099377	HSD3B7	16	30996519	31000473	1	protein_coding	80270	4.64185e-06	-0.867417	0	0	15	3.4743e-40	0	PsychENCODE_eQTLs:DICE/Monocyte_classical:eQTLGen_cis_eQTLs:GTEx/v8/Brain_Cortex:GTEx/v8/Esophagus_Mucosa:GTEx/v8/Muscle_Skeletal:GTEx/v8/Pituitary:GTEx/v8/Prostate:GTEx/v8/Cells_Cultured_fibroblasts:GTEx/v8/Skin_Not_Sun_Exposed_Suprapubic:GTEx/v8/Skin_Sun_Exposed_Lower_leg:GTEx/v8/Stomach:GTEx/v8/Thyroid	+	No	NA	2.52869e-09	rs67693285
143	ENSG00000099365	STX1B	16	31000577	31021949	-1	protein_coding	112755	0.944475	-1.61045	0	0	15	1.01926e-06	1.93338e-40	eQTLGen_cis_eQTLs:GTEx/v8/Muscle_Skeletal:GTEx/v8/Nerve_Tibial:GTEx/v8/Pancreas:GTEx/v8/Stomach:GTEx/v8/Thyroid	+	No	NA	2.52869e-09	rs67693285
143	ENSG00000103496	STX4	16	31044210	31054296	1	protein_coding	6810	9.66202e-05	-0.421868	0	0	14	5.1911e-39	0	PsychENCODE_eQTLs:eQTLGen_cis_eQTLs:GTEx/v8/Muscle_Skeletal:GTEx/v8/Nerve_Tibial	+	Yes	Fetal_Cortex	2.52869e-09	rs67693285
143	ENSG00000167394	ZNF668	16	31072164	31085641	-1	protein_coding	79759	0.268892	-0.544055	0	0	15	7.8863e-96	0	eQTLcatalogue/Lepik_2017_ge_blood:eQTLGen_cis_eQTLs:GTEx/v8/Whole_Blood:GTEx/v8/Cells_Cultured_fibroblasts	-	Yes	Adult_Cortex:Fetal_Cortex	2.52869e-09	rs67693285
143	ENSG00000232748	ZNF668	16	31072813	31073451	1	protein_coding	NA	NA	-0.544055	0	0	1	0.000110629	1.24232e-06	GTEx/v8/Adrenal_Gland	NA	No	NA	NA	rs67693285
143	ENSG00000167395	ZNF646	16	31085743	31095517	1	protein_coding	9726	0.00556536	0.564564	0	0	2	0.000208165	1.08415e-20	GTEx/v8/Skin_Not_Sun_Exposed_Suprapubic:GTEx/v8/Skin_Sun_Exposed_Lower_leg	+	Yes	Adult_Cortex:Fetal_Cortex	0.000452995	rs67693285
143	ENSG00000151006	PRSS53	16	31094746	31100949	-1	protein_coding	339105	7.27162e-11	-0.0562692	0	0	6	1.6641e-09	9.03367e-28	eQTLGen_cis_eQTLs:GTEx/v8/Liver:GTEx/v8/Skin_Sun_Exposed_Lower_leg	+	No	NA	2.52869e-09	rs67693285
143	ENSG00000255439	RP11-196G11.1	16	31094760	31106277	-1	protein_coding	NA	NA	NA	0	0	0	NA	NA	NA	NA	Yes	Promoter_anchored_loops	2.62169e-09	rs67693285
143	ENSG00000167397	VKORC1	16	31102163	31107301	-1	protein_coding	79001	0.0818031	-0.611113	0	0	17	1.22419e-12	1.4551e-41	eQTLcatalogue/CEDAR_ileum:eQTLGen_cis_eQTLs:GTEx/v8/Adipose_Visceral_Omentum:GTEx/v8/Adrenal_Gland:GTEx/v8/Whole_Blood:GTEx/v8/Heart_Atrial_Appendage:GTEx/v8/Liver:GTEx/v8/Lung:GTEx/v8/Nerve_Tibial:GTEx/v8/Cells_Cultured_fibroblasts:GTEx/v8/Testis	-	No	NA	2.52869e-09	rs67693285
143	ENSG00000103507	BCKDK	16	31117428	31124110	1	protein_coding	10295	0.00580436	-0.219605	0	0	14	1.8553e-41	0	eQTLGen_cis_eQTLs:GTEx/v8/Muscle_Skeletal	-	No	NA	2.52869e-09	rs67693285
143	ENSG00000103510	KAT8	16	31127075	31142714	1	protein_coding	84148	0.912576	0.0373929	0	0	16	2.5152e-56	0	EyeGEx:eQTLcatalogue/HipSci_ge_iPSC:PsychENCODE_eQTLs:eQTLGen_cis_eQTLs:xQTLServer_eQTLs:CMC_SVA_cis:GTEx/v8/Adipose_Subcutaneous:GTEx/v8/Adipose_Visceral_Omentum:GTEx/v8/Adrenal_Gland:GTEx/v8/Cells_EBV-transformed_lymphocytes:GTEx/v8/Artery_Aorta:GTEx/v8/Artery_Tibial:GTEx/v8/Brain_Anterior_cingulate_cortex_BA24:GTEx/v8/Brain_Caudate_basal_ganglia:GTEx/v8/Brain_Cerebellar_Hemisphere:GTEx/v8/Brain_Cerebellum:GTEx/v8/Brain_Cortex:GTEx/v8/Brain_Frontal_Cortex_BA9:GTEx/v8/Brain_Hypothalamus:GTEx/v8/Breast_Mammary_Tissue:GTEx/v8/Colon_Sigmoid:GTEx/v8/Colon_Transverse:GTEx/v8/Esophagus_Gastroesophageal_Junction:GTEx/v8/Esophagus_Mucosa:GTEx/v8/Esophagus_Muscularis:GTEx/v8/Heart_Atrial_Appendage:GTEx/v8/Heart_Left_Ventricle:GTEx/v8/Liver:GTEx/v8/Lung:GTEx/v8/Muscle_Skeletal:GTEx/v8/Nerve_Tibial:GTEx/v8/Pancreas:GTEx/v8/Pituitary:GTEx/v8/Prostate:GTEx/v8/Minor_Salivary_Gland:GTEx/v8/Cells_Cultured_fibroblasts:GTEx/v8/Skin_Not_Sun_Exposed_Suprapubic:GTEx/v8/Skin_Sun_Exposed_Lower_leg:GTEx/v8/Small_Intestine_Terminal_Ileum:GTEx/v8/Stomach:GTEx/v8/Testis:GTEx/v8/Thyroid:GTEx/v8/Vagina	+	No	NA	2.52869e-09	rs67693285
143	ENSG00000178226	PRSS36	16	31150246	31161415	-1	protein_coding	146547	4.42359e-13	-0.151363	0	0	15	3.979e-16	0	PsychENCODE_eQTLs:eQTLGen_cis_eQTLs:GTEx/v8/Brain_Putamen_basal_ganglia:GTEx/v8/Cells_Cultured_fibroblasts:GTEx/v8/Skin_Not_Sun_Exposed_Suprapubic	+	No	NA	2.52869e-09	rs67693285
143	ENSG00000169896	ITGAM	16	31271311	31344213	1	protein_coding	3684	1.33564e-08	0.286497	0	0	10	1.9843e-07	0.000655022	eQTLGen_cis_eQTLs	-	No	NA	2.52869e-09	rs67693285
143	ENSG00000140678	ITGAX	16	31366455	31394318	1	protein_coding	3687	6.11157e-05	0.796194	0	0	14	1.7596e-31	0	eQTLGen_cis_eQTLs	-	No	NA	2.52869e-09	rs67693285
144:145	ENSG00000102935	ZNF423	16	49521435	49891830	-1	protein_coding	23090	0.990469	-0.0973538	13	20.6	0	NA	NA	NA	NA	Yes	IMR90:Mesenchymal_Stem_Cell	1.32018e-12	rs61493221;rs6500245;rs34941092:rs4785216:rs61493221:rs6500245
145	ENSG00000205423	CNEP1R1	16	50058321	50070999	1	protein_coding	255919	0.291176	-0.0780849	0	0	0	NA	NA	NA	NA	Yes	IMR90	1.32018e-12	rs34941092:rs4785216
145	ENSG00000155393	HEATR3	16	50099852	50140298	1	protein_coding	55027	0.000127665	0.736389	0	0	4	2.9459e-10	0	eQTLGen_cis_eQTLs	-	Yes	IMR90:Mesenchymal_Stem_Cell	1.63401e-13	rs4785216;rs34941092:rs4785216
145	ENSG00000121274	PAPD5	16	50186829	50269221	1	protein_coding	64282	0.998506	0.600388	0	0	0	NA	NA	NA	NA	Yes	GM12878:IMR90:Mesendoderm	1.32018e-12	rs34941092:rs4785216
145	ENSG00000121281	ADCY7	16	50280048	50352046	1	protein_coding	113	0.0177212	-0.627247	0	0	9	1.8942e-08	0.000102191	eQTLGen_cis_eQTLs	-	Yes	Left_Ventricle:GM12878:IMR90:Mesenchymal_Stem_Cell:Mesendoderm:Trophoblast-like_Cell:hESC	1.63401e-13	rs34941092;rs4785216;rs4785216:rs34941092
145	ENSG00000166164	BRD7	16	50347398	50402845	-1	protein_coding	29117	0.944865	NA	0	0	9	8.1489e-10	1.3113e-05	eQTLGen_cis_eQTLs	-	Yes	Promoter_anchored_loops:IMR90:Mesendoderm:hESC	1.63401e-13	rs34941092;rs4785216;rs4785216:rs34941092
145	ENSG00000140807	NKD1	16	50582241	50670647	1	protein_coding	85407	0.99793	-1.22578	5	21.4	4	3.47609e-05	0.0209828	BIOSQTL/BIOS_eQTL_geneLevel:CMC_SVA_cis	-	Yes	Aorta:Left_Ventricle:Liver:GM12878:IMR90:Mesenchymal_Stem_Cell:Mesendoderm:Neural_Progenitor_Cell:Trophoblast-like_Cell:hESC	1.63401e-13	rs4785216;rs34941092
145	ENSG00000167208	SNX20	16	50700211	50715264	-1	protein_coding	124460	4.12728e-05	0.0669794	0	0	0	NA	NA	NA	NA	Yes	Left_Ventricle:IMR90:Mesenchymal_Stem_Cell:Mesendoderm:hESC	1.32018e-12	rs34941092:rs4785216
145	ENSG00000167207	NOD2	16	50727514	50766988	1	protein_coding	64127	5.52077e-19	0.20794	0	0	0	NA	NA	NA	NA	Yes	IMR90:Mesenchymal_Stem_Cell:Mesendoderm:hESC	1.32018e-12	rs4785216:rs34941092
145:146	ENSG00000083799	CYLD	16	50775961	50835846	1	protein_coding	1540	0.99472	-1.96431	0	0	0	NA	NA	NA	NA	Yes	Aorta:Liver:GM12878:IMR90:Mesenchymal_Stem_Cell:Mesendoderm:Trophoblast-like_Cell:hESC	5.15024e-13	rs34941092:rs4785216:rs11642015
145	ENSG00000103460	TOX3	16	52471917	52581714	-1	protein_coding	27324	0.994339	NA	0	0	0	NA	NA	NA	NA	Yes	IMR90:Mesenchymal_Stem_Cell	1.32018e-12	rs34941092:rs4785216
145	ENSG00000103479	RBL2	16	53467889	53525561	1	protein_coding	5934	0.957797	-0.466961	0	0	0	NA	NA	NA	NA	Yes	IMR90:Mesenchymal_Stem_Cell	1.32018e-12	rs34941092:rs4785216
145:146	ENSG00000166971	AKTIP	16	53524952	53538323	-1	protein_coding	64400	0.788013	-0.341576	0	0	0	NA	NA	NA	NA	Yes	IMR90:Mesenchymal_Stem_Cell	5.15024e-13	rs34941092:rs11642015
146	ENSG00000103494	RPGRIP1L	16	53631595	53737850	-1	protein_coding	23322	1.19938e-18	-0.756693	0	0	0	NA	NA	NA	NA	Yes	Aorta:Left_Ventricle:IMR90:Mesenchymal_Stem_Cell:Mesendoderm:Trophoblast-like_Cell:hESC	1.97359e-17	rs11642015
146	ENSG00000140718	FTO	16	53737875	54155853	1	protein_coding	79068	0.0113446	0.293683	115	21.4	103	2.42538e-12	7.86201e-13	eQTLGen_cis_eQTLs:GTEx/v8/Esophagus_Gastroesophageal_Junction:GTEx/v8/Muscle_Skeletal	+	Yes	Aorta:Left_Ventricle:IMR90:Mesenchymal_Stem_Cell:Mesendoderm:Trophoblast-like_Cell:hESC	1.97359e-17	rs11642015
146	ENSG00000177508	IRX3	16	54317216	54320675	-1	protein_coding	79191	NA	NA	0	0	25	1.05131e-06	5.67103e-06	GTEx/v8/Pancreas	+	Yes	Left_Ventricle:Liver:IMR90:Mesenchymal_Stem_Cell:Mesendoderm:Neural_Progenitor_Cell:Trophoblast-like_Cell:hESC	1.97359e-17	rs11642015
146	ENSG00000176842	IRX5	16	54964774	54968397	1	protein_coding	10265	NA	NA	0	0	0	NA	NA	NA	NA	Yes	Adult_Cortex:Left_Ventricle:Liver:Right_Ventricle:IMR90:Mesenchymal_Stem_Cell:Mesendoderm:Neural_Progenitor_Cell:Trophoblast-like_Cell:hESC	1.97359e-17	rs11642015
146	ENSG00000159387	IRX6	16	55357672	55364672	1	protein_coding	79190	2.81616e-08	0.438476	0	0	0	NA	NA	NA	NA	Yes	Aorta:Left_Ventricle:Liver:IMR90:Mesenchymal_Stem_Cell:Mesendoderm:Neural_Progenitor_Cell:Trophoblast-like_Cell:hESC	1.97359e-17	rs11642015
146	ENSG00000087253	LPCAT2	16	55542910	55620582	1	protein_coding	54947	1.12519e-06	1.04294	0	0	0	NA	NA	NA	NA	Yes	IMR90:Mesenchymal_Stem_Cell:Trophoblast-like_Cell	1.97359e-17	rs11642015
146	ENSG00000256812	CAPNS2	16	55600584	55601599	1	protein_coding	84290	0.131737	-0.286259	0	0	0	NA	NA	NA	NA	Yes	IMR90:Mesenchymal_Stem_Cell	1.97359e-17	rs11642015
146	ENSG00000103546	SLC6A2	16	55689516	55740104	1	protein_coding	6530	0.277118	-0.0574991	0	0	0	NA	NA	NA	NA	Yes	IMR90:Mesenchymal_Stem_Cell	1.97359e-17	rs11642015
146	ENSG00000198848	CES1	16	55836763	55867249	-1	protein_coding	100653057	6.76997e-14	0.938108	0	0	0	NA	NA	NA	NA	Yes	Left_Ventricle:Mesenchymal_Stem_Cell	1.97359e-17	rs11642015
146	ENSG00000087258	GNAO1	16	56225302	56391356	1	protein_coding	2775	0.984288	0.474249	0	0	0	NA	NA	NA	NA	Yes	Left_Ventricle:IMR90:Mesenchymal_Stem_Cell	1.97359e-17	rs11642015
146	ENSG00000159461	AMFR	16	56395364	56459450	-1	protein_coding	267	0.00142576	-0.148589	0	0	0	NA	NA	NA	NA	Yes	IMR90:Mesenchymal_Stem_Cell:Mesendoderm	1.16831e-14	rs11642015
146	ENSG00000167005	NUDT21	16	56463045	56486111	-1	protein_coding	11051	0.947296	-0.951046	0	0	0	NA	NA	NA	NA	Yes	Mesenchymal_Stem_Cell	1.97359e-17	rs11642015
146	ENSG00000087263	OGFOD1	16	56485402	56513012	1	protein_coding	55239	1.29449e-08	1.03888	0	0	0	NA	NA	NA	NA	Yes	Mesenchymal_Stem_Cell	1.97359e-17	rs11642015
146	ENSG00000125148	MT2A	16	56642111	56643409	1	protein_coding	4502	0.0538692	-0.424008	0	0	0	NA	NA	NA	NA	Yes	IMR90:Mesenchymal_Stem_Cell	1.16831e-14	rs11642015
146	ENSG00000169715	MT1E	16	56659387	56661024	1	protein_coding	4493	0.659213	-0.0899531	0	0	0	NA	NA	NA	NA	Yes	IMR90:Mesenchymal_Stem_Cell	1.16831e-14	rs11642015
146	ENSG00000268317	AC026461.1	16	56662971	56666150	-1	protein_coding	NA	NA	NA	0	0	0	NA	NA	NA	NA	Yes	IMR90:Mesenchymal_Stem_Cell	1.16831e-14	rs11642015
146	ENSG00000205364	MT1M	16	56666145	56667898	1	protein_coding	4499	9.83544e-05	-0.29423	0	0	0	NA	NA	NA	NA	Yes	IMR90:Mesenchymal_Stem_Cell	1.16831e-14	rs11642015
146	ENSG00000205362	MT1A	16	56672578	56673999	1	protein_coding	4489	0.00777619	0.386134	0	0	0	NA	NA	NA	NA	Yes	IMR90:Mesenchymal_Stem_Cell	1.16831e-14	rs11642015
146	ENSG00000198417	MT1F	16	56691606	56694610	1	protein_coding	4494	0.0538497	-0.34497	0	0	0	NA	NA	NA	NA	Yes	Left_Ventricle:IMR90	1.16831e-14	rs11642015
146	ENSG00000125144	MT1G	16	56700643	56701977	-1	protein_coding	4495	0.00811948	0.102812	0	0	0	NA	NA	NA	NA	Yes	Left_Ventricle:IMR90	1.16831e-14	rs11642015
146	ENSG00000205358	MT1H	16	56703726	56705041	1	protein_coding	4496	0.0548412	-0.294411	0	0	0	NA	NA	NA	NA	Yes	Left_Ventricle:IMR90	1.16831e-14	rs11642015
146	ENSG00000187193	MT1X	16	56716336	56718108	1	protein_coding	4501	0.0496112	0.296377	0	0	0	NA	NA	NA	NA	Yes	Left_Ventricle:IMR90	1.16831e-14	rs11642015
148	ENSG00000260537	RP11-529K1.3	16	70333097	70400163	1	protein_coding	NA	NA	NA	0	0	0	NA	NA	NA	NA	Yes	Fetal_Cortex	3.44952e-10	rs7186112:rs7187129
148	ENSG00000103051	COG4	16	70514471	70557468	-1	protein_coding	25839	4.38858e-06	-0.355868	0	0	0	NA	NA	NA	NA	Yes	Adult_Cortex:Fetal_Cortex	3.44952e-10	rs7186112;rs35166226:rs7186112:rs7187129
148	ENSG00000189091	SF3B3	16	70557691	70608820	1	protein_coding	23450	0.999963	-0.692592	0	0	0	NA	NA	NA	NA	Yes	Adult_Cortex:Fetal_Cortex	3.44952e-10	rs7186112;rs35166226:rs7186112:rs7187129
148	ENSG00000103043	VAC14	16	70721342	70835064	-1	protein_coding	55697	0.6297	-0.188845	0	0	0	NA	NA	NA	NA	Yes	Left_Ventricle:IMR90:Mesenchymal_Stem_Cell:Mesendoderm:Trophoblast-like_Cell:hESC	6.35538e-10	rs7186112:rs7186112;rs35166226:rs7187129
148	ENSG00000180917	CMTR2	16	71315292	71323618	-1	protein_coding	55783	1.42416e-07	-0.54122	0	0	229	5.5374e-20	0	eQTLGen_cis_eQTLs:GTEx/v8/Adipose_Subcutaneous	+	Yes	Mesendoderm	1.66298e-10	rs35166226;rs7186112;rs7187129
148	ENSG00000172137	CALB2	16	71392616	71424341	1	protein_coding	794	0.0012389	-0.281638	0	0	139	9.52418e-16	6.66543e-11	BIOSQTL/BIOS_eQTL_geneLevel:GTEx/v8/Heart_Atrial_Appendage	-	Yes	IMR90:Mesenchymal_Stem_Cell:Mesendoderm:Trophoblast-like_Cell:hESC	1.11344e-09	rs35166226;rs2434885;rs7186112;rs35166226:rs7186112
148	ENSG00000167377	ZNF23	16	71481500	71496998	-1	protein_coding	7571	8.37283e-07	-0.580456	24	12.16	276	1.3783e-107	0	EyeGEx:eQTLcatalogue/Fairfax_2012_B-cell_CD19:eQTLcatalogue/Kasela_2017_T-cell_CD4:eQTLcatalogue/Kasela_2017_T-cell_CD8:PsychENCODE_eQTLs:eQTLGen_cis_eQTLs:BIOSQTL/BIOS_eQTL_geneLevel:GTEx/v8/Adipose_Subcutaneous:GTEx/v8/Adipose_Visceral_Omentum:GTEx/v8/Adrenal_Gland:GTEx/v8/Whole_Blood:GTEx/v8/Artery_Aorta:GTEx/v8/Artery_Tibial:GTEx/v8/Brain_Caudate_basal_ganglia:GTEx/v8/Brain_Cerebellum:GTEx/v8/Brain_Hippocampus:GTEx/v8/Breast_Mammary_Tissue:GTEx/v8/Colon_Sigmoid:GTEx/v8/Colon_Transverse:GTEx/v8/Esophagus_Gastroesophageal_Junction:GTEx/v8/Esophagus_Mucosa:GTEx/v8/Esophagus_Muscularis:GTEx/v8/Heart_Atrial_Appendage:GTEx/v8/Heart_Left_Ventricle:GTEx/v8/Liver:GTEx/v8/Lung:GTEx/v8/Muscle_Skeletal:GTEx/v8/Nerve_Tibial:GTEx/v8/Pancreas:GTEx/v8/Pituitary:GTEx/v8/Prostate:GTEx/v8/Skin_Not_Sun_Exposed_Suprapubic:GTEx/v8/Skin_Sun_Exposed_Lower_leg:GTEx/v8/Small_Intestine_Terminal_Ileum:GTEx/v8/Spleen:GTEx/v8/Stomach:GTEx/v8/Testis:GTEx/v8/Thyroid	-	Yes	Left_Ventricle:Liver:GM12878:IMR90:Mesenchymal_Stem_Cell:Mesendoderm:Trophoblast-like_Cell:hESC	1.66298e-10	rs7186112;rs35166226;rs2434885;rs7187129;rs7186112:rs7187129
148	ENSG00000261611	AC010547.9	16	71481503	71523214	-1	protein_coding	7571	NA	NA	27	12.16	163	2.24042e-57	0	EyeGEx:PsychENCODE_eQTLs:BIOSQTL/BIOS_eQTL_geneLevel	-	No	NA	1.11344e-09	rs7186112;rs35166226;rs2434885;rs7187129
148	ENSG00000157429	ZNF19	16	71498453	71598992	-1	protein_coding	7567	1.78277e-05	-0.369655	28	12.16	177	2.70394e-08	8.42241e-08	BIOSQTL/BIOS_eQTL_geneLevel:GTEx/v8/Brain_Frontal_Cortex_BA9:GTEx/v8/Brain_Nucleus_accumbens_basal_ganglia:GTEx/v8/Cells_Cultured_fibroblasts:GTEx/v8/Testis	+	Yes	Adult_Cortex:Fetal_Cortex:Aorta:Left_Ventricle:Liver:GM12878:IMR90:Mesenchymal_Stem_Cell:Mesendoderm:Trophoblast-like_Cell:hESC	1.66298e-10	rs7186112;rs35166226;rs2434885;rs7187129;rs35166226:rs7186112:rs7187129
148	ENSG00000140835	CHST4	16	71559136	71572649	1	protein_coding	10164	5.59232e-09	-0.0369774	7	2.318	0	NA	NA	NA	NA	No	NA	3.22006e-07	rs7186112;rs35166226
148	ENSG00000198650	TAT	16	71599563	71611033	-1	protein_coding	6898	0.0214384	-0.357662	6	14.06	232	3.379e-10	3.76416e-15	TIGER/Nom_Alonso_Pancreatic_islets:BIOSQTL/BIOS_eQTL_geneLevel:GTEx/v8/Nerve_Tibial:GTEx/v8/Testis	+	Yes	Left_Ventricle:Liver:GM12878:IMR90:Mesenchymal_Stem_Cell:Mesendoderm:Trophoblast-like_Cell:hESC	1.66298e-10	rs7186112;rs35166226;rs7187129;rs35166226:rs7186112:rs7187129
148	ENSG00000140832	MARVELD3	16	71660064	71676017	1	protein_coding	91862	0.000303794	0.0575293	20	16.1	246	2.79703e-37	5.64079e-29	TIGER/Nom_Alonso_Pancreatic_islets:eQTLcatalogue/CEDAR_ileum:eQTLcatalogue/TwinsUK_ge_skin:GTEx/v8/Adipose_Subcutaneous:GTEx/v8/Brain_Cerebellar_Hemisphere:GTEx/v8/Esophagus_Mucosa:GTEx/v8/Lung:GTEx/v8/Pituitary:GTEx/v8/Skin_Not_Sun_Exposed_Suprapubic:GTEx/v8/Skin_Sun_Exposed_Lower_leg:GTEx/v8/Thyroid	-	Yes	Promoter_anchored_loops:Liver:GM12878:IMR90:Mesenchymal_Stem_Cell:Mesendoderm:Trophoblast-like_Cell:hESC	1.66298e-10	rs7186112;rs35166226;rs2434885;rs7187129;rs7187129:rs7186112:rs7186112
148	ENSG00000040199	PHLPP2	16	71671738	71758604	-1	protein_coding	23035	0.0157973	-0.244889	51	17.98	271	5.217e-239	0	eQTLcatalogue/BLUEPRINT_ge_monocyte:eQTLcatalogue/BLUEPRINT_ge_T-cell:eQTLcatalogue/GENCORD_ge_LCL:eQTLcatalogue/GEUVADIS_ge_LCL:eQTLcatalogue/HipSci_ge_iPSC:eQTLcatalogue/Lepik_2017_ge_blood:eQTLcatalogue/Quach_2016_ge_monocyte_IAV:eQTLcatalogue/TwinsUK_ge_blood:eQTLcatalogue/TwinsUK_ge_fat:eQTLcatalogue/TwinsUK_ge_LCL:eQTLcatalogue/TwinsUK_ge_skin:PsychENCODE_eQTLs:DICE/B_cell_naive:DICE/Monocyte_classical:DICE/T_CD4_TFH:DICE/T_CD4_TH1:DICE/T_CD4_memory_TREG:DICE/T_CD4_naive_TREG:eQTLGen_cis_eQTLs:BIOSQTL/BIOS_eQTL_geneLevel:xQTLServer_eQTLs:GTEx/v8/Adipose_Subcutaneous:GTEx/v8/Adipose_Visceral_Omentum:GTEx/v8/Adrenal_Gland:GTEx/v8/Whole_Blood:GTEx/v8/Artery_Aorta:GTEx/v8/Artery_Coronary:GTEx/v8/Artery_Tibial:GTEx/v8/Brain_Caudate_basal_ganglia:GTEx/v8/Brain_Cerebellar_Hemisphere:GTEx/v8/Brain_Cerebellum:GTEx/v8/Brain_Spinal_cord_cervical_c-1:GTEx/v8/Breast_Mammary_Tissue:GTEx/v8/Colon_Sigmoid:GTEx/v8/Colon_Transverse:GTEx/v8/Esophagus_Gastroesophageal_Junction:GTEx/v8/Esophagus_Mucosa:GTEx/v8/Esophagus_Muscularis:GTEx/v8/Heart_Atrial_Appendage:GTEx/v8/Heart_Left_Ventricle:GTEx/v8/Kidney_Cortex:GTEx/v8/Liver:GTEx/v8/Lung:GTEx/v8/Muscle_Skeletal:GTEx/v8/Nerve_Tibial:GTEx/v8/Ovary:GTEx/v8/Pancreas:GTEx/v8/Pituitary:GTEx/v8/Prostate:GTEx/v8/Cells_Cultured_fibroblasts:GTEx/v8/Skin_Not_Sun_Exposed_Suprapubic:GTEx/v8/Skin_Sun_Exposed_Lower_leg:GTEx/v8/Small_Intestine_Terminal_Ileum:GTEx/v8/Spleen:GTEx/v8/Stomach:GTEx/v8/Testis:GTEx/v8/Thyroid	-	Yes	Mesenchymal_Stem_Cell:Mesendoderm:hESC	1.66298e-10	rs7186112;rs35166226;rs2434885;rs7187129
148	ENSG00000166747	AP1G1	16	71762913	71843104	-1	protein_coding	164	0.999976	-1.06285	56	17.98	277	3.4878e-24	0	EyeGEx:eQTLcatalogue/CEDAR_platelet:eQTLGen_cis_eQTLs:BIOSQTL/BIOS_eQTL_geneLevel:GTEx/v8/Brain_Amygdala:GTEx/v8/Brain_Caudate_basal_ganglia:GTEx/v8/Nerve_Tibial:GTEx/v8/Skin_Sun_Exposed_Lower_leg:GTEx/v8/Spleen	+	Yes	Adult_Cortex:Fetal_Cortex:GM12878:IMR90:hESC	1.66298e-10	rs7186112;rs7187129;rs35166226;rs2434885;rs7186112:rs7187129
148	ENSG00000224470	ATXN1L	16	71879894	71919171	1	protein_coding	342371	NA	-2.03957	37	17.02	112	1.45091e-06	0.00172042	PsychENCODE_eQTLs:GTEx/v8/Artery_Tibial:GTEx/v8/Nerve_Tibial:GTEx/v8/Skin_Sun_Exposed_Lower_leg	+	Yes	Adult_Cortex:Fetal_Cortex:Left_Ventricle:Liver:GM12878:IMR90:Mesenchymal_Stem_Cell:Mesendoderm:Trophoblast-like_Cell:hESC	1.66298e-10	rs7187129;rs7186112;rs35166226;rs7186112:rs7187129:rs7186112
148	ENSG00000182149	IST1	16	71879899	71962913	1	protein_coding	9798	0.0231107	0.00939117	68	17.02	236	7.59541e-19	4.72042e-15	eQTLcatalogue/Quach_2016_ge_monocyte_IAV:eQTLcatalogue/Quach_2016_ge_monocyte_R848:GTEx/v8/Whole_Blood:GTEx/v8/Brain_Cerebellar_Hemisphere:GTEx/v8/Esophagus_Mucosa:GTEx/v8/Heart_Left_Ventricle:GTEx/v8/Muscle_Skeletal:GTEx/v8/Skin_Sun_Exposed_Lower_leg	-	Yes	Adult_Cortex:Fetal_Cortex:Left_Ventricle:Liver:GM12878:IMR90:Mesenchymal_Stem_Cell:Mesendoderm:Trophoblast-like_Cell:hESC	1.66298e-10	rs7187129;rs7186112;rs35166226;rs2434885;rs7186112:rs7187129:rs7186112
148	ENSG00000102984	ZNF821	16	71893583	71929239	-1	protein_coding	55565	0.158431	NA	38	17.02	191	2.0011e-25	0	BIOSQTL/BIOS_eQTL_geneLevel:GTEx/v8/Muscle_Skeletal	-	Yes	EP_correlation_cell_type_oneway:Adult_Cortex:Fetal_Cortex:Left_Ventricle:Liver:GM12878:IMR90:Mesenchymal_Stem_Cell:Mesendoderm:Trophoblast-like_Cell:hESC	1.66298e-10	rs7187129;rs7186112;rs7187129:rs7186112:rs7186112;rs35166226
148	ENSG00000102967	DHODH	16	72042487	72058954	1	protein_coding	1723	0.0128239	0.964115	0	0	52	9.87154e-08	5.67973e-46	eQTLGen_cis_eQTLs:GTEx/v8/Adrenal_Gland:GTEx/v8/Pancreas:GTEx/v8/Cells_Cultured_fibroblasts:GTEx/v8/Skin_Sun_Exposed_Lower_leg:GTEx/v8/Thyroid	-	Yes	Liver:GM12878:Mesenchymal_Stem_Cell:Mesendoderm:hESC	1.67697e-10	rs7186112;rs7187129;rs7186112:rs7186112;rs35166226:rs7187129
148:149	ENSG00000140830	TXNL4B	16	72078188	72128330	-1	protein_coding	54957	0.0173065	-0.594229	0	0	103	4.21239e-07	8.50094e-23	eQTLcatalogue/Lepik_2017_ge_blood:PsychENCODE_eQTLs:GTEx/v8/Esophagus_Mucosa:GTEx/v8/Lung:GTEx/v8/Thyroid	+	Yes	EP_correlation_cell_type_oneway:IMR90:Mesenchymal_Stem_Cell:Mesendoderm	1.66298e-10	rs7187129;rs7186112;rs35166226;rs7187129:rs7186112:rs825694:rs7186112
148:149	ENSG00000257017	HP	16	72088491	72094954	1	protein_coding	3240	0.0293907	1.0442	0	0	234	4.8498e-58	0	eQTLcatalogue/Fairfax_2014_naive:PsychENCODE_eQTLs:eQTLGen_cis_eQTLs:BIOSQTL/BIOS_eQTL_geneLevel:GTEx/v8/Heart_Left_Ventricle	-	Yes	Liver:IMR90:Mesenchymal_Stem_Cell	1.66298e-10	rs7186112;rs35166226;rs2434885;rs7187129;rs7186112:rs7187129:rs7186112;rs35166226:rs825694
148:149	ENSG00000261701	HPR	16	72088522	72111145	1	protein_coding	3250	2.94872e-07	-0.259845	0	0	125	7.15471e-14	0	eQTLcatalogue/BrainSeq_ge_brain:PsychENCODE_eQTLs:BIOSQTL/BIOS_eQTL_geneLevel:CMC_SVA_cis:CMC_NoSVA_cis:BRAINEAC/HIPP:GTEx/v8/Adipose_Visceral_Omentum:GTEx/v8/Artery_Aorta:GTEx/v8/Artery_Tibial:GTEx/v8/Pancreas	+	Yes	Liver:IMR90:Mesenchymal_Stem_Cell	1.66298e-10	rs7187129;rs35166226;rs7186112;rs7186112:rs7187129:rs7186112;rs35166226:rs825694
148:149	ENSG00000140829	DHX38	16	72127461	72146811	1	protein_coding	9785	1.03801e-06	0.106969	0	0	226	1.0925e-14	0	eQTLcatalogue/Fairfax_2014_IFN24:eQTLGen_cis_eQTLs:BIOSQTL/BIOS_eQTL_geneLevel:CMC_SVA_cis	+	Yes	EP_correlation_cell_type_oneway:IMR90:Mesenchymal_Stem_Cell:Mesendoderm	1.66298e-10	rs7186112;rs35166226;rs7187129;rs2434885;rs7187129:rs7186112:rs825694:rs7186112
148	ENSG00000118557	PMFBP1	16	72146056	72210777	-1	protein_coding	83449	NA	-0.0123066	0	0	191	4.04125e-08	4.84012e-11	eQTLcatalogue/Fairfax_2014_LPS2:BIOSQTL/BIOS_eQTL_geneLevel:GTEx/v8/Testis:GTEx/v8/Thyroid	-	No	NA	1.66298e-10	rs7186112;rs7187129
150	ENSG00000140836	ZFHX3	16	72816784	73093597	-1	protein_coding	463	1	-0.743235	0	0	0	NA	NA	NA	NA	Yes	Left_Ventricle	2.09142e-10	rs10431974
148:149	ENSG00000103035	PSMD7	16	74330673	74340186	1	protein_coding	5713	0.0193324	-0.881858	0	0	0	NA	NA	NA	NA	Yes	IMR90:Mesenchymal_Stem_Cell:Mesendoderm	3.44952e-10	rs7186112;rs35166226:rs7186112:rs7187129:rs825694
148:150	ENSG00000090863	GLG1	16	74485856	74641012	-1	protein_coding	2734	0.997711	-0.205897	0	0	0	NA	NA	NA	NA	Yes	Adult_Cortex:Left_Ventricle:IMR90:Mesenchymal_Stem_Cell	3.44952e-10	rs10431974:rs7187129:rs7186112
148:150	ENSG00000168411	RFWD3	16	74655292	74700779	-1	protein_coding	55159	0.525273	2.45848	0	0	0	NA	NA	NA	NA	Yes	GM12878:IMR90:Mesenchymal_Stem_Cell:Mesendoderm:Trophoblast-like_Cell:hESC	9.60474e-12	rs10431974:rs7187129
150	ENSG00000168404	MLKL	16	74705753	74734858	-1	protein_coding	197259	7.47866e-14	0.620284	0	0	0	NA	NA	NA	NA	Yes	Adult_Cortex:Left_Ventricle:IMR90	9.60474e-12	rs10431974
150	ENSG00000103089	FA2H	16	74746853	74808729	-1	protein_coding	79152	0.72641	0.757411	0	0	0	NA	NA	NA	NA	Yes	Mesenchymal_Stem_Cell	2.09142e-10	rs10431974
150	ENSG00000103091	WDR59	16	74907468	75034071	-1	protein_coding	79726	3.44164e-11	-0.150884	0	0	0	NA	NA	NA	NA	Yes	IMR90	2.09142e-10	rs10431974
150	ENSG00000186187	ZNRF1	16	75032928	75144892	1	protein_coding	84937	0.754396	-1.11404	0	0	0	NA	NA	NA	NA	Yes	IMR90	2.09142e-10	rs10431974
150	ENSG00000166816	LDHD	16	75145758	75150669	-1	protein_coding	197257	4.48718e-06	-0.196059	0	0	0	NA	NA	NA	NA	Yes	Adult_Cortex:GM12878:IMR90:Mesenchymal_Stem_Cell:Trophoblast-like_Cell	9.60474e-12	rs10431974
150	ENSG00000184517	ZFP1	16	75182390	75206134	1	protein_coding	162239	0.00925162	1.36674	0	0	34	2.3263e-08	9.45478e-37	eQTLGen_cis_eQTLs:GTEx/v8/Adipose_Subcutaneous:GTEx/v8/Artery_Tibial:GTEx/v8/Nerve_Tibial	+	No	NA	1.348e-09	rs10431974
150	ENSG00000168928	CTRB2	16	75237994	75241083	-1	protein_coding	440387	0.283515	-0.0505902	0	0	0	NA	NA	NA	NA	Yes	Promoter_anchored_loops:Adult_Cortex:Left_Ventricle:Liver:Spleen:GM12878:IMR90:Mesenchymal_Stem_Cell:Mesendoderm:Trophoblast-like_Cell:hESC	9.60474e-12	rs10431974
150	ENSG00000168925	CTRB1	16	75252898	75258822	1	protein_coding	1504	0.00179667	0.202062	0	0	9	3.58723e-05	0.00810728	PsychENCODE_eQTLs:GTEx/v8/Artery_Aorta	+	No	NA	2.44811e-11	rs10431974
150	ENSG00000050820	BCAR1	16	75262928	75301951	-1	protein_coding	9564	0.992957	NA	10	9.829	341	1.82417e-36	0	eQTLGen_cis_eQTLs:BIOSQTL/BIOS_eQTL_geneLevel:GTEx/v8/Whole_Blood:GTEx/v8/Artery_Aorta:GTEx/v8/Artery_Tibial:GTEx/v8/Brain_Cerebellum:GTEx/v8/Esophagus_Mucosa:GTEx/v8/Skin_Not_Sun_Exposed_Suprapubic:GTEx/v8/Skin_Sun_Exposed_Lower_leg:GTEx/v8/Spleen	-	No	NA	9.60474e-12	rs10431974
150	ENSG00000153774	CFDP1	16	75327596	75467383	-1	protein_coding	10428	0.0849396	-0.00394538	293	16.27	378	1.2248e-148	0	TIGER/Nom_Alonso_Pancreatic_islets:EyeGEx:eQTLcatalogue/Alasoo_2018_ge_macrophage_Salmonella:eQTLcatalogue/Fairfax_2014_IFN24:eQTLcatalogue/Fairfax_2014_LPS24:eQTLcatalogue/Fairfax_2014_naive:eQTLcatalogue/GENCORD_ge_fibroblast:eQTLcatalogue/Lepik_2017_ge_blood:eQTLcatalogue/Quach_2016_ge_monocyte_LPS:eQTLcatalogue/Quach_2016_ge_monocyte_naive:eQTLcatalogue/Quach_2016_ge_monocyte_Pam3CSK4:eQTLcatalogue/Quach_2016_ge_monocyte_R848:eQTLcatalogue/TwinsUK_ge_fat:eQTLcatalogue/TwinsUK_ge_LCL:PsychENCODE_eQTLs:DICE/T_CD4_naive_activated:DICE/T_CD8_naive_activated:eQTLGen_cis_eQTLs:BIOSQTL/BIOS_eQTL_geneLevel:xQTLServer_eQTLs:CMC_SVA_cis:CMC_NoSVA_cis:GTEx/v8/Adipose_Subcutaneous:GTEx/v8/Adipose_Visceral_Omentum:GTEx/v8/Whole_Blood:GTEx/v8/Brain_Caudate_basal_ganglia:GTEx/v8/Brain_Cerebellar_Hemisphere:GTEx/v8/Brain_Cerebellum:GTEx/v8/Brain_Cortex:GTEx/v8/Brain_Hippocampus:GTEx/v8/Breast_Mammary_Tissue:GTEx/v8/Colon_Sigmoid:GTEx/v8/Esophagus_Gastroesophageal_Junction:GTEx/v8/Esophagus_Muscularis:GTEx/v8/Lung:GTEx/v8/Muscle_Skeletal:GTEx/v8/Nerve_Tibial:GTEx/v8/Cells_Cultured_fibroblasts:GTEx/v8/Skin_Not_Sun_Exposed_Suprapubic:GTEx/v8/Skin_Sun_Exposed_Lower_leg	-	Yes	GM12878:IMR90:Mesenchymal_Stem_Cell:Mesendoderm:Trophoblast-like_Cell:hESC	9.60474e-12	rs10431974
150	ENSG00000261717	RP11-77K12.1	16	75446582	75498604	-1	protein_coding	NA	NA	NA	170	14.15	309	1.67397e-38	0	BIOSQTL/BIOS_eQTL_geneLevel	-	Yes	Left_Ventricle:GM12878:IMR90:Mesenchymal_Stem_Cell:Mesendoderm:Trophoblast-like_Cell:hESC	9.60474e-12	rs10431974
150	ENSG00000166822	TMEM170A	16	75476952	75499395	-1	protein_coding	124491	0.000303172	0.822657	80	14.15	378	1.98232e-47	0	EyeGEx:eQTLcatalogue/Alasoo_2018_ge_macrophage_IFNg_Salmonella:eQTLcatalogue/Alasoo_2018_ge_macrophage_Salmonella:eQTLcatalogue/BLUEPRINT_ge_T-cell:eQTLcatalogue/CEDAR_rectum:eQTLcatalogue/CEDAR_transverse_colon:eQTLcatalogue/Fairfax_2014_IFN24:eQTLcatalogue/Fairfax_2014_LPS24:eQTLcatalogue/HipSci_ge_iPSC:eQTLcatalogue/Nedelec_2016_ge_macrophage_Listeria:eQTLcatalogue/Nedelec_2016_ge_macrophage_naive:eQTLcatalogue/Nedelec_2016_ge_macrophage_Salmonella:eQTLcatalogue/Quach_2016_ge_monocyte_IAV:eQTLcatalogue/Quach_2016_ge_monocyte_LPS:eQTLcatalogue/Quach_2016_ge_monocyte_R848:eQTLcatalogue/TwinsUK_ge_LCL:PsychENCODE_eQTLs:DICE/T_CD4_TH2:DICE/T_CD4_naive_TREG:eQTLGen_cis_eQTLs:GTEx/v8/Adipose_Subcutaneous:GTEx/v8/Adrenal_Gland:GTEx/v8/Breast_Mammary_Tissue:GTEx/v8/Colon_Transverse:GTEx/v8/Esophagus_Gastroesophageal_Junction:GTEx/v8/Esophagus_Muscularis:GTEx/v8/Muscle_Skeletal:GTEx/v8/Nerve_Tibial:GTEx/v8/Cells_Cultured_fibroblasts:GTEx/v8/Skin_Not_Sun_Exposed_Suprapubic:GTEx/v8/Skin_Sun_Exposed_Lower_leg:GTEx/v8/Testis:GTEx/v8/Thyroid	-	Yes	Left_Ventricle:GM12878:IMR90:Mesenchymal_Stem_Cell:Mesendoderm:Trophoblast-like_Cell:hESC	9.60474e-12	rs10431974
150	ENSG00000183196	CHST6	16	75510949	75529282	-1	protein_coding	4166	0.000606607	-0.818681	17	9.024	315	5.84654e-06	0.00185114	BIOSQTL/BIOS_eQTL_geneLevel:GTEx/v8/Testis	+	Yes	Adult_Cortex:Fetal_Cortex:Left_Ventricle:Liver:GM12878:IMR90:Mesenchymal_Stem_Cell:Mesendoderm:Trophoblast-like_Cell:hESC	9.60474e-12	rs10431974
150	ENSG00000135702	CHST5	16	75562433	75569145	-1	protein_coding	23563	0.00538022	0.841119	0	0	0	NA	NA	NA	NA	Yes	GM12878:IMR90:Mesenchymal_Stem_Cell:Mesendoderm:hESC	2.09142e-10	rs10431974
150	ENSG00000205084	TMEM231	16	75572015	75590184	-1	protein_coding	79583	7.38493e-05	1.55221	0	0	0	NA	NA	NA	NA	Yes	Adult_Cortex:Fetal_Cortex:GM12878:IMR90:Mesenchymal_Stem_Cell:Mesendoderm:hESC	2.09142e-10	rs10431974
150	ENSG00000034713	GABARAPL2	16	75600249	75611779	1	protein_coding	11345	0.000743181	-0.633016	0	0	0	NA	NA	NA	NA	Yes	Adult_Cortex:Fetal_Cortex:Aorta:Hippocampus:Left_Ventricle:Liver:Right_Ventricle:Spleen:GM12878:IMR90:Mesenchymal_Stem_Cell:Mesendoderm:Trophoblast-like_Cell:hESC	9.60474e-12	rs10431974
150	ENSG00000065457	ADAT1	16	75630879	75657198	-1	protein_coding	23536	6.8034e-11	-0.155197	0	0	305	6.9942e-18	0	eQTLGen_cis_eQTLs	-	Yes	Adult_Cortex:Fetal_Cortex:Aorta:Left_Ventricle:Liver:Right_Ventricle:GM12878:IMR90:Mesenchymal_Stem_Cell:Mesendoderm:Neural_Progenitor_Cell:Trophoblast-like_Cell:hESC	9.60474e-12	rs10431974
150	ENSG00000065427	KARS	16	75661622	75682541	-1	protein_coding	3735	0.0859078	0.429041	0	0	0	NA	NA	NA	NA	Yes	Adult_Cortex:Fetal_Cortex:GM12878:Mesenchymal_Stem_Cell	2.09142e-10	rs10431974
150	ENSG00000166848	TERF2IP	16	75681684	75795770	1	protein_coding	54386	0.0227973	0.23069	0	0	0	NA	NA	NA	NA	Yes	Adult_Cortex:Fetal_Cortex:GM12878:Mesenchymal_Stem_Cell	2.09142e-10	rs10431974
150	ENSG00000152910	CNTNAP4	16	76311176	76593135	1	protein_coding	85445	2.34312e-05	0.0391137	0	0	0	NA	NA	NA	NA	Yes	Mesenchymal_Stem_Cell	2.09142e-10	rs10431974
150	ENSG00000103111	MON1B	16	77224732	77236302	1	protein_coding	22879	0.22974	4.83093	0	0	0	NA	NA	NA	NA	Yes	IMR90:Mesenchymal_Stem_Cell:Trophoblast-like_Cell	2.09142e-10	rs10431974
150	ENSG00000205078	SYCE1L	16	77233294	77247112	1	protein_coding	100130958	0.0721375	0.255445	0	0	0	NA	NA	NA	NA	Yes	IMR90:Mesenchymal_Stem_Cell:Trophoblast-like_Cell	2.09142e-10	rs10431974
150	ENSG00000140876	NUDT7	16	77756411	77776157	1	protein_coding	283927	0.000107932	0.103256	0	0	0	NA	NA	NA	NA	Yes	Mesenchymal_Stem_Cell	2.09142e-10	rs10431974
150	ENSG00000171724	VAT1L	16	77822427	78014004	1	protein_coding	57687	1.89787e-05	1.35869	0	0	0	NA	NA	NA	NA	Yes	Left_Ventricle:IMR90:Mesendoderm	3.92549e-11	rs10431974
151	ENSG00000166451	CENPN	16	81040103	81066719	1	protein_coding	55839	3.16047e-05	-0.155599	0	0	0	NA	NA	NA	NA	Yes	IMR90:Mesenchymal_Stem_Cell:Mesendoderm	5.1266e-11	rs62043959:rs12926550;rs62043959
151	ENSG00000166454	ATMIN	16	81069452	81080963	1	protein_coding	23300	0.000970633	1.87759	0	0	0	NA	NA	NA	NA	Yes	IMR90:Mesenchymal_Stem_Cell:Mesendoderm	5.1266e-11	rs62043959:rs12926550;rs62043959
151	ENSG00000261609	GAN	16	81348557	81424489	1	protein_coding	8139	0.0363499	2.64539	0	0	0	NA	NA	NA	NA	Yes	IMR90:Mesenchymal_Stem_Cell:Mesendoderm:Trophoblast-like_Cell:hESC	1.81591e-11	rs12926550;rs62043959:rs2966121:rs2966121;rs2911281:rs2911281
151	ENSG00000153815	CMIP	16	81478775	81745367	1	protein_coding	80790	0.999887	NA	107	13.12	96	8.1731e-12	0	eQTLGen_cis_eQTLs:GTEx/v8/Adrenal_Gland:GTEx/v8/Esophagus_Mucosa:GTEx/v8/Thyroid	-	Yes	Adult_Cortex:Fetal_Cortex:Left_Ventricle:Liver:Pancreas:Spleen:GM12878:IMR90:Mesenchymal_Stem_Cell:Mesendoderm:Trophoblast-like_Cell:hESC	2.3026e-12	rs12926550;rs62043959;rs2966121;rs2911281;rs12929303;rs12930988;rs62043959:rs62043959:rs2966121:rs2966121;rs2911281:rs2911281:rs12929303:rs12929303;rs2966121:rs12930988
151	ENSG00000230989	HSBP1	16	83841448	83853342	1	protein_coding	3281	0.530904	-0.247237	0	0	0	NA	NA	NA	NA	Yes	IMR90	5.82199e-08	rs12926550;rs62043959
151	ENSG00000140943	MBTPS1	16	84087368	84150511	-1	protein_coding	8720	0.131749	0.236638	0	0	0	NA	NA	NA	NA	Yes	Mesendoderm	5.82199e-08	rs12926550;rs62043959
151	ENSG00000103160	HSDL1	16	84155886	84178797	-1	protein_coding	83693	0.000929031	0.677683	0	0	0	NA	NA	NA	NA	Yes	Mesendoderm	5.82199e-08	rs12926550;rs62043959
151	ENSG00000154099	DNAAF1	16	84178865	84212373	1	protein_coding	123872	5.41468e-06	NA	0	0	0	NA	NA	NA	NA	Yes	Mesendoderm	5.82199e-08	rs12926550;rs62043959
152	ENSG00000070444	MNT	17	2287354	2304412	-1	protein_coding	4335	0.96048	-0.896443	0	0	0	NA	NA	NA	NA	Yes	IMR90	3.09276e-10	rs36019144:rs8074454
152	ENSG00000007168	PAFAH1B1	17	2496504	2588909	1	protein_coding	5048	0.999633	-1.25	0	0	0	NA	NA	NA	NA	Yes	Left_Ventricle:IMR90:Mesenchymal_Stem_Cell	3.09276e-10	rs8074454:rs36019144
152	ENSG00000132359	RAP1GAP2	17	2680350	2941033	1	protein_coding	23108	0.955939	2.29032	0	0	0	NA	NA	NA	NA	Yes	Mesenchymal_Stem_Cell	4.37431e-09	rs36019144:rs8074454
152	ENSG00000127780	OR1E2	17	3336164	3337135	-1	protein_coding	8388	0.0208741	-0.128013	0	0	1	0.000857998	0.0358734	BRAINEAC/WHMT	NA	No	NA	NA	rs36019144
152	ENSG00000127774	EMC6	17	3572109	3572962	1	protein_coding	83460	0.491984	-0.574139	0	0	70	3.168e-05	0.00255484	TIGER/Nom_Alonso_Pancreatic_islets	+	No	NA	3.77447e-10	rs8074454
152	ENSG00000074356	C17orf85	17	3714460	3749545	-1	protein_coding	55421	0.992975	-0.23798	0	0	0	NA	NA	NA	NA	Yes	IMR90:hESC	4.37431e-09	rs36019144:rs8074454
152	ENSG00000004660	CAMKK1	17	3763609	3798185	-1	protein_coding	84254	0.0632391	NA	0	0	32	1.19147e-05	0.00127829	PsychENCODE_eQTLs:DICE/NK	+	No	NA	3.70239e-08	rs8074454
152	ENSG00000108405	P2RX1	17	3799886	3819794	-1	protein_coding	5023	6.46552e-08	1.25048	0	0	34	3.1028e-19	0	eQTLGen_cis_eQTLs:GTEx/v8/Brain_Nucleus_accumbens_basal_ganglia:GTEx/v8/Esophagus_Gastroesophageal_Junction:GTEx/v8/Heart_Atrial_Appendage	+	No	NA	3.77447e-10	rs8074454;rs36019144
152	ENSG00000074370	ATP2A3	17	3827169	3867736	-1	protein_coding	489	0.06445	NA	0	0	109	4.63208e-07	1.98268e-15	eQTLcatalogue/CEDAR_transverse_colon:DICE/T_CD4_memory_TREG:GTEx/v8/Adipose_Subcutaneous:GTEx/v8/Colon_Transverse:GTEx/v8/Heart_Atrial_Appendage:GTEx/v8/Lung:GTEx/v8/Muscle_Skeletal:GTEx/v8/Nerve_Tibial:GTEx/v8/Stomach:GTEx/v8/Thyroid	+	Yes	Left_Ventricle:Liver:Pancreas:Spleen:GM12878:IMR90:Mesenchymal_Stem_Cell:Mesendoderm:Trophoblast-like_Cell:hESC	3.05804e-10	rs8074454;rs36019144;rs36019144:rs8074454
152	ENSG00000074755	ZZEF1	17	3907739	4046314	-1	protein_coding	23140	0.999923	-0.971801	196	17.19	213	5.996e-48	0	EyeGEx:eQTLcatalogue/Alasoo_2018_ge_macrophage_IFNg_Salmonella:eQTLcatalogue/BLUEPRINT_ge_neutrophil:eQTLcatalogue/CEDAR_transverse_colon:eQTLcatalogue/Fairfax_2014_IFN24:eQTLcatalogue/Fairfax_2014_LPS24:eQTLcatalogue/Quach_2016_ge_monocyte_IAV:eQTLcatalogue/Quach_2016_ge_monocyte_LPS:eQTLcatalogue/Quach_2016_ge_monocyte_naive:eQTLcatalogue/Quach_2016_ge_monocyte_Pam3CSK4:eQTLGen_cis_eQTLs:BIOSQTL/BIOS_eQTL_geneLevel:CMC_SVA_cis:GTEx/v8/Adipose_Subcutaneous:GTEx/v8/Adipose_Visceral_Omentum:GTEx/v8/Whole_Blood:GTEx/v8/Artery_Tibial:GTEx/v8/Brain_Cortex:GTEx/v8/Brain_Putamen_basal_ganglia:GTEx/v8/Heart_Atrial_Appendage:GTEx/v8/Heart_Left_Ventricle:GTEx/v8/Lung:GTEx/v8/Muscle_Skeletal:GTEx/v8/Nerve_Tibial:GTEx/v8/Pancreas:GTEx/v8/Skin_Not_Sun_Exposed_Suprapubic:GTEx/v8/Skin_Sun_Exposed_Lower_leg:GTEx/v8/Stomach:GTEx/v8/Testis:GTEx/v8/Thyroid	+	Yes	GM12878:IMR90:Mesenchymal_Stem_Cell:Mesendoderm:Trophoblast-like_Cell:hESC	3.05804e-10	rs36019144;rs8074454;rs8074454:rs36019144
152	ENSG00000167740	CYB5D2	17	4046462	4090605	1	protein_coding	124936	4.57077e-05	0.389803	41	11.81	212	6.408e-176	0	eQTLcatalogue/CEDAR_transverse_colon:eQTLcatalogue/Fairfax_2012_B-cell_CD19:eQTLcatalogue/Fairfax_2014_IFN24:eQTLcatalogue/Fairfax_2014_LPS24:eQTLcatalogue/Fairfax_2014_LPS2:eQTLcatalogue/Fairfax_2014_naive:eQTLcatalogue/GEUVADIS_ge_LCL:eQTLcatalogue/TwinsUK_ge_fat:eQTLcatalogue/TwinsUK_ge_LCL:DICE/T_CD8_naive:eQTLGen_cis_eQTLs:BIOSQTL/BIOS_eQTL_geneLevel:CMC_SVA_cis:GTEx/v8/Adipose_Subcutaneous:GTEx/v8/Adipose_Visceral_Omentum:GTEx/v8/Artery_Aorta:GTEx/v8/Artery_Coronary:GTEx/v8/Artery_Tibial:GTEx/v8/Breast_Mammary_Tissue:GTEx/v8/Colon_Sigmoid:GTEx/v8/Colon_Transverse:GTEx/v8/Esophagus_Gastroesophageal_Junction:GTEx/v8/Esophagus_Mucosa:GTEx/v8/Esophagus_Muscularis:GTEx/v8/Heart_Atrial_Appendage:GTEx/v8/Heart_Left_Ventricle:GTEx/v8/Lung:GTEx/v8/Muscle_Skeletal:GTEx/v8/Nerve_Tibial:GTEx/v8/Cells_Cultured_fibroblasts:GTEx/v8/Testis:GTEx/v8/Thyroid	+	Yes	GM12878:IMR90:Mesenchymal_Stem_Cell:Mesendoderm:Trophoblast-like_Cell:hESC	3.05804e-10	rs36019144;rs8074454;rs8074454:rs36019144
152	ENSG00000185722	ANKFY1	17	4067201	4167274	-1	protein_coding	51479	0.994633	-1.28213	22	9.828	196	1.6663e-29	0	eQTLcatalogue/Fairfax_2014_IFN24:eQTLGen_cis_eQTLs:GTEx/v8/Artery_Tibial:GTEx/v8/Esophagus_Gastroesophageal_Junction:GTEx/v8/Esophagus_Mucosa:GTEx/v8/Esophagus_Muscularis:GTEx/v8/Heart_Left_Ventricle:GTEx/v8/Nerve_Tibial:GTEx/v8/Cells_Cultured_fibroblasts:GTEx/v8/Skin_Not_Sun_Exposed_Suprapubic:GTEx/v8/Stomach	+	Yes	Left_Ventricle:Liver:GM12878:IMR90:Mesenchymal_Stem_Cell:Mesendoderm:Trophoblast-like_Cell:hESC	3.05804e-10	rs36019144;rs8074454;rs8074454:rs36019144
152	ENSG00000132388	UBE2G1	17	4172554	4269923	-1	protein_coding	7326	0.745694	-1.26562	1	1.443	204	1.9307e-12	9.6535e-09	eQTLcatalogue/GEUVADIS_ge_LCL:eQTLcatalogue/TwinsUK_ge_LCL:CMC_SVA_cis:GTEx/v8/Artery_Tibial:GTEx/v8/Heart_Atrial_Appendage	-	Yes	Promoter_anchored_loops:Adult_Cortex:Liver:IMR90:Mesenchymal_Stem_Cell	3.05804e-10	rs8074454;rs36019144;rs8074454:rs36019144
152	ENSG00000182557	SPNS3	17	4336983	4391503	1	protein_coding	201305	2.77218e-10	0.417146	0	0	61	4.76593e-06	0.049	DICE/T_CD4_memory_TREG	-	Yes	Left_Ventricle:Liver:Right_Ventricle:Spleen:GM12878:IMR90:Mesenchymal_Stem_Cell:Mesendoderm:Trophoblast-like_Cell:hESC	3.09276e-10	rs8074454;rs8074454:rs36019144
152	ENSG00000183018	SPNS2	17	4402133	4442330	1	protein_coding	124976	0.00382444	0.511219	0	0	0	NA	NA	NA	NA	Yes	Promoter_anchored_loops:Liver:GM12878:IMR90:Mesenchymal_Stem_Cell:Mesendoderm:Trophoblast-like_Cell:hESC	3.09276e-10	rs36019144:rs8074454
152	ENSG00000132382	MYBBP1A	17	4442192	4458926	-1	protein_coding	10514	1.69245e-17	0.199939	0	0	0	NA	NA	NA	NA	Yes	Promoter_anchored_loops:GM12878:IMR90:Trophoblast-like_Cell	6.76917e-09	rs36019144:rs8074454
152	ENSG00000167741	GGT6	17	4460222	4464113	-1	protein_coding	124975	2.45819e-06	0.123157	0	0	0	NA	NA	NA	NA	Yes	GM12878:IMR90:Trophoblast-like_Cell	1.19466e-08	rs8074454
152	ENSG00000142484	TM4SF5	17	4675179	4686506	1	protein_coding	9032	1.24445e-05	-0.262346	0	0	4	1.12005e-07	0.00074928	GTEx/v8/Stomach	-	No	NA	3.2814e-08	rs8074454
152	ENSG00000142507	PSMB6	17	4699439	4701790	1	protein_coding	5694	0.143186	0.560158	0	0	1	NA	0.049	CMC_NoSVA_cis	-	No	NA	2.35904e-06	rs8074454
32:152	ENSG00000185245	GP1BA	17	4835592	4838325	1	protein_coding	2811	0.0131577	-0.355364	0	0	1	2.9159e-07	0.00273629	eQTLGen_trans_eQTLs	-	Yes	Promoter_anchored_loops	3.09276e-10	rs4455300;rs36019144:rs8074454
152	ENSG00000108528	SLC25A11	17	4840425	4843546	-1	protein_coding	8402	0.666467	0.0664414	0	0	33	4.06465e-05	0.049	DICE/T_CD4_memory_TREG	-	No	NA	4.28955e-08	rs8074454
152	ENSG00000091640	SPAG7	17	4862521	4871167	-1	protein_coding	9552	0.0011472	0.0195511	0	0	10	NA	0.049	CMC_NoSVA_cis	-	No	NA	7.38922e-09	rs8074454
152	ENSG00000108509	CAMTA2	17	4871287	4890960	-1	protein_coding	23125	0.999992	-1.18571	0	0	3	NA	0.049	CMC_NoSVA_cis	+	No	NA	1.85621e-07	rs8074454
152	ENSG00000129204	USP6	17	5019733	5078329	1	protein_coding	84669	1.76208e-18	-1.13191	0	0	1	5.93087e-05	0.049	DICE/B_cell_naive	+	No	NA	1.72521e-08	rs8074454
114	ENSG00000129194	SOX15	17	7491496	7493488	-1	protein_coding	6665	0.361606	-0.211833	0	0	1	8.0218e-06	0.0486076	eQTLGen_trans_eQTLs	-	No	NA	1.24828e-13	rs10896796
125	ENSG00000034152	MAP2K3	17	21187984	21218552	1	protein_coding	100996792	0.000496053	-0.944855	0	0	1	1.9727e-06	0.0151333	eQTLGen_trans_eQTLs	NA	No	NA	NA	rs10850043
16	ENSG00000256618	MTRNR2L1	17	22022437	22023991	1	protein_coding	100462977	NA	0.0368712	0	0	1	2.0236e-22	0	eQTLGen_trans_eQTLs	NA	No	NA	NA	rs7598650
41	ENSG00000129270	MMP28	17	34083268	34122711	-1	protein_coding	79148	0.00013926	NA	0	0	1	7.5414e-09	0.0001502	eQTLGen_trans_eQTLs	NA	No	NA	NA	rs6841382
156	ENSG00000161381	PLXDC1	17	37219556	37310647	-1	protein_coding	57125	0.000149406	0.392312	0	0	1	7.0425e-06	0.0436139	eQTLGen_trans_eQTLs	NA	No	NA	NA	rs9889262
41	ENSG00000126353	CCR7	17	38710021	38721724	-1	protein_coding	1236	0.647009	-0.951002	0	0	1	6.0864e-11	0	eQTLGen_trans_eQTLs	NA	No	NA	NA	rs6841382
154	ENSG00000161647	MPP3	17	41878167	41910538	-1	protein_coding	4356	1.99786e-05	NA	0	0	0	NA	NA	NA	NA	Yes	Mesenchymal_Stem_Cell	1.54903e-10	rs17698176
153	ENSG00000125319	C17orf53	17	42219274	42239844	1	protein_coding	78995	5.99401e-08	-0.372743	0	0	0	NA	NA	NA	NA	Yes	Promoter_anchored_loops	1.28069e-17	rs2301597;rs12948326;rs35173750:rs2239925:rs2301597;rs2239925
153	ENSG00000168591	TMUB2	17	42264338	42269099	1	protein_coding	79089	0.00130114	-0.162669	0	0	0	NA	NA	NA	NA	Yes	Promoter_anchored_loops	1.56479e-14	rs60289499;rs9894577:rs8064386:rs60289499
153	ENSG00000004939	SLC4A1	17	42325753	42345509	-1	protein_coding	6521	0.909484	-0.189689	0	0	3	0.0005172	0.0417097	TIGER/Nom_Alonso_Pancreatic_islets	NA	No	NA	NA	rs35173750
153	ENSG00000108309	RUNDC3A	17	42385781	42396039	1	protein_coding	10900	0.960334	NA	0	0	2	1.1345e-05	0.0319283	eQTLGen_cis_eQTLs	-	Yes	Adult_Cortex:Fetal_Cortex	2.88598e-15	rs2239925;rs2301597;rs9894577:rs2301597
153	ENSG00000013306	SLC25A39	17	42396993	42402238	-1	protein_coding	51629	0.000102385	NA	0	0	7	5.82882e-05	8.07335e-14	GTEx/v8/Esophagus_Gastroesophageal_Junction	+	No	NA	9.01549e-15	rs60289499;rs9894577
32	ENSG00000005961	ITGA2B	17	42449548	42466873	-1	protein_coding	3674	4.07385e-05	-0.272815	0	0	1	1.1267e-07	0.00126501	eQTLGen_trans_eQTLs	-	No	NA	1.83872e-09	rs4455300
153	ENSG00000186566	GPATCH8	17	42472652	42580798	-1	protein_coding	23131	0.999495	-0.594351	0	0	1	NA	0.049	CMC_SVA_cis	+	Yes	Promoter_anchored_loops	1.56479e-14	rs8064386;rs60289499;rs9894577:rs8064386:rs60289499
114:153	ENSG00000180340	FZD2	17	42634925	42636907	1	protein_coding	2535	NA	NA	0	0	52	1.2878e-10	0	eQTLGen_cis_eQTLs:eQTLGen_trans_eQTLs	-	No	NA	4.26219e-19	rs12948326;rs35173750;rs2301597;rs60289499;rs9894577;rs55706568;rs10896796;rs72919749
153	ENSG00000180336	C17orf104	17	42733762	42767676	1	protein_coding	284071	0.978536	0.492103	0	0	20	9.02468e-05	2.71665e-06	GTEx/v8/Adipose_Subcutaneous:GTEx/v8/Skin_Sun_Exposed_Lower_leg	-	No	NA	7.48076e-18	rs12948326;rs2301597;rs35173750;rs60289499;rs9894577
153	ENSG00000180329	CCDC43	17	42750437	42767147	-1	protein_coding	124808	0.000257178	-0.924708	0	0	0	NA	NA	NA	NA	Yes	Adult_Cortex:Fetal_Cortex	2.88598e-15	rs2301597:rs9894577
153	ENSG00000161692	DBF4B	17	42785976	42829632	1	protein_coding	80174	4.43214e-08	-0.507761	0	0	38	3.7235e-10	0	PsychENCODE_eQTLs:eQTLGen_cis_eQTLs:GTEx/v8/Adipose_Visceral_Omentum:GTEx/v8/Nerve_Tibial:GTEx/v8/Skin_Not_Sun_Exposed_Suprapubic:GTEx/v8/Thyroid	-	No	NA	1.26818e-22	rs55706568;rs2239925;rs35173750;rs2301597;rs12948326;rs8064386
153	ENSG00000073670	ADAM11	17	42836399	42859214	1	protein_coding	4185	0.0247364	0.499905	0	0	19	3.5469e-06	6.31261e-15	GTEx/v8/Adipose_Visceral_Omentum:GTEx/v8/Artery_Aorta	-	Yes	Adult_Cortex	4.26219e-19	rs12948326;rs2301597;rs35173750;rs2301597:rs9894577
153	ENSG00000182963	GJC1	17	42875816	42908184	-1	protein_coding	10052	0.944105	-2.78299	0	0	1	0.000117068	0.0393251	GTEx/v8/Esophagus_Gastroesophageal_Junction	-	Yes	Fetal_Cortex	2.88598e-15	rs55706568;rs2301597:rs9894577
153	ENSG00000131097	HIGD1B	17	42923721	42927848	1	protein_coding	51751	0.00234558	-0.344883	0	0	0	NA	NA	NA	NA	Yes	Fetal_Cortex:Mesenchymal_Stem_Cell	5.32219e-21	rs12948326:rs2301597:rs2301597;rs12948326;rs2239925:rs2301597;rs35173750:rs9894577
153	ENSG00000108883	EFTUD2	17	42927311	42977030	-1	protein_coding	9343	0.999991	0.211209	0	0	32	6.5108e-12	0	eQTLGen_cis_eQTLs:GTEx/v8/Artery_Tibial:GTEx/v8/Testis	+	Yes	Adult_Cortex:Fetal_Cortex:IMR90:Mesenchymal_Stem_Cell	6.37994e-19	rs2301597;rs8064386;rs55706568;rs2239925;rs35173750;rs12948326;rs12948326:rs2301597:rs9894577
153	ENSG00000167131	CCDC103	17	42976510	42982758	1	protein_coding	388389	0.00218552	3.73457e-05	0	0	22	6.97008e-06	0.0032856	PsychENCODE_eQTLs:BIOSQTL/BIOS_eQTL_geneLevel	-	Yes	Adult_Cortex:Fetal_Cortex:IMR90:Mesenchymal_Stem_Cell	6.37994e-19	rs12948326;rs2301597;rs2239925;rs12948326:rs2301597:rs9894577
153	ENSG00000214447	FAM187A	17	42977135	42982758	1	protein_coding	388389	NA	NA	0	0	9	6.97008e-06	0.00488633	TIGER/Nom_Alonso_Pancreatic_islets:BIOSQTL/BIOS_eQTL_geneLevel	-	Yes	Adult_Cortex:Fetal_Cortex:IMR90:Mesenchymal_Stem_Cell	1.33252e-17	rs2301597;rs12948326;rs12948326:rs2301597:rs9894577
153	ENSG00000131095	GFAP	17	42982376	42994305	-1	protein_coding	2670	2.22937e-05	-0.265503	0	0	21	6.97008e-06	0.00488633	BIOSQTL/BIOS_eQTL_geneLevel:GTEx/v8/Pituitary	+	No	NA	1.26818e-22	rs2301597;rs12948326;rs35173750;rs2239925
153	ENSG00000131094	C1QL1	17	43037061	43045439	-1	protein_coding	10882	NA	NA	0	0	36	2.57906e-06	0.00273173	GTEx/v8/Brain_Cerebellum	+	Yes	IMR90:Mesenchymal_Stem_Cell	4.26219e-19	rs12948326;rs35173750;rs2301597
153:154	ENSG00000172992	DCAKD	17	43100708	43138473	-1	protein_coding	79877	0.0293861	0.848595	46	13.56	148	3.27170000000001e-310	0	TIGER/Nom_Alonso_Pancreatic_islets:Nom_InsPIRE_Islets_Gene_eQTLs_Nominal_Pvalues:EyeGEx:eQTLcatalogue/Alasoo_2018_ge_macrophage_naive:eQTLcatalogue/BLUEPRINT_ge_monocyte:eQTLcatalogue/BLUEPRINT_ge_neutrophil:eQTLcatalogue/BLUEPRINT_ge_T-cell:eQTLcatalogue/BrainSeq_ge_brain:eQTLcatalogue/CEDAR_rectum:eQTLcatalogue/CEDAR_T-cell_CD4:eQTLcatalogue/CEDAR_transverse_colon:eQTLcatalogue/Fairfax_2012_B-cell_CD19:eQTLcatalogue/Fairfax_2014_IFN24:eQTLcatalogue/Fairfax_2014_LPS24:eQTLcatalogue/Fairfax_2014_LPS2:eQTLcatalogue/Fairfax_2014_naive:eQTLcatalogue/GENCORD_ge_fibroblast:eQTLcatalogue/GENCORD_ge_T-cell:eQTLcatalogue/Lepik_2017_ge_blood:eQTLcatalogue/Quach_2016_ge_monocyte_IAV:eQTLcatalogue/Quach_2016_ge_monocyte_LPS:eQTLcatalogue/Quach_2016_ge_monocyte_naive:eQTLcatalogue/Quach_2016_ge_monocyte_Pam3CSK4:eQTLcatalogue/TwinsUK_ge_blood:eQTLcatalogue/TwinsUK_ge_fat:eQTLcatalogue/TwinsUK_ge_LCL:eQTLcatalogue/TwinsUK_ge_skin:eQTLcatalogue/van_de_Bunt_2015_ge_pancreatic_islet:PsychENCODE_eQTLs:DICE/B_cell_naive:DICE/T_CD8_naive:DICE/Monocyte_classical:DICE/Monocyte_non_classical:DICE/T_CD4_TFH:DICE/T_CD4_memory_TREG:DICE/T_CD4_naive_TREG:eQTLGen_cis_eQTLs:BIOSQTL/BIOS_eQTL_geneLevel:xQTLServer_eQTLs:CMC_SVA_cis:CMC_NoSVA_cis:GTEx/v8/Adipose_Subcutaneous:GTEx/v8/Adipose_Visceral_Omentum:GTEx/v8/Adrenal_Gland:GTEx/v8/Whole_Blood:GTEx/v8/Artery_Aorta:GTEx/v8/Artery_Coronary:GTEx/v8/Artery_Tibial:GTEx/v8/Brain_Anterior_cingulate_cortex_BA24:GTEx/v8/Brain_Caudate_basal_ganglia:GTEx/v8/Brain_Cerebellar_Hemisphere:GTEx/v8/Brain_Cerebellum:GTEx/v8/Brain_Cortex:GTEx/v8/Brain_Frontal_Cortex_BA9:GTEx/v8/Brain_Hippocampus:GTEx/v8/Brain_Hypothalamus:GTEx/v8/Brain_Spinal_cord_cervical_c-1:GTEx/v8/Breast_Mammary_Tissue:GTEx/v8/Colon_Sigmoid:GTEx/v8/Colon_Transverse:GTEx/v8/Esophagus_Gastroesophageal_Junction:GTEx/v8/Esophagus_Mucosa:GTEx/v8/Esophagus_Muscularis:GTEx/v8/Heart_Atrial_Appendage:GTEx/v8/Heart_Left_Ventricle:GTEx/v8/Lung:GTEx/v8/Muscle_Skeletal:GTEx/v8/Nerve_Tibial:GTEx/v8/Ovary:GTEx/v8/Pancreas:GTEx/v8/Prostate:GTEx/v8/Minor_Salivary_Gland:GTEx/v8/Cells_Cultured_fibroblasts:GTEx/v8/Skin_Not_Sun_Exposed_Suprapubic:GTEx/v8/Skin_Sun_Exposed_Lower_leg:GTEx/v8/Small_Intestine_Terminal_Ileum:GTEx/v8/Spleen:GTEx/v8/Stomach:GTEx/v8/Testis:GTEx/v8/Thyroid:GTEx/v8/Uterus:GTEx/v8/Vagina	-	No	NA	1.26818e-22	rs12948326;rs2239925;rs2301597;rs35173750;rs60289499;rs9894577;rs8064386;rs55706568;rs17698176
153	ENSG00000136448	NMT1	17	43128978	43186384	1	protein_coding	4836	0.998501	0.0324477	87	21.3	138	2.1289e-90	0	Nom_InsPIRE_Islets_Gene_eQTLs_Nominal_Pvalues:EyeGEx:eQTLcatalogue/BLUEPRINT_ge_monocyte:eQTLcatalogue/BLUEPRINT_ge_neutrophil:eQTLcatalogue/BLUEPRINT_ge_T-cell:eQTLcatalogue/Fairfax_2012_B-cell_CD19:eQTLcatalogue/Fairfax_2014_IFN24:eQTLcatalogue/Fairfax_2014_naive:eQTLcatalogue/GENCORD_ge_T-cell:eQTLcatalogue/HipSci_ge_iPSC:eQTLcatalogue/Kasela_2017_T-cell_CD4:eQTLcatalogue/TwinsUK_ge_fat:eQTLcatalogue/TwinsUK_ge_LCL:eQTLcatalogue/TwinsUK_ge_skin:DICE/T_CD4_naive:DICE/T_CD8_naive_activated:DICE/T_CD4_TH17:DICE/T_CD4_TH2:eQTLGen_cis_eQTLs:BIOSQTL/BIOS_eQTL_geneLevel:CMC_SVA_cis:CMC_NoSVA_cis:GTEx/v8/Adipose_Subcutaneous:GTEx/v8/Adipose_Visceral_Omentum:GTEx/v8/Adrenal_Gland:GTEx/v8/Artery_Aorta:GTEx/v8/Artery_Coronary:GTEx/v8/Artery_Tibial:GTEx/v8/Brain_Anterior_cingulate_cortex_BA24:GTEx/v8/Brain_Caudate_basal_ganglia:GTEx/v8/Brain_Cerebellar_Hemisphere:GTEx/v8/Brain_Cerebellum:GTEx/v8/Brain_Cortex:GTEx/v8/Brain_Frontal_Cortex_BA9:GTEx/v8/Brain_Hippocampus:GTEx/v8/Brain_Hypothalamus:GTEx/v8/Brain_Nucleus_accumbens_basal_ganglia:GTEx/v8/Brain_Putamen_basal_ganglia:GTEx/v8/Brain_Spinal_cord_cervical_c-1:GTEx/v8/Breast_Mammary_Tissue:GTEx/v8/Colon_Sigmoid:GTEx/v8/Colon_Transverse:GTEx/v8/Esophagus_Gastroesophageal_Junction:GTEx/v8/Esophagus_Mucosa:GTEx/v8/Esophagus_Muscularis:GTEx/v8/Heart_Atrial_Appendage:GTEx/v8/Heart_Left_Ventricle:GTEx/v8/Liver:GTEx/v8/Lung:GTEx/v8/Muscle_Skeletal:GTEx/v8/Nerve_Tibial:GTEx/v8/Ovary:GTEx/v8/Pancreas:GTEx/v8/Pituitary:GTEx/v8/Prostate:GTEx/v8/Minor_Salivary_Gland:GTEx/v8/Cells_Cultured_fibroblasts:GTEx/v8/Skin_Not_Sun_Exposed_Suprapubic:GTEx/v8/Skin_Sun_Exposed_Lower_leg:GTEx/v8/Small_Intestine_Terminal_Ileum:GTEx/v8/Spleen:GTEx/v8/Stomach:GTEx/v8/Testis:GTEx/v8/Thyroid:GTEx/v8/Uterus:GTEx/v8/Vagina	+	No	NA	1.26818e-22	rs2239925;rs12948326;rs35173750;rs2301597;rs60289499;rs9894577;rs8064386;rs55706568
153	ENSG00000161714	PLCD3	17	43186335	43210721	-1	protein_coding	113026	0.000143297	NA	18	21.3	120	2.00747e-29	0	eQTLcatalogue/HipSci_ge_iPSC:eQTLcatalogue/TwinsUK_ge_fat:eQTLcatalogue/TwinsUK_ge_skin:BIOSQTL/BIOS_eQTL_geneLevel:CMC_SVA_cis:GTEx/v8/Adipose_Subcutaneous:GTEx/v8/Adipose_Visceral_Omentum:GTEx/v8/Esophagus_Muscularis:GTEx/v8/Lung:GTEx/v8/Muscle_Skeletal:GTEx/v8/Cells_Cultured_fibroblasts:GTEx/v8/Thyroid	+	Yes	EP_links_oneway:Promoter_anchored_loops	1.26818e-22	rs2301597;rs2239925;rs12948326;rs35173750;rs60289499;rs9894577;rs8064386;rs55706568;rs2239925:rs12948326;rs35173750:rs12948326:rs2301597
153	ENSG00000181513	ACBD4	17	43209967	43221548	1	protein_coding	79777	1.82643e-05	-0.326407	19	18.79	47	7.26449e-14	0	eQTLcatalogue/BLUEPRINT_ge_T-cell:eQTLGen_cis_eQTLs:BIOSQTL/BIOS_eQTL_geneLevel:GTEx/v8/Adipose_Visceral_Omentum:GTEx/v8/Artery_Tibial:GTEx/v8/Brain_Cerebellar_Hemisphere:GTEx/v8/Brain_Cerebellum:GTEx/v8/Brain_Hippocampus:GTEx/v8/Esophagus_Gastroesophageal_Junction:GTEx/v8/Esophagus_Muscularis:GTEx/v8/Lung:GTEx/v8/Nerve_Tibial:GTEx/v8/Ovary:GTEx/v8/Skin_Not_Sun_Exposed_Suprapubic:GTEx/v8/Skin_Sun_Exposed_Lower_leg:GTEx/v8/Stomach:GTEx/v8/Thyroid	+	Yes	EP_links_oneway:Promoter_anchored_loops	1.26818e-22	rs60289499;rs9894577;rs8064386;rs12948326;rs35173750;rs2301597;rs2239925;rs2239925:rs12948326;rs35173750:rs12948326:rs2301597
153	ENSG00000186834	HEXIM1	17	43224684	43229468	1	protein_coding	10614	0.9444	-1.49531	24	18.79	114	3.7262e-19	0	TIGER/Nom_Alonso_Pancreatic_islets:EyeGEx:PsychENCODE_eQTLs:eQTLGen_cis_eQTLs:xQTLServer_eQTLs:GTEx/v8/Adipose_Subcutaneous:GTEx/v8/Adipose_Visceral_Omentum:GTEx/v8/Artery_Aorta:GTEx/v8/Artery_Tibial:GTEx/v8/Brain_Cortex:GTEx/v8/Brain_Frontal_Cortex_BA9:GTEx/v8/Brain_Putamen_basal_ganglia:GTEx/v8/Esophagus_Mucosa:GTEx/v8/Muscle_Skeletal:GTEx/v8/Nerve_Tibial:GTEx/v8/Cells_Cultured_fibroblasts:GTEx/v8/Thyroid	-	Yes	Promoter_anchored_loops	1.26818e-22	rs9894577;rs60289499;rs8064386;rs2301597;rs12948326;rs2239925;rs35173750;rs55706568;rs9894577:rs8064386:rs60289499
153	ENSG00000168517	HEXIM2	17	43238067	43247407	1	protein_coding	124790	0.368237	-0.798107	20	9.347	120	1.792e-80	0	eQTLcatalogue/Lepik_2017_ge_blood:PsychENCODE_eQTLs:eQTLGen_cis_eQTLs:BIOSQTL/BIOS_eQTL_geneLevel:GTEx/v8/Skin_Sun_Exposed_Lower_leg	+	Yes	Promoter_anchored_loops:Adult_Cortex:Fetal_Cortex	1.26818e-22	rs60289499;rs9894577;rs8064386;rs12948326;rs2239925;rs35173750;rs2301597;rs55706568;rs9894577:rs9894577:rs2301597
153	ENSG00000184922	FMNL1	17	43298811	43324687	1	protein_coding	752	0.999687	NA	3	11.71	8	9.2333e-08	1.75905e-15	eQTLGen_cis_eQTLs:GTEx/v8/Brain_Cerebellar_Hemisphere	+	No	NA	5.26473e-09	rs55706568;rs8064386
153:154	ENSG00000184361	SPATA32	17	43331760	43339479	-1	protein_coding	124783	2.95265e-05	-0.414756	0	0	119	1.01526e-101	0	eQTLcatalogue/BLUEPRINT_ge_neutrophil:eQTLcatalogue/GEUVADIS_ge_LCL:eQTLGen_cis_eQTLs:BIOSQTL/BIOS_eQTL_geneLevel:GTEx/v8/Whole_Blood:GTEx/v8/Brain_Cerebellum:GTEx/v8/Colon_Transverse:GTEx/v8/Lung:GTEx/v8/Skin_Sun_Exposed_Lower_leg:GTEx/v8/Spleen:GTEx/v8/Thyroid	+	Yes	Mesenchymal_Stem_Cell	1.26818e-22	rs55706568;rs12948326;rs2239925;rs35173750;rs2301597;rs60289499;rs9894577;rs8064386;rs17698176
153:154	ENSG00000159314	ARHGAP27	17	43471275	43511787	-1	protein_coding	201176	0.00125584	-0.761628	0	0	137	1.7095e-33	0	eQTLGen_cis_eQTLs:GTEx/v8/Brain_Nucleus_accumbens_basal_ganglia:GTEx/v8/Cells_Cultured_fibroblasts:GTEx/v8/Skin_Not_Sun_Exposed_Suprapubic:GTEx/v8/Skin_Sun_Exposed_Lower_leg:GTEx/v8/Testis	+	No	NA	1.26818e-22	rs2239925;rs12948326;rs35173750;rs2301597;rs60289499;rs9894577;rs8064386;rs55706568;rs17698176
153:154	ENSG00000225190	PLEKHM1	17	43513266	43568115	-1	protein_coding	9842	0.840543	-0.663068	0	0	55	1.9218e-08	8.79568e-35	eQTLcatalogue/Fairfax_2014_IFN24:eQTLcatalogue/Fairfax_2014_LPS24:eQTLcatalogue/HipSci_ge_iPSC:eQTLGen_cis_eQTLs:GTEx/v8/Whole_Blood:GTEx/v8/Brain_Cerebellum:GTEx/v8/Esophagus_Mucosa:GTEx/v8/Testis	-	Yes	Promoter_anchored_loops:IMR90	4.16809e-16	rs17698176;rs55706568;rs12948326;rs2301597:rs9907781
153:154	ENSG00000120088	CRHR1	17	43699267	43913194	1	protein_coding	1394	0.792134	2.03809	0	0	24	9.52038e-06	1.60577e-18	PsychENCODE_eQTLs:CMC_SVA_cis:BRAINEAC/CRBL:BRAINEAC/MEDU:BRAINEAC/TCTX:GTEx/v8/Adipose_Visceral_Omentum:GTEx/v8/Breast_Mammary_Tissue:GTEx/v8/Thyroid	-	No	NA	5.26473e-09	rs55706568;rs17698176
153:154	ENSG00000185294	SPPL2C	17	43922256	43924438	1	protein_coding	162540	2.29525e-05	0.187395	0	0	25	3.66644e-07	5.44181e-19	BRAINEAC/CRBL:GTEx/v8/Brain_Cerebellum	-	No	NA	5.26473e-09	rs17698176;rs55706568
153:154	ENSG00000186868	MAPT	17	43971748	44105700	1	protein_coding	4137	4.68265e-05	2.01024	1	4.587	122	4.54805e-22	0	TIGER/Nom_Alonso_Pancreatic_islets:PsychENCODE_eQTLs:DICE/T_CD8_naive:eQTLGen_cis_eQTLs:CMC_SVA_cis:BRAINEAC/TCTX:GTEx/v8/Artery_Aorta:GTEx/v8/Artery_Tibial:GTEx/v8/Colon_Sigmoid:GTEx/v8/Colon_Transverse:GTEx/v8/Esophagus_Gastroesophageal_Junction:GTEx/v8/Esophagus_Mucosa:GTEx/v8/Esophagus_Muscularis:GTEx/v8/Heart_Atrial_Appendage:GTEx/v8/Heart_Left_Ventricle:GTEx/v8/Nerve_Tibial:GTEx/v8/Cells_Cultured_fibroblasts:GTEx/v8/Spleen:GTEx/v8/Stomach:GTEx/v8/Testis:GTEx/v8/Thyroid	+	Yes	Adult_Cortex:Mesenchymal_Stem_Cell:Mesendoderm	1.26818e-22	rs17698176;rs12948326;rs2239925;rs2301597;rs35173750;rs55706568;rs60289499;rs9894577;rs9894577:rs17698176
153:154	ENSG00000256762	STH	17	44076616	44077060	1	protein_coding	246744	0.00444467	0.274193	0	0	75	0.000630185	0.00492095	BRAINEAC/FCTX:BRAINEAC/TCTX:BRAINEAC/aveALL	NA	No	NA	9.60877e-11	rs17698176;rs3760374;rs9907781;rs8064386;rs55706568
153:154	ENSG00000120071	KANSL1	17	44107282	44302733	-1	protein_coding	101929776	0.999734	0.0589452	20	18.14	237	8.14824e-55	0	TIGER/Nom_Alonso_Pancreatic_islets:EyeGEx:eQTLcatalogue/BLUEPRINT_ge_monocyte:eQTLcatalogue/BLUEPRINT_ge_neutrophil:eQTLcatalogue/BLUEPRINT_ge_T-cell:eQTLcatalogue/GENCORD_ge_LCL:eQTLcatalogue/GEUVADIS_ge_LCL:eQTLcatalogue/HipSci_ge_iPSC:eQTLcatalogue/Lepik_2017_ge_blood:eQTLcatalogue/TwinsUK_ge_blood:eQTLcatalogue/TwinsUK_ge_LCL:PsychENCODE_eQTLs:DICE/T_CD4_TH1_17:DICE/T_CD4_TH2:eQTLGen_cis_eQTLs:BIOSQTL/BIOS_eQTL_geneLevel:CMC_SVA_cis:CMC_NoSVA_cis:BRAINEAC/CRBL:BRAINEAC/FCTX:BRAINEAC/HIPP:BRAINEAC/MEDU:BRAINEAC/OCTX:BRAINEAC/TCTX:BRAINEAC/THAL:BRAINEAC/WHMT:BRAINEAC/aveALL:GTEx/v8/Adipose_Subcutaneous:GTEx/v8/Adipose_Visceral_Omentum:GTEx/v8/Adrenal_Gland:GTEx/v8/Cells_EBV-transformed_lymphocytes:GTEx/v8/Whole_Blood:GTEx/v8/Artery_Aorta:GTEx/v8/Artery_Coronary:GTEx/v8/Artery_Tibial:GTEx/v8/Brain_Amygdala:GTEx/v8/Brain_Anterior_cingulate_cortex_BA24:GTEx/v8/Brain_Caudate_basal_ganglia:GTEx/v8/Brain_Cerebellar_Hemisphere:GTEx/v8/Brain_Cerebellum:GTEx/v8/Brain_Cortex:GTEx/v8/Brain_Frontal_Cortex_BA9:GTEx/v8/Brain_Hippocampus:GTEx/v8/Brain_Hypothalamus:GTEx/v8/Brain_Putamen_basal_ganglia:GTEx/v8/Breast_Mammary_Tissue:GTEx/v8/Colon_Sigmoid:GTEx/v8/Colon_Transverse:GTEx/v8/Esophagus_Gastroesophageal_Junction:GTEx/v8/Esophagus_Mucosa:GTEx/v8/Esophagus_Muscularis:GTEx/v8/Heart_Atrial_Appendage:GTEx/v8/Heart_Left_Ventricle:GTEx/v8/Liver:GTEx/v8/Lung:GTEx/v8/Muscle_Skeletal:GTEx/v8/Nerve_Tibial:GTEx/v8/Ovary:GTEx/v8/Pituitary:GTEx/v8/Prostate:GTEx/v8/Minor_Salivary_Gland:GTEx/v8/Cells_Cultured_fibroblasts:GTEx/v8/Skin_Not_Sun_Exposed_Suprapubic:GTEx/v8/Skin_Sun_Exposed_Lower_leg:GTEx/v8/Small_Intestine_Terminal_Ileum:GTEx/v8/Spleen:GTEx/v8/Stomach:GTEx/v8/Testis:GTEx/v8/Thyroid:GTEx/v8/Uterus	-	Yes	Promoter_anchored_loops:Mesenchymal_Stem_Cell	1.26818e-22	rs17698176;rs2239925;rs12948326;rs2301597;rs35173750;rs55706568;rs3760374;rs9907781;rs11874;rs55706568:rs11874:rs17698176
154	ENSG00000228696	ARL17B	17	44352150	44439130	-1	protein_coding	100506084	NA	-0.428243	16	13.19	184	0	0	TIGER/Nom_Alonso_Pancreatic_islets:Nom_InsPIRE_Islets_Gene_eQTLs_Nominal_Pvalues:EyeGEx:eQTLcatalogue/BrainSeq_ge_brain:eQTLcatalogue/GEUVADIS_ge_LCL:eQTLcatalogue/HipSci_ge_iPSC:eQTLcatalogue/Schwartzentruber_2018_ge_sensory_neuron:PsychENCODE_eQTLs:DICE/B_cell_naive:DICE/T_CD8_naive:DICE/T_CD8_naive_activated:DICE/Monocyte_classical:DICE/T_CD4_naive_TREG:eQTLGen_cis_eQTLs:BIOSQTL/BIOS_eQTL_geneLevel:xQTLServer_eQTLs:CMC_SVA_cis:CMC_NoSVA_cis:GTEx/v8/Adipose_Subcutaneous:GTEx/v8/Adipose_Visceral_Omentum:GTEx/v8/Adrenal_Gland:GTEx/v8/Cells_EBV-transformed_lymphocytes:GTEx/v8/Whole_Blood:GTEx/v8/Artery_Aorta:GTEx/v8/Artery_Coronary:GTEx/v8/Artery_Tibial:GTEx/v8/Brain_Amygdala:GTEx/v8/Brain_Anterior_cingulate_cortex_BA24:GTEx/v8/Brain_Caudate_basal_ganglia:GTEx/v8/Brain_Cerebellar_Hemisphere:GTEx/v8/Brain_Cerebellum:GTEx/v8/Brain_Cortex:GTEx/v8/Brain_Frontal_Cortex_BA9:GTEx/v8/Brain_Hippocampus:GTEx/v8/Brain_Hypothalamus:GTEx/v8/Brain_Nucleus_accumbens_basal_ganglia:GTEx/v8/Brain_Putamen_basal_ganglia:GTEx/v8/Brain_Spinal_cord_cervical_c-1:GTEx/v8/Brain_Substantia_nigra:GTEx/v8/Breast_Mammary_Tissue:GTEx/v8/Colon_Sigmoid:GTEx/v8/Colon_Transverse:GTEx/v8/Esophagus_Gastroesophageal_Junction:GTEx/v8/Esophagus_Mucosa:GTEx/v8/Esophagus_Muscularis:GTEx/v8/Heart_Atrial_Appendage:GTEx/v8/Heart_Left_Ventricle:GTEx/v8/Liver:GTEx/v8/Lung:GTEx/v8/Muscle_Skeletal:GTEx/v8/Nerve_Tibial:GTEx/v8/Ovary:GTEx/v8/Pancreas:GTEx/v8/Pituitary:GTEx/v8/Prostate:GTEx/v8/Minor_Salivary_Gland:GTEx/v8/Cells_Cultured_fibroblasts:GTEx/v8/Skin_Not_Sun_Exposed_Suprapubic:GTEx/v8/Skin_Sun_Exposed_Lower_leg:GTEx/v8/Small_Intestine_Terminal_Ileum:GTEx/v8/Spleen:GTEx/v8/Stomach:GTEx/v8/Thyroid	+	No	NA	1.54903e-10	rs17698176;rs11874;rs3760374;rs9907781
154	ENSG00000176681	LRRC37A	17	44370099	44415160	1	protein_coding	474170	0.890487	NA	9	13.19	236	3.27170000000001e-310	0	TIGER/Nom_Alonso_Pancreatic_islets:EyeGEx:eQTLcatalogue/BLUEPRINT_ge_monocyte:eQTLcatalogue/BLUEPRINT_ge_neutrophil:eQTLcatalogue/BrainSeq_ge_brain:eQTLcatalogue/CEDAR_neutrophil_CD15:eQTLcatalogue/Fairfax_2012_B-cell_CD19:eQTLcatalogue/GENCORD_ge_LCL:eQTLcatalogue/GENCORD_ge_T-cell:eQTLcatalogue/GEUVADIS_ge_LCL:eQTLcatalogue/Kasela_2017_T-cell_CD4:eQTLcatalogue/Quach_2016_ge_monocyte_naive:eQTLcatalogue/Quach_2016_ge_monocyte_Pam3CSK4:eQTLcatalogue/TwinsUK_ge_LCL:PsychENCODE_eQTLs:DICE/B_cell_naive:DICE/T_CD4_naive:DICE/T_CD4_naive_activated:DICE/T_CD8_naive:DICE/T_CD8_naive_activated:DICE/Monocyte_classical:DICE/Monocyte_non_classical:DICE/NK:DICE/T_CD4_TFH:DICE/T_CD4_TH1:DICE/T_CD4_TH17:DICE/T_CD4_TH1_17:DICE/T_CD4_TH2:DICE/T_CD4_memory_TREG:DICE/T_CD4_naive_TREG:eQTLGen_cis_eQTLs:BIOSQTL/BIOS_eQTL_geneLevel:CMC_SVA_cis:CMC_NoSVA_cis:GTEx/v8/Adipose_Subcutaneous:GTEx/v8/Adipose_Visceral_Omentum:GTEx/v8/Adrenal_Gland:GTEx/v8/Cells_EBV-transformed_lymphocytes:GTEx/v8/Whole_Blood:GTEx/v8/Artery_Aorta:GTEx/v8/Artery_Coronary:GTEx/v8/Artery_Tibial:GTEx/v8/Brain_Amygdala:GTEx/v8/Brain_Anterior_cingulate_cortex_BA24:GTEx/v8/Brain_Caudate_basal_ganglia:GTEx/v8/Brain_Cortex:GTEx/v8/Brain_Frontal_Cortex_BA9:GTEx/v8/Brain_Hippocampus:GTEx/v8/Brain_Hypothalamus:GTEx/v8/Brain_Nucleus_accumbens_basal_ganglia:GTEx/v8/Brain_Putamen_basal_ganglia:GTEx/v8/Breast_Mammary_Tissue:GTEx/v8/Colon_Sigmoid:GTEx/v8/Colon_Transverse:GTEx/v8/Esophagus_Gastroesophageal_Junction:GTEx/v8/Esophagus_Mucosa:GTEx/v8/Esophagus_Muscularis:GTEx/v8/Heart_Atrial_Appendage:GTEx/v8/Heart_Left_Ventricle:GTEx/v8/Liver:GTEx/v8/Lung:GTEx/v8/Muscle_Skeletal:GTEx/v8/Nerve_Tibial:GTEx/v8/Pancreas:GTEx/v8/Pituitary:GTEx/v8/Prostate:GTEx/v8/Minor_Salivary_Gland:GTEx/v8/Cells_Cultured_fibroblasts:GTEx/v8/Skin_Sun_Exposed_Lower_leg:GTEx/v8/Small_Intestine_Terminal_Ileum:GTEx/v8/Spleen:GTEx/v8/Stomach:GTEx/v8/Testis:GTEx/v8/Thyroid	+	No	NA	3.58231e-11	rs17698176;rs11874;rs9907781;rs3760374
153:154	ENSG00000238083	LRRC37A2	17	44588877	44633016	1	protein_coding	474170	NA	NA	9	18.32	271	1.6458e-301	0	TIGER/Nom_Alonso_Pancreatic_islets:EyeGEx:eQTLcatalogue/BLUEPRINT_ge_neutrophil:eQTLcatalogue/BrainSeq_ge_brain:eQTLcatalogue/GENCORD_ge_LCL:eQTLcatalogue/HipSci_ge_iPSC:eQTLcatalogue/Lepik_2017_ge_blood:eQTLcatalogue/TwinsUK_ge_LCL:eQTLcatalogue/TwinsUK_ge_skin:eQTLcatalogue/van_de_Bunt_2015_ge_pancreatic_islet:PsychENCODE_eQTLs:eQTLGen_cis_eQTLs:BIOSQTL/BIOS_eQTL_geneLevel:CMC_SVA_cis:CMC_NoSVA_cis:BRAINEAC/CRBL:BRAINEAC/FCTX:BRAINEAC/HIPP:BRAINEAC/MEDU:BRAINEAC/OCTX:BRAINEAC/PUTM:BRAINEAC/SNIG:BRAINEAC/TCTX:BRAINEAC/THAL:BRAINEAC/WHMT:BRAINEAC/aveALL:GTEx/v8/Adipose_Subcutaneous:GTEx/v8/Adipose_Visceral_Omentum:GTEx/v8/Cells_EBV-transformed_lymphocytes:GTEx/v8/Whole_Blood:GTEx/v8/Artery_Aorta:GTEx/v8/Artery_Coronary:GTEx/v8/Artery_Tibial:GTEx/v8/Brain_Cerebellum:GTEx/v8/Brain_Nucleus_accumbens_basal_ganglia:GTEx/v8/Brain_Spinal_cord_cervical_c-1:GTEx/v8/Breast_Mammary_Tissue:GTEx/v8/Colon_Sigmoid:GTEx/v8/Colon_Transverse:GTEx/v8/Esophagus_Gastroesophageal_Junction:GTEx/v8/Esophagus_Mucosa:GTEx/v8/Esophagus_Muscularis:GTEx/v8/Heart_Atrial_Appendage:GTEx/v8/Heart_Left_Ventricle:GTEx/v8/Lung:GTEx/v8/Muscle_Skeletal:GTEx/v8/Nerve_Tibial:GTEx/v8/Ovary:GTEx/v8/Pancreas:GTEx/v8/Prostate:GTEx/v8/Minor_Salivary_Gland:GTEx/v8/Skin_Not_Sun_Exposed_Suprapubic:GTEx/v8/Skin_Sun_Exposed_Lower_leg:GTEx/v8/Small_Intestine_Terminal_Ileum:GTEx/v8/Spleen:GTEx/v8/Stomach:GTEx/v8/Testis:GTEx/v8/Thyroid:GTEx/v8/Uterus:GTEx/v8/Vagina	+	No	NA	1.26818e-22	rs17698176;rs11874;rs9907781;rs3760374;rs12948326;rs2239925;rs2301597;rs60289499;rs9894577;rs55706568;rs8064386;rs35173750
154	ENSG00000185829	ARL17A	17	44594068	44657088	-1	protein_coding	100506084	NA	-2.38258	20	18.32	203	3.1939e-135	0	TIGER/Nom_Alonso_Pancreatic_islets:EyeGEx:eQTLcatalogue/BLUEPRINT_ge_monocyte:eQTLcatalogue/BLUEPRINT_ge_T-cell:eQTLcatalogue/BrainSeq_ge_brain:eQTLcatalogue/CEDAR_monocyte_CD14:eQTLcatalogue/Fairfax_2012_B-cell_CD19:eQTLcatalogue/Fairfax_2014_IFN24:eQTLcatalogue/Fairfax_2014_LPS24:eQTLcatalogue/Fairfax_2014_LPS2:eQTLcatalogue/Fairfax_2014_naive:eQTLcatalogue/GENCORD_ge_LCL:eQTLcatalogue/GENCORD_ge_T-cell:eQTLcatalogue/GEUVADIS_ge_LCL:eQTLcatalogue/Quach_2016_ge_monocyte_naive:eQTLcatalogue/Schwartzentruber_2018_ge_sensory_neuron:eQTLcatalogue/TwinsUK_ge_LCL:eQTLcatalogue/van_de_Bunt_2015_ge_pancreatic_islet:PsychENCODE_eQTLs:DICE/B_cell_naive:DICE/T_CD4_naive_activated:DICE/Monocyte_classical:DICE/Monocyte_non_classical:eQTLGen_cis_eQTLs:BIOSQTL/BIOS_eQTL_geneLevel:CMC_SVA_cis:CMC_NoSVA_cis:GTEx/v8/Adipose_Subcutaneous:GTEx/v8/Adipose_Visceral_Omentum:GTEx/v8/Adrenal_Gland:GTEx/v8/Cells_EBV-transformed_lymphocytes:GTEx/v8/Whole_Blood:GTEx/v8/Artery_Aorta:GTEx/v8/Artery_Coronary:GTEx/v8/Artery_Tibial:GTEx/v8/Brain_Caudate_basal_ganglia:GTEx/v8/Brain_Cerebellar_Hemisphere:GTEx/v8/Brain_Cerebellum:GTEx/v8/Brain_Cortex:GTEx/v8/Brain_Frontal_Cortex_BA9:GTEx/v8/Brain_Hippocampus:GTEx/v8/Brain_Hypothalamus:GTEx/v8/Brain_Nucleus_accumbens_basal_ganglia:GTEx/v8/Breast_Mammary_Tissue:GTEx/v8/Colon_Sigmoid:GTEx/v8/Colon_Transverse:GTEx/v8/Esophagus_Gastroesophageal_Junction:GTEx/v8/Esophagus_Mucosa:GTEx/v8/Esophagus_Muscularis:GTEx/v8/Heart_Atrial_Appendage:GTEx/v8/Heart_Left_Ventricle:GTEx/v8/Liver:GTEx/v8/Lung:GTEx/v8/Muscle_Skeletal:GTEx/v8/Nerve_Tibial:GTEx/v8/Ovary:GTEx/v8/Pancreas:GTEx/v8/Pituitary:GTEx/v8/Prostate:GTEx/v8/Minor_Salivary_Gland:GTEx/v8/Cells_Cultured_fibroblasts:GTEx/v8/Skin_Not_Sun_Exposed_Suprapubic:GTEx/v8/Skin_Sun_Exposed_Lower_leg:GTEx/v8/Small_Intestine_Terminal_Ileum:GTEx/v8/Spleen:GTEx/v8/Stomach:GTEx/v8/Testis:GTEx/v8/Thyroid:GTEx/v8/Uterus:GTEx/v8/Vagina	-	No	NA	3.58231e-11	rs17698176;rs11874;rs9907781;rs3760374
154	ENSG00000073969	NSF	17	44668035	44834830	1	protein_coding	101930324	0.713682	-0.566247	10	13.54	215	5.86408e-74	0	eQTLcatalogue/GENCORD_ge_LCL:eQTLcatalogue/GEUVADIS_ge_LCL:eQTLcatalogue/Quach_2016_ge_monocyte_Pam3CSK4:eQTLcatalogue/Quach_2016_ge_monocyte_R848:eQTLcatalogue/TwinsUK_ge_LCL:PsychENCODE_eQTLs:eQTLGen_cis_eQTLs:BIOSQTL/BIOS_eQTL_geneLevel:CMC_SVA_cis:GTEx/v8/Adipose_Subcutaneous:GTEx/v8/Cells_EBV-transformed_lymphocytes:GTEx/v8/Whole_Blood:GTEx/v8/Artery_Aorta:GTEx/v8/Artery_Tibial:GTEx/v8/Brain_Cerebellar_Hemisphere:GTEx/v8/Brain_Cerebellum:GTEx/v8/Brain_Cortex:GTEx/v8/Brain_Frontal_Cortex_BA9:GTEx/v8/Breast_Mammary_Tissue:GTEx/v8/Colon_Sigmoid:GTEx/v8/Colon_Transverse:GTEx/v8/Esophagus_Gastroesophageal_Junction:GTEx/v8/Esophagus_Mucosa:GTEx/v8/Esophagus_Muscularis:GTEx/v8/Heart_Atrial_Appendage:GTEx/v8/Heart_Left_Ventricle:GTEx/v8/Muscle_Skeletal:GTEx/v8/Nerve_Tibial:GTEx/v8/Pancreas:GTEx/v8/Skin_Not_Sun_Exposed_Suprapubic:GTEx/v8/Skin_Sun_Exposed_Lower_leg:GTEx/v8/Testis:GTEx/v8/Thyroid	+	No	NA	9.60877e-11	rs17698176;rs11874;rs3760374;rs9907781
154	ENSG00000108379	WNT3	17	44839872	44910520	-1	protein_coding	101929777	0.946108	-0.191111	2	13.54	206	5.74941e-26	0	EyeGEx:eQTLcatalogue/TwinsUK_ge_fat:PsychENCODE_eQTLs:eQTLGen_cis_eQTLs:BIOSQTL/BIOS_eQTL_geneLevel:CMC_SVA_cis:GTEx/v8/Adipose_Subcutaneous:GTEx/v8/Adrenal_Gland:GTEx/v8/Cells_EBV-transformed_lymphocytes:GTEx/v8/Artery_Aorta:GTEx/v8/Brain_Cerebellum:GTEx/v8/Brain_Cortex:GTEx/v8/Brain_Frontal_Cortex_BA9:GTEx/v8/Brain_Hypothalamus:GTEx/v8/Breast_Mammary_Tissue:GTEx/v8/Colon_Transverse:GTEx/v8/Esophagus_Gastroesophageal_Junction:GTEx/v8/Esophagus_Mucosa:GTEx/v8/Esophagus_Muscularis:GTEx/v8/Heart_Left_Ventricle:GTEx/v8/Pancreas:GTEx/v8/Cells_Cultured_fibroblasts:GTEx/v8/Stomach:GTEx/v8/Testis:GTEx/v8/Thyroid	+	No	NA	3.58231e-11	rs17698176;rs11874;rs3760374;rs9907781
154	ENSG00000158955	WNT9B	17	44910567	44964096	1	protein_coding	7484	0.0516168	NA	1	6.018	0	NA	NA	NA	NA	No	NA	NA	rs11874
154	ENSG00000108433	GOSR2	17	45000483	45105003	1	protein_coding	9570	0.000289194	0.147391	129	19	182	3.45844e-48	0	Nom_InsPIRE_Islets_Gene_eQTLs_Nominal_Pvalues:eQTLcatalogue/BLUEPRINT_ge_monocyte:eQTLcatalogue/CEDAR_B-cell_CD19:eQTLcatalogue/CEDAR_rectum:eQTLcatalogue/CEDAR_T-cell_CD4:eQTLcatalogue/CEDAR_T-cell_CD8:eQTLcatalogue/Fairfax_2012_B-cell_CD19:eQTLcatalogue/Fairfax_2014_IFN24:eQTLcatalogue/Fairfax_2014_LPS24:eQTLcatalogue/Fairfax_2014_LPS2:eQTLcatalogue/Fairfax_2014_naive:eQTLcatalogue/GENCORD_ge_fibroblast:eQTLcatalogue/GEUVADIS_ge_LCL:eQTLcatalogue/Kasela_2017_T-cell_CD4:eQTLcatalogue/TwinsUK_ge_blood:eQTLcatalogue/TwinsUK_ge_fat:eQTLcatalogue/TwinsUK_ge_LCL:eQTLcatalogue/TwinsUK_ge_skin:eQTLGen_cis_eQTLs:BIOSQTL/BIOS_eQTL_geneLevel:GTEx/v8/Adipose_Subcutaneous:GTEx/v8/Adipose_Visceral_Omentum:GTEx/v8/Adrenal_Gland:GTEx/v8/Cells_EBV-transformed_lymphocytes:GTEx/v8/Whole_Blood:GTEx/v8/Brain_Cerebellar_Hemisphere:GTEx/v8/Brain_Cerebellum:GTEx/v8/Brain_Cortex:GTEx/v8/Brain_Spinal_cord_cervical_c-1:GTEx/v8/Brain_Substantia_nigra:GTEx/v8/Breast_Mammary_Tissue:GTEx/v8/Colon_Transverse:GTEx/v8/Esophagus_Mucosa:GTEx/v8/Liver:GTEx/v8/Muscle_Skeletal:GTEx/v8/Nerve_Tibial:GTEx/v8/Ovary:GTEx/v8/Pancreas:GTEx/v8/Cells_Cultured_fibroblasts:GTEx/v8/Skin_Not_Sun_Exposed_Suprapubic:GTEx/v8/Skin_Sun_Exposed_Lower_leg:GTEx/v8/Spleen:GTEx/v8/Stomach:GTEx/v8/Testis	+	Yes	Left_Ventricle:GM12878:IMR90:Mesenchymal_Stem_Cell:Mesendoderm:Trophoblast-like_Cell:hESC	3.58231e-11	rs3760374;rs11874;rs9907781;rs17698176:rs11874:rs9907781
154	ENSG00000262633	RP11-156P1.2	17	45000499	45124520	1	protein_coding	9570	NA	NA	141	19	159	3.45844e-48	0	TIGER/Nom_Alonso_Pancreatic_islets:BIOSQTL/BIOS_eQTL_geneLevel	+	Yes	Left_Ventricle:GM12878:IMR90:Mesenchymal_Stem_Cell:Mesendoderm:Trophoblast-like_Cell:hESC	3.58231e-11	rs3760374;rs11874;rs9907781;rs17698176:rs11874:rs9907781
154	ENSG00000179673	RPRML	17	45055523	45056614	-1	protein_coding	388394	0.421295	NA	31	11.51	182	2.28238e-29	7.64933e-24	eQTLcatalogue/CEDAR_B-cell_CD19:eQTLcatalogue/Fairfax_2012_B-cell_CD19:PsychENCODE_eQTLs:xQTLServer_eQTLs:GTEx/v8/Adipose_Subcutaneous:GTEx/v8/Artery_Aorta:GTEx/v8/Artery_Coronary:GTEx/v8/Brain_Cerebellum:GTEx/v8/Esophagus_Mucosa:GTEx/v8/Muscle_Skeletal:GTEx/v8/Nerve_Tibial:GTEx/v8/Pancreas:GTEx/v8/Small_Intestine_Terminal_Ileum	-	Yes	Left_Ventricle:Liver:Right_Ventricle:IMR90:Mesenchymal_Stem_Cell:Mesendoderm:Trophoblast-like_Cell:hESC	3.58231e-11	rs11874;rs9907781;rs3760374;rs17698176:rs11874:rs3760374
154	ENSG00000004897	CDC27	17	45195069	45266788	-1	protein_coding	996	0.486673	-0.787143	1	11.9	12	3.46977e-05	4.1488e-51	GTEx/v8/Esophagus_Muscularis:GTEx/v8/Heart_Left_Ventricle:GTEx/v8/Muscle_Skeletal	+	Yes	Left_Ventricle:Mesenchymal_Stem_Cell:Mesendoderm:hESC	1.54903e-10	rs11874;rs3760374;rs9907781;rs17698176:rs11874:rs9907781
154	ENSG00000198336	MYL4	17	45277812	45301045	1	protein_coding	4635	0.000175625	-0.33374	0	0	17	6.0999e-06	4.8218e-30	EyeGEx:eQTLcatalogue/CEDAR_platelet:GTEx/v8/Esophagus_Gastroesophageal_Junction:GTEx/v8/Esophagus_Mucosa:GTEx/v8/Esophagus_Muscularis	+	No	NA	1.09534e-10	rs11874;rs3760374;rs9907781
32:154	ENSG00000259207	ITGB3	17	45331212	45421658	1	protein_coding	3690	0.1417	-0.214709	0	0	1	7.0823e-06	0.0437755	eQTLGen_trans_eQTLs	-	Yes	IMR90:Mesenchymal_Stem_Cell:Mesendoderm:Trophoblast-like_Cell:hESC	1.54903e-10	rs4455300;rs17698176:rs11874:rs9907781
154	ENSG00000259753	ITGB3	17	45331263	45421658	1	protein_coding	NA	NA	-0.214709	0	0	0	NA	NA	NA	NA	Yes	IMR90:Mesenchymal_Stem_Cell:Mesendoderm:Trophoblast-like_Cell:hESC	1.54903e-10	rs17698176:rs11874:rs9907781
154	ENSG00000178852	EFCAB13	17	45400656	45518678	1	protein_coding	124989	8.21992e-19	-0.190445	0	0	0	NA	NA	NA	NA	Yes	IMR90:Mesenchymal_Stem_Cell:Mesendoderm:hESC	1.54903e-10	rs11874:rs9907781:rs17698176
155	ENSG00000141279	NPEPPS	17	45600308	45700642	1	protein_coding	9520	0.999906	-0.210177	0	0	1	9.5023e-06	0.0268674	eQTLGen_cis_eQTLs	-	No	NA	1.17336e-09	rs2288276;rs113551760
154:155	ENSG00000108424	KPNB1	17	45726842	45762871	1	protein_coding	3837	0.999994	-0.517927	0	0	0	NA	NA	NA	NA	Yes	IMR90:Mesenchymal_Stem_Cell:hESC	1.54903e-10	rs17698176:rs11874:rs3760374:rs9907781:rs2288276
154	ENSG00000198933	TBKBP1	17	45771447	45789416	1	protein_coding	9755	0.0383778	-1.54619	0	0	13	3.0358e-13	0	eQTLGen_cis_eQTLs	+	Yes	Promoter_anchored_loops	1.54903e-10	rs17698176;rs11874;rs9907781
154	ENSG00000073861	TBX21	17	45810610	45823485	1	protein_coding	30009	0.963243	0.0831505	0	0	5	0.000321139	0.0228762	PsychENCODE_eQTLs	+	Yes	Mesenchymal_Stem_Cell	9.60877e-11	rs3760374;rs17698176
154:155	ENSG00000006025	OSBPL7	17	45884738	45899200	-1	protein_coding	114881	0.181605	0.183707	0	0	7	1.45724e-05	1.13057e-46	GTEx/v8/Adipose_Subcutaneous:GTEx/v8/Thyroid	+	Yes	Promoter_anchored_loops	2.2903e-10	rs113551760;rs11874;rs9907781
154	ENSG00000159111	MRPL10	17	45900638	45908900	-1	protein_coding	124995	0.288891	1.41439	0	0	2	1.9436e-06	0.00570213	eQTLGen_cis_eQTLs	NA	No	NA	NA	rs3760374
154	ENSG00000141294	LRRC46	17	45908993	45915079	1	protein_coding	90506	0.000135433	-0.757959	0	0	64	9.2386e-07	0.00292333	eQTLGen_cis_eQTLs	+	No	NA	9.60877e-11	rs3760374;rs9907781
155	ENSG00000141295	SCRN2	17	45915058	45918699	-1	protein_coding	90507	6.55879e-07	-0.299714	0	0	13	8.78244e-05	1.17824e-24	GTEx/v8/Artery_Tibial	+	No	NA	3.17662e-11	rs113551760;rs2288276
154:155	ENSG00000189120	SP6	17	45922279	45933240	-1	protein_coding	80320	0.0229476	-1.12958	0	0	0	NA	NA	NA	NA	Yes	Left_Ventricle:GM12878:IMR90:Mesenchymal_Stem_Cell:Mesendoderm:Neural_Progenitor_Cell:Trophoblast-like_Cell:hESC	8.23583e-14	rs2288276:rs113551760:rs2288276;rs113551760:rs17698176
155	ENSG00000167182	SP2	17	45973516	46006323	1	protein_coding	6668	0.969394	-1.2623	0	0	0	NA	NA	NA	NA	Yes	IMR90:Mesenchymal_Stem_Cell:Mesendoderm:Trophoblast-like_Cell	4.04357e-09	rs2288276
154:155:156	ENSG00000108439	PNPO	17	46018872	46025654	1	protein_coding	55163	3.71896e-05	0.17935	0	0	0	NA	NA	NA	NA	Yes	Adult_Cortex:GM12878:IMR90:Mesenchymal_Stem_Cell:Mesendoderm:Neural_Progenitor_Cell:Trophoblast-like_Cell:hESC	8.23583e-14	rs12601665:rs2288276;rs113551760:rs2288276:rs113551760:rs4390639:rs9889262;rs7209400;rs8075803:rs17698176
155	ENSG00000108465	CDK5RAP3	17	46045176	46059140	1	protein_coding	80279	2.86539e-12	0.440978	0	0	37	1.2727e-10	0	eQTLGen_cis_eQTLs:CMC_SVA_cis:GTEx/v8/Esophagus_Muscularis:GTEx/v8/Muscle_Skeletal:GTEx/v8/Cells_Cultured_fibroblasts:GTEx/v8/Testis	+	No	NA	8.23583e-14	rs113551760;rs2288276
155	ENSG00000005243	COPZ2	17	46103533	46115392	-1	protein_coding	51226	0.00170949	NA	0	0	2	2.7827e-07	1.14406e-26	eQTLGen_cis_eQTLs:GTEx/v8/Testis	+	Yes	Left_Ventricle:Liver:Spleen:GM12878:IMR90:Mesenchymal_Stem_Cell:Mesendoderm:Neural_Progenitor_Cell:Trophoblast-like_Cell:hESC	8.23583e-14	rs113551760;rs2288276;rs2288276:rs2288276;rs113551760:rs113551760
155	ENSG00000082641	NFE2L1	17	46125691	46138849	1	protein_coding	4779	0.998124	-0.893485	0	0	0	NA	NA	NA	NA	Yes	Aorta:Left_Ventricle:Liver:GM12878:IMR90:Mesenchymal_Stem_Cell:Mesendoderm:Neural_Progenitor_Cell:Trophoblast-like_Cell:hESC	8.23583e-14	rs2288276:rs2288276;rs113551760:rs113551760
155:156	ENSG00000108468	CBX1	17	46147414	46178883	-1	protein_coding	10951	0.949843	-0.442894	0	0	11	1.9093e-06	1.53813e-15	PsychENCODE_eQTLs:eQTLGen_cis_eQTLs:GTEx/v8/Adipose_Subcutaneous:GTEx/v8/Muscle_Skeletal:GTEx/v8/Nerve_Tibial	+	Yes	Fetal_Cortex:Left_Ventricle:Liver:Spleen:GM12878:IMR90:Mesenchymal_Stem_Cell:Mesendoderm:Trophoblast-like_Cell:hESC	8.23583e-14	rs2288276;rs113551760;rs12601665:rs2288276;rs113551760:rs2288276:rs113551760
154:155	ENSG00000002919	SNX11	17	46180719	46200436	1	protein_coding	29916	3.85655e-05	0.140273	0	0	9	4.2326e-10	0	eQTLGen_cis_eQTLs:GTEx/v8/Whole_Blood:GTEx/v8/Skin_Sun_Exposed_Lower_leg	+	No	NA	3.17662e-11	rs11874;rs113551760;rs2288276
155	ENSG00000141293	SKAP1	17	46210802	46507637	-1	protein_coding	8631	0.00030184	NA	0	0	2	1.6062e-12	0	eQTLGen_cis_eQTLs	-	Yes	GM12878:IMR90:Mesenchymal_Stem_Cell:Mesendoderm:Trophoblast-like_Cell:hESC	8.23583e-14	rs113551760;rs2288276:rs113551760:rs2288276
154:155	ENSG00000120094	HOXB1	17	46605888	46608359	-1	protein_coding	3211	0.1152	-0.795582	6	7.944	0	NA	NA	NA	NA	Yes	Aorta:Left_Ventricle:GM12878:IMR90:Mesenchymal_Stem_Cell:Mesendoderm:Neural_Progenitor_Cell:Trophoblast-like_Cell:hESC	8.23583e-14	rs113551760;rs113551760:rs2288276:rs2288276;rs113551760:rs17698176
154:155:156	ENSG00000173917	HOXB2	17	46618256	46623441	-1	protein_coding	3212	0.00183831	0.974079	4	21.5	83	9.8296e-49	0	eQTLGen_cis_eQTLs:GTEx/v8/Adipose_Subcutaneous:GTEx/v8/Brain_Frontal_Cortex_BA9:GTEx/v8/Cells_Cultured_fibroblasts:GTEx/v8/Spleen	+	Yes	Aorta:Left_Ventricle:GM12878:IMR90:Mesenchymal_Stem_Cell:Mesendoderm:Neural_Progenitor_Cell:Trophoblast-like_Cell:hESC	1.62916e-19	rs113551760;rs2288276;rs12601665;rs9889262;rs7209400;rs8075803;rs2412099;rs7208925;rs113551760:rs2288276:rs2288276;rs113551760:rs17698176
155	ENSG00000120093	HOXB3	17	46626232	46682274	-1	protein_coding	3213	0.610993	-1.0207	20	23.2	31	5.7561e-22	0	eQTLGen_cis_eQTLs:BIOSQTL/BIOS_eQTL_geneLevel:GTEx/v8/Whole_Blood:GTEx/v8/Skin_Not_Sun_Exposed_Suprapubic:GTEx/v8/Skin_Sun_Exposed_Lower_leg	+	Yes	Aorta:Left_Ventricle:Spleen:GM12878:IMR90:Mesenchymal_Stem_Cell:Mesendoderm:Neural_Progenitor_Cell:Trophoblast-like_Cell:hESC	8.23583e-14	rs2288276;rs113551760;rs113551760:rs2288276
155:156	ENSG00000182742	HOXB4	17	46652875	46657473	-1	protein_coding	3214	0.119746	-1.09086	10	22.2	40	5.3971e-38	0	DICE/T_CD4_naive:eQTLGen_cis_eQTLs:BIOSQTL/BIOS_eQTL_geneLevel:GTEx/v8/Adipose_Subcutaneous	+	Yes	Aorta:GM12878:IMR90:Mesenchymal_Stem_Cell:Mesendoderm:Neural_Progenitor_Cell:Trophoblast-like_Cell:hESC	8.23583e-14	rs2288276;rs113551760;rs2412099;rs113551760:rs2288276
155	ENSG00000120075	HOXB5	17	46668619	46671323	-1	protein_coding	3215	0.48144	-0.0871823	10	22.5	2	0.000175084	0.0370339	GTEx/v8/Nerve_Tibial	+	Yes	Aorta:GM12878:IMR90:Mesenchymal_Stem_Cell:Mesendoderm:Neural_Progenitor_Cell:Trophoblast-like_Cell:hESC	8.23583e-14	rs2288276;rs113551760;rs113551760:rs2288276
155	ENSG00000108511	HOXB6	17	46671639	46682354	-1	protein_coding	3216	0.00958341	-0.0166043	10	23.2	18	1.24798e-07	5.73563e-08	eQTLcatalogue/Nedelec_2016_ge_macrophage_naive:GTEx/v8/Adipose_Subcutaneous:GTEx/v8/Artery_Tibial:GTEx/v8/Colon_Sigmoid	+	Yes	Aorta:Left_Ventricle:Spleen:GM12878:IMR90:Mesenchymal_Stem_Cell:Mesendoderm:Neural_Progenitor_Cell:Trophoblast-like_Cell:hESC	8.23583e-14	rs2288276;rs113551760;rs113551760:rs2288276
155	ENSG00000260027	HOXB7	17	46684594	46710934	-1	protein_coding	3217	0.00759639	-0.376189	5	23.2	0	NA	NA	NA	NA	Yes	Aorta:Left_Ventricle:Spleen:GM12878:IMR90:Mesenchymal_Stem_Cell:Mesendoderm:Neural_Progenitor_Cell:Trophoblast-like_Cell:hESC	8.23583e-14	rs2288276;rs113551760;rs113551760:rs2288276
155	ENSG00000120068	HOXB8	17	46688739	46692478	-1	protein_coding	3218	0.444768	NA	3	23.2	0	NA	NA	NA	NA	Yes	Aorta:Left_Ventricle:Spleen:GM12878:IMR90:Mesenchymal_Stem_Cell:Mesendoderm:Neural_Progenitor_Cell:Trophoblast-like_Cell:hESC	8.23583e-14	rs2288276;rs113551760:rs2288276
155	ENSG00000170689	HOXB9	17	46698518	46703839	-1	protein_coding	3219	0.101637	0.72463	0	0	2	4.21156e-05	0.00022527	GTEx/v8/Artery_Tibial:GTEx/v8/Nerve_Tibial	-	Yes	Aorta:Left_Ventricle:Spleen:GM12878:IMR90:Mesenchymal_Stem_Cell:Mesendoderm:Neural_Progenitor_Cell:Trophoblast-like_Cell:hESC	8.23583e-14	rs2288276;rs113551760:rs2288276
155:156	ENSG00000159182	PRAC1	17	46799084	46799884	-1	protein_coding	84366	0.00177992	0.106873	0	0	0	NA	NA	NA	NA	Yes	Left_Ventricle:IMR90:Mesenchymal_Stem_Cell:Mesendoderm:Neural_Progenitor_Cell:Trophoblast-like_Cell:hESC	8.23583e-14	rs2288276:rs12601665:rs4390639:rs9889262;rs7209400;rs8075803:rs113551760:rs2288276;rs113551760
155:156	ENSG00000159184	HOXB13	17	46802125	46806540	-1	protein_coding	10481	0.00987475	-1.11755	0	0	0	NA	NA	NA	NA	Yes	Left_Ventricle:IMR90:Mesenchymal_Stem_Cell:Mesendoderm:Neural_Progenitor_Cell:Trophoblast-like_Cell:hESC	8.23583e-14	rs2288276:rs12601665:rs4390639:rs9889262;rs7209400;rs8075803:rs113551760:rs2288276;rs113551760
155:156	ENSG00000170703	TTLL6	17	46839597	46894576	-1	protein_coding	284076	7.48858e-08	-0.209165	0	0	0	NA	NA	NA	NA	Yes	Left_Ventricle:IMR90:Mesenchymal_Stem_Cell:Mesendoderm:Trophoblast-like_Cell:hESC	4.04357e-09	rs2288276:rs4390639:rs9889262;rs7209400;rs8075803:rs12601665
155:156	ENSG00000136436	CALCOCO2	17	46908350	46943884	1	protein_coding	10241	0.0317625	0.266767	0	0	0	NA	NA	NA	NA	Yes	Left_Ventricle:IMR90:Mesenchymal_Stem_Cell:Mesendoderm:Trophoblast-like_Cell:hESC	4.04357e-09	rs2288276:rs4390639:rs9889262;rs7209400;rs8075803:rs12601665
155:156	ENSG00000159199	ATP5G1	17	46970127	46973233	1	protein_coding	516	0.327526	-0.0240793	0	0	7	6.1027e-06	9.21246e-14	eQTLGen_cis_eQTLs:GTEx/v8/Thyroid	-	Yes	Left_Ventricle:IMR90:Mesenchymal_Stem_Cell:Mesendoderm:Trophoblast-like_Cell:hESC	1.28353e-19	rs2288276;rs113551760;rs8075803;rs2233667;rs2288276:rs113551760:rs2288276;rs113551760:rs12601665:rs4390639:rs9889262;rs7209400;rs8075803:rs9889262:rs2412099:rs7208925
155:156	ENSG00000159202	UBE2Z	17	46985731	47006418	1	protein_coding	65264	0.927559	0.175157	0	0	38	1.7021e-16	0	eQTLGen_cis_eQTLs	-	Yes	Left_Ventricle:IMR90:Mesenchymal_Stem_Cell:Mesendoderm:Trophoblast-like_Cell:hESC	1.28353e-19	rs113551760;rs2288276;rs111942199;rs2233667;rs2288276:rs113551760:rs2288276;rs113551760:rs12601665:rs4390639:rs9889262;rs7209400;rs8075803:rs9889262:rs2412099:rs7208925
156	ENSG00000167080	B4GALNT2	17	47209822	47247351	1	protein_coding	124872	9.64033e-07	-0.518247	0	0	2	2.26208e-05	6.10907e-18	GTEx/v8/Thyroid	-	Yes	IMR90:Mesenchymal_Stem_Cell:Mesendoderm	1.28353e-19	rs111942199;rs4390639:rs9889262;rs7209400;rs8075803:rs12601665:rs9889262:rs2412099:rs7208925
155:156	ENSG00000167083	GNGT2	17	47280153	47287936	-1	protein_coding	2793	0.173048	0.281504	0	0	198	3.27170000000001e-310	0	EyeGEx:eQTLcatalogue/Alasoo_2018_ge_macrophage_naive:eQTLcatalogue/GEUVADIS_ge_LCL:eQTLcatalogue/Lepik_2017_ge_blood:eQTLcatalogue/TwinsUK_ge_blood:eQTLGen_cis_eQTLs:BIOSQTL/BIOS_eQTL_geneLevel:GTEx/v8/Adipose_Subcutaneous:GTEx/v8/Whole_Blood:GTEx/v8/Artery_Aorta:GTEx/v8/Brain_Frontal_Cortex_BA9:GTEx/v8/Colon_Transverse:GTEx/v8/Lung:GTEx/v8/Spleen:GTEx/v8/Thyroid	+	Yes	EP_correlation_cell_type_oneway:Left_Ventricle:GM12878:IMR90:Mesenchymal_Stem_Cell:Mesendoderm:Trophoblast-like_Cell:hESC	3.75836e-20	rs2288276;rs12601665;rs9889262;rs7209400;rs8075803;rs4390639;rs111942199;rs2412099;rs7208925;rs2233667;rs8075138;rs2412099:rs4390639:rs9889262;rs8075803:rs9889262:rs7208925
156	ENSG00000108798	ABI3	17	47287589	47300587	1	protein_coding	51225	0.027711	-0.453438	2	8.878	0	NA	NA	NA	NA	Yes	EP_correlation_cell_type_oneway:Left_Ventricle:GM12878:IMR90:Mesenchymal_Stem_Cell:Mesendoderm:Trophoblast-like_Cell:hESC	1.28353e-19	rs12601665;rs2412099:rs4390639:rs9889262;rs7209400;rs8075803:rs9889262:rs7208925
156	ENSG00000173868	PHOSPHO1	17	47300724	47308128	-1	protein_coding	162466	0.631109	-0.624653	3	8.878	172	4.2819e-81	0	eQTLGen_cis_eQTLs:BIOSQTL/BIOS_eQTL_geneLevel:GTEx/v8/Muscle_Skeletal	-	Yes	EP_correlation_cell_type_oneway:EP_correlation_organ_oneway:Adult_Cortex:Left_Ventricle:GM12878:IMR90:Mesenchymal_Stem_Cell:Mesendoderm:Trophoblast-like_Cell:hESC	3.75836e-20	rs12601665;rs9889262;rs7209400;rs8075803;rs4390639;rs2412099;rs7208925;rs2233667;rs111942199;rs8075138;rs2412099:rs9889262;rs8075803:rs4390639:rs9889262;rs8075803:rs9889262:rs7208925
156	ENSG00000198740	ZNF652	17	47366568	47439835	-1	protein_coding	22834	0.97074	0.214055	117	19.07	186	1.29699e-13	4.89789e-15	TIGER/Nom_Alonso_Pancreatic_islets:Nom_InsPIRE_Islets_Gene_eQTLs_Nominal_Pvalues:EyeGEx:eQTLcatalogue/Alasoo_2018_ge_macrophage_naive:eQTLcatalogue/GENCORD_ge_LCL:eQTLcatalogue/TwinsUK_ge_fat:PsychENCODE_eQTLs:DICE/T_CD4_naive:DICE/Monocyte_classical:DICE/Monocyte_non_classical:eQTLGen_cis_eQTLs:BIOSQTL/BIOS_eQTL_geneLevel:GTEx/v8/Adipose_Subcutaneous:GTEx/v8/Artery_Aorta:GTEx/v8/Artery_Tibial:GTEx/v8/Colon_Sigmoid:GTEx/v8/Muscle_Skeletal:GTEx/v8/Nerve_Tibial:GTEx/v8/Pancreas:GTEx/v8/Cells_Cultured_fibroblasts:GTEx/v8/Skin_Sun_Exposed_Lower_leg:GTEx/v8/Testis:GTEx/v8/Thyroid	-	Yes	EP_correlation_cell_type_oneway:Aorta:Left_Ventricle:Liver:Spleen:GM12878:IMR90:Mesenchymal_Stem_Cell:Mesendoderm:Trophoblast-like_Cell:hESC	3.75836e-20	rs4390639;rs9889262;rs7209400;rs8075803;rs12601665;rs2412099;rs7208925;rs2233667;rs8075138;rs2412099:rs4390639:rs9889262;rs8075803:rs9889262:rs7208925:rs12601665
156	ENSG00000262039	RP11-81K2.1	17	47448102	47554350	1	protein_coding	NA	NA	NA	85	19.07	118	5.0416e-12	0	eQTLcatalogue/Schwartzentruber_2018_ge_sensory_neuron:eQTLGen_cis_eQTLs	-	No	NA	3.75836e-20	rs4390639;rs9889262;rs7209400;rs8075803;rs2412099;rs7208925;rs2233667;rs8075138;rs111942199;rs12601665
156	ENSG00000167085	PHB	17	47481414	47492246	-1	protein_coding	5245	0.821632	-0.186505	34	17.46	16	1.3412e-26	0	eQTLcatalogue/CEDAR_neutrophil_CD15:eQTLGen_cis_eQTLs:GTEx/v8/Testis	+	Yes	IMR90:Mesenchymal_Stem_Cell	8.16793e-18	rs2412099;rs7208925;rs2233667;rs8075138;rs111942199;rs4390639;rs9889262;rs4390639:rs9889262;rs7209400;rs8075803
156	ENSG00000064300	NGFR	17	47572655	47592379	1	protein_coding	4804	0.238222	1.30126	0	0	0	NA	NA	NA	NA	Yes	IMR90:Mesenchymal_Stem_Cell:Mesendoderm:Trophoblast-like_Cell:hESC	1.28353e-19	rs4390639:rs9889262;rs7209400;rs8075803:rs9889262:rs2412099:rs7208925:rs2233667;rs8075138:rs2233667:rs111942199
156	ENSG00000182575	NXPH3	17	47653220	47661189	1	protein_coding	11248	0.793272	NA	0	0	0	NA	NA	NA	NA	Yes	Adult_Cortex:Fetal_Cortex:IMR90:Mesenchymal_Stem_Cell:Mesendoderm:hESC	1.28353e-19	rs2412099:rs12601665:rs4390639:rs9889262;rs7209400;rs8075803:rs9889262:rs7208925:rs2233667;rs8075138:rs2233667:rs111942199
156	ENSG00000121067	SPOP	17	47676246	47755596	-1	protein_coding	8405	0.992531	-0.403232	0	0	0	NA	NA	NA	NA	Yes	Adult_Cortex:IMR90:Mesenchymal_Stem_Cell:Mesendoderm:hESC	1.28353e-19	rs2412099:rs4390639:rs9889262;rs7209400;rs8075803:rs9889262:rs7208925:rs2233667;rs8075138:rs2233667:rs111942199
156	ENSG00000121073	SLC35B1	17	47778305	47786376	-1	protein_coding	10237	0.0132863	-0.324451	0	0	0	NA	NA	NA	NA	Yes	EP_correlation_cell_type_oneway:IMR90:Mesenchymal_Stem_Cell:Mesendoderm	1.28353e-19	rs2412099:rs4390639:rs9889262;rs7209400;rs8075803:rs9889262:rs7208925:rs2233667;rs8075138:rs2233667:rs111942199
156	ENSG00000121104	FAM117A	17	47787694	47866542	-1	protein_coding	81558	1.21996e-05	-0.638853	0	0	0	NA	NA	NA	NA	Yes	EP_correlation_cell_type_oneway:Left_Ventricle:IMR90:Mesenchymal_Stem_Cell:Mesendoderm	1.28353e-19	rs2412099:rs4390639:rs9889262;rs7209400;rs8075803:rs12601665:rs9889262:rs7208925:rs2233667;rs8075138:rs2233667:rs111942199
156	ENSG00000136504	KAT7	17	47865917	47906458	1	protein_coding	11143	0.999957	-1.7246	0	0	0	NA	NA	NA	NA	Yes	EP_correlation_cell_type_oneway:Left_Ventricle:IMR90:Mesenchymal_Stem_Cell:Mesendoderm	1.28353e-19	rs2412099:rs4390639:rs9889262;rs7209400;rs8075803:rs12601665:rs9889262:rs7208925:rs2233667;rs8075138:rs2233667:rs111942199
156	ENSG00000108813	DLX4	17	48046334	48052321	1	protein_coding	1748	0.00519723	0.394699	0	0	0	NA	NA	NA	NA	Yes	IMR90:Mesenchymal_Stem_Cell	1.28353e-19	rs4390639:rs9889262;rs7209400;rs8075803:rs9889262:rs2412099:rs7208925:rs2233667;rs8075138:rs2233667:rs111942199
156	ENSG00000064195	DLX3	17	48067369	48072588	-1	protein_coding	1747	0.0113653	1.43687	0	0	0	NA	NA	NA	NA	Yes	IMR90:Mesenchymal_Stem_Cell	1.28353e-19	rs4390639:rs9889262;rs7209400;rs8075803:rs9889262:rs2412099:rs7208925:rs2233667;rs8075138:rs2233667:rs111942199
156	ENSG00000005884	ITGA3	17	48133332	48167845	1	protein_coding	3675	2.40912e-05	NA	0	0	0	NA	NA	NA	NA	Yes	IMR90:Mesenchymal_Stem_Cell	1.39502e-18	rs4390639:rs9889262;rs7209400;rs8075803:rs9889262
156	ENSG00000005882	PDK2	17	48172101	48189516	1	protein_coding	5164	0.168976	0.435841	0	0	2	0.000251629	0.0295943	BRAINEAC/HIPP	NA	No	NA	3.58777e-11	rs12601665
41	ENSG00000183691	NOG	17	54671060	54672951	1	protein_coding	9241	0.682857	NA	0	0	1	2.1669e-06	0.0165277	eQTLGen_trans_eQTLs	NA	No	NA	NA	rs6841382
157	ENSG00000121064	SCPEP1	17	55055466	55084129	1	protein_coding	59342	6.98628e-08	-0.17441	0	0	0	NA	NA	NA	NA	Yes	Mesenchymal_Stem_Cell	9.18346e-05	rs302849
157	ENSG00000121057	AKAP1	17	55162453	55198710	1	protein_coding	8165	0.561769	0.843079	0	0	0	NA	NA	NA	NA	Yes	IMR90:Mesenchymal_Stem_Cell	3.74428e-09	rs302849
157	ENSG00000181610	MRPS23	17	55916842	55927417	-1	protein_coding	51649	0.0494861	-0.528122	0	0	45	7.08044e-06	0.00969191	GTEx/v8/Adipose_Subcutaneous	+	No	NA	3.5806e-09	rs302849
157	ENSG00000136451	VEZF1	17	56048910	56065620	-1	protein_coding	7716	0.943032	-0.393165	0	0	0	NA	NA	NA	NA	Yes	IMR90	7.34211e-05	rs302849
157	ENSG00000264364	DYNLL2	17	56160776	56172897	1	protein_coding	140735	0.687802	-0.615064	0	0	0	NA	NA	NA	NA	Yes	IMR90	9.18346e-05	rs302849
157	ENSG00000121053	EPX	17	56270098	56282535	1	protein_coding	8288	6.21197e-10	0.129646	0	0	2	0.000130936	3.52488e-09	GTEx/v8/Esophagus_Mucosa	-	No	NA	9.18346e-05	rs302849
157	ENSG00000011143	MKS1	17	56282803	56296966	-1	protein_coding	54903	3.97438e-09	0.0906861	0	0	115	1.1178e-05	1.5637e-05	GTEx/v8/Skin_Sun_Exposed_Lower_leg	+	Yes	IMR90:Mesendoderm	3.74428e-09	rs302849
157	ENSG00000167419	LPO	17	56295909	56345879	1	protein_coding	4025	2.90913e-11	-0.0840497	0	0	0	NA	NA	NA	NA	Yes	IMR90:Mesendoderm	3.74428e-09	rs302849
157	ENSG00000005381	MPO	17	56347217	56358296	-1	protein_coding	4353	1.74837e-09	-0.347452	0	0	199	1.1527e-105	0	eQTLcatalogue/BLUEPRINT_ge_monocyte:eQTLcatalogue/Fairfax_2014_IFN24:eQTLcatalogue/Fairfax_2014_naive:DICE/Monocyte_classical:DICE/Monocyte_non_classical:eQTLGen_cis_eQTLs	-	No	NA	3.5806e-09	rs302849
157	ENSG00000005379	BZRAP1	17	56378592	56406152	-1	protein_coding	9256	0.0566264	-0.283683	0	0	182	1.9848e-29	0	eQTLcatalogue/TwinsUK_ge_fat:eQTLcatalogue/TwinsUK_ge_skin:eQTLGen_cis_eQTLs:BIOSQTL/BIOS_eQTL_geneLevel:GTEx/v8/Adipose_Subcutaneous:GTEx/v8/Artery_Aorta:GTEx/v8/Artery_Tibial:GTEx/v8/Esophagus_Mucosa:GTEx/v8/Esophagus_Muscularis:GTEx/v8/Muscle_Skeletal:GTEx/v8/Nerve_Tibial:GTEx/v8/Cells_Cultured_fibroblasts:GTEx/v8/Skin_Not_Sun_Exposed_Suprapubic:GTEx/v8/Skin_Sun_Exposed_Lower_leg:GTEx/v8/Testis	+	Yes	Promoter_anchored_loops:Mesenchymal_Stem_Cell	3.5806e-09	rs302849
157	ENSG00000213246	SUPT4H1	17	56422539	56430454	-1	protein_coding	6827	0.338447	0.0683682	0	0	199	6.79395e-70	0	EyeGEx:eQTLcatalogue/Fairfax_2012_B-cell_CD19:eQTLcatalogue/Fairfax_2014_IFN24:eQTLcatalogue/Fairfax_2014_LPS24:eQTLcatalogue/Fairfax_2014_naive:DICE/T_CD4_TH17:DICE/T_CD4_TH1_17:eQTLGen_cis_eQTLs:BIOSQTL/BIOS_eQTL_geneLevel:GTEx/v8/Adipose_Visceral_Omentum	+	Yes	Mesenchymal_Stem_Cell	3.5806e-09	rs302849
157	ENSG00000108375	RNF43	17	56429861	56494956	-1	protein_coding	54894	0.324238	-0.91277	0	0	180	6.79395e-70	0	eQTLcatalogue/GENCORD_ge_T-cell:eQTLGen_cis_eQTLs:BIOSQTL/BIOS_eQTL_geneLevel:GTEx/v8/Heart_Atrial_Appendage:GTEx/v8/Lung:GTEx/v8/Skin_Not_Sun_Exposed_Suprapubic	+	Yes	Aorta:Left_Ventricle:Mesenchymal_Stem_Cell:Mesendoderm:hESC	3.5806e-09	rs302849
157	ENSG00000176160	HSF5	17	56497528	56565745	-1	protein_coding	124535	0.74154	-1.11638	1	6.386	0	NA	NA	NA	NA	Yes	Left_Ventricle:Liver:Spleen:GM12878:IMR90:Mesenchymal_Stem_Cell:Mesendoderm:Trophoblast-like_Cell:hESC	3.74428e-09	rs302849
157	ENSG00000108389	MTMR4	17	56566898	56595266	-1	protein_coding	9110	0.997305	-1.17772	0	0	72	1.85374e-06	0.0092687	eQTLcatalogue/CEDAR_transverse_colon:GTEx/v8/Nerve_Tibial	-	Yes	Promoter_anchored_loops:Adult_Cortex:Fetal_Cortex:Left_Ventricle:Liver:Spleen:GM12878:IMR90:Mesenchymal_Stem_Cell:Mesendoderm:Trophoblast-like_Cell:hESC	3.74428e-09	rs302849
157	ENSG00000108387	2004-09-01	17	56597611	56618179	-1	protein_coding	5414	0.0118369	-0.315891	0	0	182	2.336e-41	0	EyeGEx:eQTLcatalogue/BLUEPRINT_ge_monocyte:eQTLGen_cis_eQTLs:BIOSQTL/BIOS_eQTL_geneLevel:CMC_SVA_cis:GTEx/v8/Esophagus_Mucosa:GTEx/v8/Esophagus_Muscularis:GTEx/v8/Stomach:GTEx/v8/Testis	-	No	NA	3.5806e-09	rs302849
157	ENSG00000181013	C17orf47	17	56618948	56621729	-1	protein_coding	284083	1.30237e-05	-0.35325	1	7.382	120	1.21087e-07	2.23906e-07	DICE/Monocyte_classical:GTEx/v8/Testis	-	No	NA	3.5806e-09	rs302849
157	ENSG00000121101	TEX14	17	56634039	56769416	-1	protein_coding	56155	6.67135e-23	-0.394581	55	15.22	201	7.12199e-78	0	EyeGEx:eQTLcatalogue/Alasoo_2018_ge_macrophage_IFNg_Salmonella:PsychENCODE_eQTLs:DICE/Monocyte_classical:DICE/T_CD4_TFH:DICE/T_CD4_TH1:DICE/T_CD4_TH17:DICE/T_CD4_TH2:DICE/T_CD4_memory_TREG:eQTLGen_cis_eQTLs:BIOSQTL/BIOS_eQTL_geneLevel:GTEx/v8/Adipose_Subcutaneous:GTEx/v8/Adipose_Visceral_Omentum:GTEx/v8/Adrenal_Gland:GTEx/v8/Whole_Blood:GTEx/v8/Artery_Aorta:GTEx/v8/Artery_Coronary:GTEx/v8/Artery_Tibial:GTEx/v8/Brain_Anterior_cingulate_cortex_BA24:GTEx/v8/Brain_Caudate_basal_ganglia:GTEx/v8/Brain_Cerebellum:GTEx/v8/Brain_Cortex:GTEx/v8/Brain_Frontal_Cortex_BA9:GTEx/v8/Brain_Hippocampus:GTEx/v8/Brain_Hypothalamus:GTEx/v8/Brain_Nucleus_accumbens_basal_ganglia:GTEx/v8/Brain_Putamen_basal_ganglia:GTEx/v8/Brain_Spinal_cord_cervical_c-1:GTEx/v8/Brain_Substantia_nigra:GTEx/v8/Breast_Mammary_Tissue:GTEx/v8/Colon_Sigmoid:GTEx/v8/Colon_Transverse:GTEx/v8/Esophagus_Gastroesophageal_Junction:GTEx/v8/Esophagus_Mucosa:GTEx/v8/Esophagus_Muscularis:GTEx/v8/Heart_Atrial_Appendage:GTEx/v8/Heart_Left_Ventricle:GTEx/v8/Liver:GTEx/v8/Lung:GTEx/v8/Muscle_Skeletal:GTEx/v8/Nerve_Tibial:GTEx/v8/Ovary:GTEx/v8/Pancreas:GTEx/v8/Pituitary:GTEx/v8/Prostate:GTEx/v8/Minor_Salivary_Gland:GTEx/v8/Cells_Cultured_fibroblasts:GTEx/v8/Skin_Not_Sun_Exposed_Suprapubic:GTEx/v8/Skin_Sun_Exposed_Lower_leg:GTEx/v8/Spleen:GTEx/v8/Thyroid:GTEx/v8/Uterus	+	Yes	Promoter_anchored_loops:Fetal_Cortex:Left_Ventricle:Liver:Spleen:GM12878:IMR90:Mesenchymal_Stem_Cell:Mesendoderm:Trophoblast-like_Cell:hESC	3.5806e-09	rs302849
157	ENSG00000108384	RAD51C	17	56769934	56811703	1	protein_coding	5889	4.27809e-09	-0.0147175	29	19.92	201	3.27170000000001e-310	0	EyeGEx:eQTLcatalogue/Alasoo_2018_ge_macrophage_IFNg_Salmonella:eQTLcatalogue/Alasoo_2018_ge_macrophage_IFNg:eQTLcatalogue/Alasoo_2018_ge_macrophage_naive:eQTLcatalogue/Alasoo_2018_ge_macrophage_Salmonella:eQTLcatalogue/BLUEPRINT_ge_monocyte:eQTLcatalogue/BLUEPRINT_ge_neutrophil:eQTLcatalogue/BrainSeq_ge_brain:eQTLcatalogue/CEDAR_B-cell_CD19:eQTLcatalogue/CEDAR_monocyte_CD14:eQTLcatalogue/CEDAR_neutrophil_CD15:eQTLcatalogue/CEDAR_rectum:eQTLcatalogue/CEDAR_T-cell_CD4:eQTLcatalogue/CEDAR_T-cell_CD8:eQTLcatalogue/CEDAR_transverse_colon:eQTLcatalogue/Fairfax_2012_B-cell_CD19:eQTLcatalogue/Fairfax_2014_IFN24:eQTLcatalogue/Fairfax_2014_LPS24:eQTLcatalogue/Fairfax_2014_LPS2:eQTLcatalogue/Fairfax_2014_naive:eQTLcatalogue/GENCORD_ge_LCL:eQTLcatalogue/GENCORD_ge_T-cell:eQTLcatalogue/GEUVADIS_ge_LCL:eQTLcatalogue/HipSci_ge_iPSC:eQTLcatalogue/Kasela_2017_T-cell_CD4:eQTLcatalogue/Kasela_2017_T-cell_CD8:eQTLcatalogue/Lepik_2017_ge_blood:eQTLcatalogue/Naranbhai_2015_neutrophil_CD16:eQTLcatalogue/Nedelec_2016_ge_macrophage_Listeria:eQTLcatalogue/Nedelec_2016_ge_macrophage_naive:eQTLcatalogue/Nedelec_2016_ge_macrophage_Salmonella:eQTLcatalogue/Quach_2016_ge_monocyte_LPS:eQTLcatalogue/Quach_2016_ge_monocyte_naive:eQTLcatalogue/Quach_2016_ge_monocyte_Pam3CSK4:PsychENCODE_eQTLs:DICE/B_cell_naive:DICE/T_CD4_naive_activated:DICE/Monocyte_classical:eQTLGen_cis_eQTLs:BIOSQTL/BIOS_eQTL_geneLevel:CMC_SVA_cis:CMC_NoSVA_cis:GTEx/v8/Adipose_Subcutaneous:GTEx/v8/Whole_Blood:GTEx/v8/Brain_Amygdala:GTEx/v8/Brain_Anterior_cingulate_cortex_BA24:GTEx/v8/Brain_Cerebellar_Hemisphere:GTEx/v8/Brain_Cerebellum:GTEx/v8/Brain_Cortex:GTEx/v8/Brain_Frontal_Cortex_BA9:GTEx/v8/Brain_Nucleus_accumbens_basal_ganglia:GTEx/v8/Esophagus_Mucosa:GTEx/v8/Cells_Cultured_fibroblasts:GTEx/v8/Skin_Not_Sun_Exposed_Suprapubic:GTEx/v8/Skin_Sun_Exposed_Lower_leg:GTEx/v8/Thyroid	+	Yes	Promoter_anchored_loops:Fetal_Cortex:Left_Ventricle:Liver:Spleen:GM12878:IMR90:Mesenchymal_Stem_Cell:Mesendoderm:Trophoblast-like_Cell:hESC	3.5806e-09	rs302849
157	ENSG00000175175	PPM1E	17	56833230	57058983	1	protein_coding	22843	0.973417	-0.284148	78	14.38	191	4.37198e-14	3.08653e-08	EyeGEx:GTEx/v8/Adrenal_Gland:GTEx/v8/Kidney_Cortex	-	Yes	IMR90:Mesendoderm:hESC	3.5806e-09	rs302849
157	ENSG00000108395	TRIM37	17	57059999	57184282	-1	protein_coding	4591	0.172389	-0.951612	43	11.94	202	3.27170000000001e-310	0	TIGER/Nom_Alonso_Pancreatic_islets:eQTLcatalogue/Alasoo_2018_ge_macrophage_IFNg:eQTLcatalogue/BLUEPRINT_ge_monocyte:eQTLcatalogue/BLUEPRINT_ge_neutrophil:eQTLcatalogue/BLUEPRINT_ge_T-cell:eQTLcatalogue/CEDAR_neutrophil_CD15:eQTLcatalogue/Fairfax_2014_IFN24:eQTLcatalogue/Fairfax_2014_LPS24:eQTLcatalogue/Fairfax_2014_naive:eQTLcatalogue/GENCORD_ge_LCL:eQTLcatalogue/GENCORD_ge_T-cell:eQTLcatalogue/GEUVADIS_ge_LCL:eQTLcatalogue/HipSci_ge_iPSC:eQTLcatalogue/Lepik_2017_ge_blood:eQTLcatalogue/Naranbhai_2015_neutrophil_CD16:eQTLcatalogue/Nedelec_2016_ge_macrophage_Listeria:eQTLcatalogue/Nedelec_2016_ge_macrophage_Salmonella:eQTLcatalogue/Quach_2016_ge_monocyte_IAV:eQTLcatalogue/Quach_2016_ge_monocyte_LPS:eQTLcatalogue/Quach_2016_ge_monocyte_naive:eQTLcatalogue/Quach_2016_ge_monocyte_Pam3CSK4:eQTLcatalogue/Quach_2016_ge_monocyte_R848:eQTLcatalogue/TwinsUK_ge_blood:eQTLcatalogue/TwinsUK_ge_fat:eQTLcatalogue/TwinsUK_ge_LCL:eQTLcatalogue/TwinsUK_ge_skin:eQTLcatalogue/van_de_Bunt_2015_ge_pancreatic_islet:PsychENCODE_eQTLs:DICE/T_CD4_naive:DICE/Monocyte_classical:DICE/Monocyte_non_classical:DICE/T_CD4_TH1:DICE/T_CD4_TH17:DICE/T_CD4_TH1_17:DICE/T_CD4_TH2:DICE/T_CD4_memory_TREG:DICE/T_CD4_naive_TREG:eQTLGen_cis_eQTLs:BIOSQTL/BIOS_eQTL_geneLevel:CMC_SVA_cis:GTEx/v8/Adipose_Subcutaneous:GTEx/v8/Adipose_Visceral_Omentum:GTEx/v8/Adrenal_Gland:GTEx/v8/Whole_Blood:GTEx/v8/Artery_Aorta:GTEx/v8/Artery_Tibial:GTEx/v8/Breast_Mammary_Tissue:GTEx/v8/Colon_Sigmoid:GTEx/v8/Colon_Transverse:GTEx/v8/Esophagus_Gastroesophageal_Junction:GTEx/v8/Esophagus_Mucosa:GTEx/v8/Esophagus_Muscularis:GTEx/v8/Heart_Atrial_Appendage:GTEx/v8/Heart_Left_Ventricle:GTEx/v8/Lung:GTEx/v8/Muscle_Skeletal:GTEx/v8/Nerve_Tibial:GTEx/v8/Pancreas:GTEx/v8/Pituitary:GTEx/v8/Prostate:GTEx/v8/Minor_Salivary_Gland:GTEx/v8/Cells_Cultured_fibroblasts:GTEx/v8/Skin_Not_Sun_Exposed_Suprapubic:GTEx/v8/Skin_Sun_Exposed_Lower_leg:GTEx/v8/Small_Intestine_Terminal_Ileum:GTEx/v8/Spleen:GTEx/v8/Stomach:GTEx/v8/Testis:GTEx/v8/Thyroid:GTEx/v8/Vagina	+	Yes	Left_Ventricle:Liver:GM12878:IMR90:Mesenchymal_Stem_Cell:Mesendoderm:Trophoblast-like_Cell:hESC	3.5806e-09	rs302849
157	ENSG00000182628	SKA2	17	57187312	57232630	-1	protein_coding	348235	0.000501074	-1.19661	12	11.94	200	1.7613e-60	0	Nom_InsPIRE_Islets_Gene_eQTLs_Nominal_Pvalues:EyeGEx:eQTLcatalogue/BLUEPRINT_ge_monocyte:eQTLcatalogue/BrainSeq_ge_brain:eQTLcatalogue/Fairfax_2014_IFN24:eQTLcatalogue/GEUVADIS_ge_LCL:eQTLcatalogue/Lepik_2017_ge_blood:eQTLcatalogue/TwinsUK_ge_fat:eQTLcatalogue/TwinsUK_ge_LCL:PsychENCODE_eQTLs:eQTLGen_cis_eQTLs:CMC_SVA_cis:CMC_NoSVA_cis:BRAINEAC/HIPP:GTEx/v8/Adipose_Subcutaneous:GTEx/v8/Adipose_Visceral_Omentum:GTEx/v8/Artery_Aorta:GTEx/v8/Artery_Coronary:GTEx/v8/Artery_Tibial:GTEx/v8/Brain_Amygdala:GTEx/v8/Brain_Anterior_cingulate_cortex_BA24:GTEx/v8/Brain_Caudate_basal_ganglia:GTEx/v8/Brain_Cerebellar_Hemisphere:GTEx/v8/Brain_Cerebellum:GTEx/v8/Brain_Cortex:GTEx/v8/Brain_Frontal_Cortex_BA9:GTEx/v8/Brain_Hippocampus:GTEx/v8/Brain_Nucleus_accumbens_basal_ganglia:GTEx/v8/Brain_Putamen_basal_ganglia:GTEx/v8/Brain_Spinal_cord_cervical_c-1:GTEx/v8/Colon_Transverse:GTEx/v8/Esophagus_Mucosa:GTEx/v8/Esophagus_Muscularis:GTEx/v8/Heart_Atrial_Appendage:GTEx/v8/Heart_Left_Ventricle:GTEx/v8/Lung:GTEx/v8/Muscle_Skeletal:GTEx/v8/Nerve_Tibial:GTEx/v8/Pancreas:GTEx/v8/Cells_Cultured_fibroblasts:GTEx/v8/Skin_Not_Sun_Exposed_Suprapubic:GTEx/v8/Skin_Sun_Exposed_Lower_leg:GTEx/v8/Stomach:GTEx/v8/Thyroid	-	Yes	IMR90:Mesenchymal_Stem_Cell:Mesendoderm:hESC	3.5806e-09	rs302849
157	ENSG00000068489	PRR11	17	57232860	57282066	1	protein_coding	55771	3.7171e-06	-0.66956	4	10.43	0	NA	NA	NA	NA	Yes	IMR90:Mesenchymal_Stem_Cell:Mesendoderm:hESC	3.74428e-09	rs302849
157	ENSG00000265303	CTD-2510F5.6	17	57274927	57292587	1	protein_coding	NA	NA	NA	2	10.43	0	NA	NA	NA	NA	No	NA	4.6486e-08	rs302849
157	ENSG00000167447	SMG8	17	57286761	57292608	1	protein_coding	55181	0.0219391	-0.548769	1	10.43	198	1.4982e-37	0	eQTLcatalogue/BLUEPRINT_ge_neutrophil:eQTLcatalogue/Fairfax_2014_LPS24:eQTLGen_cis_eQTLs:BIOSQTL/BIOS_eQTL_geneLevel:GTEx/v8/Whole_Blood:GTEx/v8/Colon_Transverse:GTEx/v8/Muscle_Skeletal:GTEx/v8/Pancreas:GTEx/v8/Skin_Sun_Exposed_Lower_leg:GTEx/v8/Spleen	+	No	NA	3.5806e-09	rs302849
157	ENSG00000153982	GDPD1	17	57297828	57353328	1	protein_coding	284161	0.00337917	0.12297	0	0	64	9.51127e-05	9.82037e-06	GTEx/v8/Adipose_Visceral_Omentum:GTEx/v8/Nerve_Tibial	+	Yes	Fetal_Cortex	3.67124e-09	rs302849
157	ENSG00000175155	YPEL2	17	57409050	57479090	1	protein_coding	388403	0.928981	1.32715	0	0	72	8.1464e-09	5.79785e-05	eQTLGen_cis_eQTLs	-	No	NA	3.67124e-09	rs302849
157	ENSG00000141367	CLTC	17	57697219	57773671	1	protein_coding	1213	1	-1.86799	0	0	10	0.000449399	0.0302703	PsychENCODE_eQTLs	-	No	NA	8.61894e-08	rs302849
157	ENSG00000141378	PTRH2	17	57751997	57784987	-1	protein_coding	51651	0.336972	-1.02942	0	0	0	NA	NA	NA	NA	Yes	hESC	8.61894e-08	rs302849
157	ENSG00000062716	VMP1	17	57784553	57919616	1	protein_coding	406991	0.930656	-0.702995	0	0	0	NA	NA	NA	NA	Yes	hESC	8.61894e-08	rs302849
157	ENSG00000108423	TUBD1	17	57936851	57970304	-1	protein_coding	51174	0.000375248	-1.01323	0	0	3	8.04087e-06	0.000896403	PsychENCODE_eQTLs	-	No	NA	6.01509e-08	rs302849
158	ENSG00000170836	PPM1D	17	58677544	58741849	1	protein_coding	8493	0.001168	-0.674473	0	0	0	NA	NA	NA	NA	Yes	IMR90	1.1086e-10	rs3785837:rs887258;rs11079429:rs887258:rs11079429
158	ENSG00000141376	BCAS3	17	58754814	59470199	1	protein_coding	54828	0.998848	-0.434508	20	17.47	0	NA	NA	NA	NA	No	NA	4.14809e-13	rs3785837;rs887258;rs11079429
158	ENSG00000121068	TBX2	17	59477257	59486827	1	protein_coding	6909	0.964019	NA	31	19.62	34	1.34834e-26	2.69705e-21	EyeGEx:eQTLcatalogue/TwinsUK_ge_fat:GTEx/v8/Adipose_Subcutaneous:GTEx/v8/Adipose_Visceral_Omentum:GTEx/v8/Artery_Aorta:GTEx/v8/Artery_Tibial:GTEx/v8/Brain_Cerebellum:GTEx/v8/Brain_Cortex:GTEx/v8/Brain_Putamen_basal_ganglia:GTEx/v8/Breast_Mammary_Tissue:GTEx/v8/Colon_Sigmoid:GTEx/v8/Colon_Transverse:GTEx/v8/Esophagus_Gastroesophageal_Junction:GTEx/v8/Esophagus_Mucosa:GTEx/v8/Esophagus_Muscularis:GTEx/v8/Heart_Atrial_Appendage:GTEx/v8/Heart_Left_Ventricle:GTEx/v8/Lung:GTEx/v8/Muscle_Skeletal:GTEx/v8/Nerve_Tibial:GTEx/v8/Pituitary:GTEx/v8/Skin_Not_Sun_Exposed_Suprapubic:GTEx/v8/Skin_Sun_Exposed_Lower_leg:GTEx/v8/Testis:GTEx/v8/Thyroid	-	No	NA	4.14809e-13	rs3785837;rs887258;rs11079429
158	ENSG00000187013	C17orf82	17	59489112	59490641	1	protein_coding	388407	7.35001e-05	-0.761192	19	19.62	0	NA	NA	NA	NA	No	NA	4.14809e-13	rs887258;rs11079429
158	ENSG00000121075	TBX4	17	59529765	59562471	1	protein_coding	9496	0.407057	0.0129275	0	0	0	NA	NA	NA	NA	Yes	IMR90:Mesenchymal_Stem_Cell:Mesendoderm:hESC	NA	rs887258;rs11079429
158	ENSG00000136492	BRIP1	17	59758627	59940882	-1	protein_coding	83990	5.37816e-13	-0.711164	0	0	0	NA	NA	NA	NA	Yes	Left_Ventricle:IMR90:Mesenchymal_Stem_Cell:Mesendoderm:Trophoblast-like_Cell:hESC	NA	rs887258;rs11079429
158	ENSG00000108506	INTS2	17	59942731	60005377	-1	protein_coding	57508	0.999806	-0.307381	0	0	1	0.000199783	0.0246919	GTEx/v8/Skin_Sun_Exposed_Lower_leg	+	No	NA	1.54679e-09	rs3785837
158	ENSG00000108510	MED13	17	60019966	60142643	-1	protein_coding	9969	1	-2.13161	0	0	0	NA	NA	NA	NA	Yes	Mesendoderm	NA	rs887258;rs11079429
160	ENSG00000011028	MRC2	17	60704762	60770958	1	protein_coding	9902	0.985888	-1.2794	0	0	0	NA	NA	NA	NA	Yes	Left_Ventricle	6.6768e-09	rs9896332
159:160	ENSG00000170921	TANC2	17	61086917	61505060	1	protein_coding	26115	1	-1.84571	0	0	60	7.4652e-08	0.000296119	eQTLGen_cis_eQTLs	-	No	NA	4.69298e-11	rs4968782;rs9896332
159:160	ENSG00000008283	CYB561	17	61509665	61523739	-1	protein_coding	1534	0.698896	-1.33024	0	0	79	1.52466e-08	2.75879e-06	eQTLcatalogue/CEDAR_rectum:eQTLcatalogue/CEDAR_transverse_colon:PsychENCODE_eQTLs:CMC_SVA_cis	+	No	NA	2.70829e-11	rs4968782;rs9896332;rs8075618;rs1867624;rs7214643
159	ENSG00000159640	ACE	17	61554422	61599205	1	protein_coding	1636	4.63283e-18	NA	15	17.05	14	2.03617e-28	0	eQTLcatalogue/BrainSeq_ge_brain:eQTLcatalogue/GENCORD_ge_fibroblast:eQTLcatalogue/Lepik_2017_ge_blood:PsychENCODE_eQTLs:DICE/Monocyte_non_classical:DICE/T_CD4_TFH:eQTLGen_cis_eQTLs:BIOSQTL/BIOS_eQTL_geneLevel:CMC_SVA_cis:CMC_NoSVA_cis:GTEx/v8/Adipose_Subcutaneous:GTEx/v8/Adipose_Visceral_Omentum:GTEx/v8/Adrenal_Gland:GTEx/v8/Artery_Aorta:GTEx/v8/Brain_Anterior_cingulate_cortex_BA24:GTEx/v8/Brain_Cerebellar_Hemisphere:GTEx/v8/Brain_Cerebellum:GTEx/v8/Brain_Cortex:GTEx/v8/Brain_Frontal_Cortex_BA9:GTEx/v8/Colon_Transverse:GTEx/v8/Kidney_Cortex:GTEx/v8/Lung:GTEx/v8/Nerve_Tibial:GTEx/v8/Cells_Cultured_fibroblasts:GTEx/v8/Skin_Not_Sun_Exposed_Suprapubic:GTEx/v8/Skin_Sun_Exposed_Lower_leg	+	No	NA	4.69298e-11	rs4968782
159	ENSG00000264813	ACE	17	61562184	61599209	1	protein_coding	NA	NA	NA	6	17.05	13	2.52878e-18	0	BIOSQTL/BIOS_eQTL_geneLevel	+	No	NA	4.69298e-11	rs4968782
159	ENSG00000173826	KCNH6	17	61600695	61626338	1	protein_coding	81033	3.93933e-17	0.0654961	0	0	13	1.3146e-30	3.26398e-46	GTEx/v8/Lung	-	No	NA	4.69298e-11	rs4968782
159:160	ENSG00000136485	DCAF7	17	61627822	61671639	1	protein_coding	10238	0.875049	NA	0	0	16	4.88352e-12	9.07036e-09	GTEx/v8/Artery_Aorta:GTEx/v8/Lung:GTEx/v8/Stomach	-	No	NA	4.69298e-11	rs4968782;rs8075618;rs9896332
159	ENSG00000136463	TACO1	17	61678231	61685725	1	protein_coding	51204	0.357586	-0.604155	0	0	0	NA	NA	NA	NA	Yes	IMR90:Mesenchymal_Stem_Cell:Mesendoderm:hESC	6.64812e-11	rs4968782
159	ENSG00000198909	MAP3K3	17	61699775	61773663	1	protein_coding	4215	0.999527	-1.19113	0	0	0	NA	NA	NA	NA	Yes	IMR90	6.64812e-11	rs4968782
160	ENSG00000136490	LIMD2	17	61773262	61778532	-1	protein_coding	80774	0.0176302	-0.569268	0	0	0	NA	NA	NA	NA	Yes	EP_correlation_cell_type_oneway	7.98955e-09	rs9896332
159:160	ENSG00000266173	STRADA	17	61780192	61819330	-1	protein_coding	92335	0.00201539	-0.394908	0	0	11	1.28928e-06	0.0010826	eQTLGen_cis_eQTLs:BIOSQTL/BIOS_eQTL_geneLevel	-	Yes	EP_correlation_organ_oneway	4.69298e-11	rs4968782;rs9896332
159	ENSG00000125695	RP11-51F16.8	17	61780205	61829457	-1	protein_coding	NA	NA	NA	0	0	10	1.28928e-06	0.0010826	BIOSQTL/BIOS_eQTL_geneLevel	-	No	NA	4.69298e-11	rs4968782
160	ENSG00000198231	DDX42	17	61850963	61896677	1	protein_coding	11325	0.999996	0.659646	0	0	0	NA	NA	NA	NA	Yes	EP_correlation_organ_oneway	8.74383e-09	rs9896332
159:160	ENSG00000108592	FTSJ3	17	61896793	61907372	-1	protein_coding	117246	0.484158	0.159055	0	0	19	5.2936e-22	0	EyeGEx:PsychENCODE_eQTLs:eQTLGen_cis_eQTLs:CMC_SVA_cis:CMC_NoSVA_cis:BRAINEAC/CRBL:GTEx/v8/Adipose_Subcutaneous:GTEx/v8/Adipose_Visceral_Omentum:GTEx/v8/Artery_Aorta:GTEx/v8/Artery_Tibial:GTEx/v8/Breast_Mammary_Tissue:GTEx/v8/Colon_Transverse:GTEx/v8/Esophagus_Gastroesophageal_Junction:GTEx/v8/Esophagus_Mucosa:GTEx/v8/Esophagus_Muscularis:GTEx/v8/Heart_Left_Ventricle:GTEx/v8/Lung:GTEx/v8/Muscle_Skeletal:GTEx/v8/Nerve_Tibial:GTEx/v8/Pancreas:GTEx/v8/Prostate:GTEx/v8/Cells_Cultured_fibroblasts:GTEx/v8/Skin_Not_Sun_Exposed_Suprapubic:GTEx/v8/Skin_Sun_Exposed_Lower_leg:GTEx/v8/Thyroid	-	No	NA	4.69298e-11	rs4968782;rs9896332;rs8075618
159	ENSG00000087191	PSMC5	17	61904512	61909379	1	protein_coding	5705	0.969571	0.282105	0	0	7	5.11725e-05	3.48546e-21	GTEx/v8/Colon_Transverse	-	No	NA	4.69298e-11	rs4968782
159:160	ENSG00000108604	SMARCD2	17	61909444	61920425	-1	protein_coding	6603	0.980738	NA	0	0	2	4.8912e-06	0.0140942	eQTLGen_cis_eQTLs	-	Yes	IMR90:Mesenchymal_Stem_Cell	3.21911e-14	rs4968782;rs8075618;rs9896332:rs9896332:rs1867624:rs1867624;rs7214643;rs8075618:rs7214643
159:160	ENSG00000213218	CSH2	17	61949372	61951126	-1	protein_coding	1443	0.458224	0.124763	0	0	13	5.11217e-07	3.65048e-45	GTEx/v8/Testis	+	Yes	Promoter_anchored_loops:IMR90:Mesenchymal_Stem_Cell	3.21911e-14	rs4968782;rs9896332:rs8075618;rs9896332:rs1867624:rs1867624;rs7214643;rs8075618:rs7214643
160	ENSG00000204414	CSHL1	17	61986957	61996198	-1	protein_coding	1444	0.000458793	0.483552	0	0	0	NA	NA	NA	NA	Yes	Promoter_anchored_loops	1.31424e-08	rs8075618;rs9896332
160	ENSG00000259384	GH1	17	61994560	61996179	-1	protein_coding	2688	0.0174316	2.17056	0	0	0	NA	NA	NA	NA	Yes	Promoter_anchored_loops	1.31424e-08	rs8075618;rs9896332
160	ENSG00000007312	CD79B	17	62006100	62009714	-1	protein_coding	974	0.950003	0.195857	0	0	0	NA	NA	NA	NA	Yes	IMR90:Mesenchymal_Stem_Cell:Mesendoderm:Trophoblast-like_Cell	3.21911e-14	rs9896332:rs8075618;rs9896332:rs1867624:rs1867624;rs7214643;rs8075618:rs7214643
160	ENSG00000007314	SCN4A	17	62015914	62050278	-1	protein_coding	6329	0.0104419	0.809525	0	0	0	NA	NA	NA	NA	Yes	Mesenchymal_Stem_Cell	1.43071e-08	rs8075618;rs9896332:rs9896332
160	ENSG00000224383	C17orf72	17	62075711	62081664	1	protein_coding	92340	NA	-0.709059	0	0	2	0.000156272	2.77479e-09	GTEx/v8/Skin_Sun_Exposed_Lower_leg	+	Yes	Promoter_anchored_loops:EP_correlation_organ_oneway:Mesenchymal_Stem_Cell	1.37204e-14	rs1867624;rs1867624:rs7214643:rs9896332:rs8075618;rs9896332
159:160	ENSG00000108622	ICAM2	17	62079954	62097994	-1	protein_coding	3384	0.0232669	-0.155095	0	0	5	5.3644e-07	0.00173254	eQTLGen_cis_eQTLs	-	Yes	Adult_Cortex:Aorta:Left_Ventricle:Liver:GM12878:IMR90:Mesenchymal_Stem_Cell:Mesendoderm:Trophoblast-like_Cell:hESC	3.21911e-14	rs4968782;rs8075618;rs9896332:rs9896332:rs1867624:rs1867624;rs7214643;rs8075618:rs7214643
160	ENSG00000178607	ERN1	17	62116502	62208179	-1	protein_coding	2081	0.913614	0.315384	0	0	2	5.4004e-06	2.5706e-12	eQTLGen_cis_eQTLs:GTEx/v8/Pancreas	+	Yes	EP_correlation_cell_type_oneway:Adult_Cortex:Aorta:Hippocampus:Left_Ventricle:Liver:Lung:Pancreas:Psoas:Right_Ventricle:GM12878:IMR90:Mesenchymal_Stem_Cell:Mesendoderm:Neural_Progenitor_Cell:Trophoblast-like_Cell:hESC	3.21911e-14	rs8075618;rs9896332;rs9896332:rs8075618:rs1867624:rs8075618;rs9896332:rs1867624;rs7214643;rs8075618:rs7214643
160	ENSG00000136478	TEX2	17	62224587	62340661	-1	protein_coding	55852	0.44098	-1.03795	57	12.19	123	5.83953e-12	3.46167e-12	TIGER/Nom_Alonso_Pancreatic_islets:eQTLcatalogue/Fairfax_2014_LPS24:eQTLcatalogue/TwinsUK_ge_fat:DICE/T_CD8_naive:DICE/T_CD4_TH1:GTEx/v8/Adipose_Subcutaneous:GTEx/v8/Whole_Blood:GTEx/v8/Artery_Tibial:GTEx/v8/Colon_Sigmoid:GTEx/v8/Colon_Transverse:GTEx/v8/Esophagus_Gastroesophageal_Junction:GTEx/v8/Esophagus_Mucosa:GTEx/v8/Heart_Atrial_Appendage:GTEx/v8/Lung:GTEx/v8/Nerve_Tibial:GTEx/v8/Pancreas:GTEx/v8/Minor_Salivary_Gland:GTEx/v8/Cells_Cultured_fibroblasts	-	Yes	EP_correlation_organ_oneway:Adult_Cortex:Fetal_Cortex:Aorta:Hippocampus:Left_Ventricle:Liver:Lung:Pancreas:Right_Ventricle:Spleen:GM12878:IMR90:Mesenchymal_Stem_Cell:Mesendoderm:Neural_Progenitor_Cell:Trophoblast-like_Cell:hESC	1.37204e-14	rs9896332;rs8075618;rs1867624;rs7214643;rs9896332:rs1867624:rs8075618:rs7214643:rs1867624;rs8075618:rs8075618
160	ENSG00000271605	MILR1	17	62461569	62464760	1	protein_coding	284021	NA	NA	0	0	1	8.88023e-05	0.049	DICE/T_CD4_TH1	NA	No	NA	NA	rs1867624
159:160	ENSG00000256525	POLG2	17	62473902	62493154	-1	protein_coding	11232	2.15964e-06	0.630506	0	0	3	1.48741e-05	0.049	DICE/T_CD8_naive	-	Yes	Left_Ventricle:GM12878:IMR90:Mesenchymal_Stem_Cell:Mesendoderm:Trophoblast-like_Cell:hESC	3.21911e-14	rs4968782;rs8075618;rs9896332:rs9896332:rs1867624:rs1867624;rs7214643;rs8075618:rs7214643
160	ENSG00000108654	DDX5	17	62495734	62504317	-1	protein_coding	100616408	0.997454	NA	0	0	0	NA	NA	NA	NA	Yes	EP_correlation_cell_type_oneway:Left_Ventricle:GM12878:IMR90:Mesenchymal_Stem_Cell:Mesendoderm:Trophoblast-like_Cell:hESC	3.21911e-14	rs8075618:rs1867624:rs8075618;rs9896332:rs9896332:rs1867624;rs7214643;rs8075618:rs7214643
160	ENSG00000258890	CEP95	17	62502706	62538579	1	protein_coding	90799	9.43886e-12	0.167674	0	0	8	NA	0.049	CMC_NoSVA_cis	-	Yes	EP_correlation_cell_type_oneway:Left_Ventricle:GM12878:IMR90:Mesenchymal_Stem_Cell:Mesendoderm:Trophoblast-like_Cell:hESC	3.21911e-14	rs9896332;rs8075618;rs8075618:rs1867624:rs8075618;rs9896332:rs9896332:rs1867624;rs7214643;rs8075618:rs7214643
160	ENSG00000108854	SMURF2	17	62538413	62658186	-1	protein_coding	64750	0.99999	NA	0	0	60	NA	0.009	CMC_NoSVA_cis	-	Yes	EP_correlation_organ_oneway	6.24042e-09	rs9896332;rs8075618
153:160	ENSG00000176809	LRRC37A3	17	62850430	62915598	-1	protein_coding	101930430	NA	-0.0971379	0	0	75	0.000184662	0.000304504	CMC_NoSVA_cis:BRAINEAC/CRBL:BRAINEAC/FCTX:BRAINEAC/HIPP:BRAINEAC/MEDU:BRAINEAC/OCTX:BRAINEAC/PUTM:BRAINEAC/SNIG:BRAINEAC/TCTX:BRAINEAC/THAL:BRAINEAC/aveALL	NA	No	NA	1.26818e-22	rs8075618;rs12948326;rs2239925;rs2301597;rs60289499;rs9894577;rs55706568;rs8064386;rs35173750
156	ENSG00000168646	AXIN2	17	63524681	63557765	-1	protein_coding	8313	0.119052	-0.429549	0	0	1	2.4242e-06	0.0179636	eQTLGen_trans_eQTLs	+	No	NA	3.75836e-20	rs9889262
154	ENSG00000186665	C17orf58	17	65987217	65989765	-1	protein_coding	284018	0.0821564	0.225875	0	0	60	0.00776911	0.0134873	BRAINEAC/MEDU:BRAINEAC/OCTX:BRAINEAC/TCTX	NA	No	NA	1.54903e-10	rs17698176;rs11874;rs3760374;rs9907781
162	ENSG00000167881	SRP68	17	74035184	74068734	-1	protein_coding	6730	0.365045	-0.109897	0	0	0	NA	NA	NA	NA	Yes	Left_Ventricle	2.27044e-11	rs2306526:rs1317718
162	ENSG00000186919	ZACN	17	74068042	74079747	1	protein_coding	353174	1.96182e-15	-0.0417784	0	0	0	NA	NA	NA	NA	Yes	Left_Ventricle	2.27044e-11	rs2306526:rs1317718
162	ENSG00000182687	GALR2	17	74070875	74073622	1	protein_coding	8811	0.00797094	-0.341364	0	0	0	NA	NA	NA	NA	Yes	Left_Ventricle	2.27044e-11	rs2306526:rs1317718
161	ENSG00000141576	RNF157	17	74138534	74236454	-1	protein_coding	114804	0.000108023	-0.494821	0	0	0	NA	NA	NA	NA	Yes	Left_Ventricle	1.4369e-19	rs11077900:rs1436138;rs11077900:rs1436138:rs11077900;rs7221079
161	ENSG00000175931	UBE2O	17	74385532	74449288	-1	protein_coding	63893	0.999985	-0.694213	0	0	0	NA	NA	NA	NA	Yes	Fetal_Cortex	1.36487e-10	rs1347545:rs7221079
161	ENSG00000129673	AANAT	17	74449433	74466199	1	protein_coding	15	0.0130382	-0.882	0	0	0	NA	NA	NA	NA	Yes	Fetal_Cortex	1.36487e-10	rs1347545:rs7221079
161:162	ENSG00000070495	JMJD6	17	74708919	74722866	-1	protein_coding	23210	0.821641	-1.26169	0	0	0	NA	NA	NA	NA	Yes	Left_Ventricle:IMR90:Mesenchymal_Stem_Cell:Mesendoderm:Trophoblast-like_Cell	1.4369e-19	rs1347545:rs7221079:rs11077900:rs1436138;rs11077900:rs1436138:rs11077900;rs7221079:rs2306526:rs1317718
161:162	ENSG00000181038	METTL23	17	74722912	74730018	1	protein_coding	124512	0.113238	NA	0	0	1	9.22898e-06	0.0175562	GTEx/v8/Esophagus_Muscularis	+	Yes	Left_Ventricle:IMR90:Mesenchymal_Stem_Cell:Mesendoderm:Trophoblast-like_Cell	1.4369e-19	rs1347545;rs1347545:rs7221079:rs11077900:rs1436138;rs11077900:rs1436138:rs11077900;rs7221079:rs2306526:rs1317718
161:162	ENSG00000161547	SRSF2	17	74730197	74733456	-1	protein_coding	693221	0.352601	-0.748635	0	0	0	NA	NA	NA	NA	Yes	Adult_Cortex:Left_Ventricle:IMR90:Mesenchymal_Stem_Cell:Mesendoderm:Trophoblast-like_Cell	1.4369e-19	rs1347545:rs7221079:rs11077900:rs1436138;rs11077900:rs1436138:rs11077900;rs7221079:rs2306526:rs1317718
161:162	ENSG00000092931	MFSD11	17	74731947	74777531	1	protein_coding	79157	0.00453228	NA	0	0	0	NA	NA	NA	NA	Yes	Adult_Cortex:Left_Ventricle:IMR90:Mesenchymal_Stem_Cell:Mesendoderm:Trophoblast-like_Cell	1.4369e-19	rs1347545:rs7221079:rs11077900:rs1436138;rs11077900:rs1436138:rs11077900;rs7221079:rs2306526:rs1317718
161	ENSG00000167889	MGAT5B	17	74864538	74946475	1	protein_coding	146664	0.126104	1.09019	0	0	7	1.86518e-05	0.0165918	EyeGEx	+	No	NA	1.24122e-09	rs7221079
161	ENSG00000184640	2009-09-01	17	75276651	75496678	1	protein_coding	10801	0.892006	1.3052	23	13.27	17	1.89591e-17	0	eQTLGen_cis_eQTLs:BIOSQTL/BIOS_eQTL_geneLevel:GTEx/v8/Muscle_Skeletal	+	Yes	GM12878:IMR90	1.4369e-19	rs11077900;rs1436138;rs7221079;rs1347545;rs1347545:rs7221079:rs11077900:rs1436138;rs11077900:rs1436138:rs11077900
162	ENSG00000204283	FLJ45079	17	75875109	75878659	-1	protein_coding	NA	NA	NA	0	0	28	6.11025e-07	0.049	DICE/T_CD4_naive_TREG	-	No	NA	4.14668e-11	rs1317718;rs2306526
162	ENSG00000141524	TMC6	17	76106539	76128488	-1	protein_coding	11322	5.07749e-08	-0.190966	0	0	2	9.58799e-05	0.049	DICE/T_CD4_TFH	NA	No	NA	NA	rs2306526
161	ENSG00000108639	SYNGR2	17	76164639	76169608	1	protein_coding	9144	0.000588832	0.633559	0	0	0	NA	NA	NA	NA	Yes	IMR90	1.57577e-11	rs1347545:rs7221079
161	ENSG00000167900	TK1	17	76170160	76183314	-1	protein_coding	7083	0.25567	0.184942	0	0	0	NA	NA	NA	NA	Yes	IMR90	1.57577e-11	rs1347545:rs7221079
161	ENSG00000183077	AFMID	17	76183398	76203782	1	protein_coding	125061	0.00213813	0.770092	0	0	0	NA	NA	NA	NA	Yes	IMR90	1.57577e-11	rs1347545:rs7221079
162	ENSG00000204278	TMEM235	17	76227391	76237068	1	protein_coding	283999	NA	NA	0	0	6	6.30091e-05	0.000930209	GTEx/v8/Thyroid	+	Yes	Adult_Cortex:Fetal_Cortex	6.65305e-11	rs1317718;rs2306526
162	ENSG00000184557	SOCS3	17	76352864	76356158	-1	protein_coding	9021	0.576558	0.114561	0	0	0	NA	NA	NA	NA	Yes	EP_correlation_cell_type_oneway:Adult_Cortex:Fetal_Cortex:Hippocampus:GM12878:IMR90:Mesenchymal_Stem_Cell:Trophoblast-like_Cell	1.39006e-11	rs1317718:rs2306526
162	ENSG00000187775	DNAH17	17	76419778	76573476	-1	protein_coding	8632	NA	NA	0	0	13	4.19787e-07	7.16792e-07	GTEx/v8/Thyroid	-	No	NA	8.20704e-11	rs2306526
162	ENSG00000108669	CYTH1	17	76670130	76778379	-1	protein_coding	9267	0.994541	0.18368	97	12.58	134	3.95607e-41	0	eQTLcatalogue/CEDAR_B-cell_CD19:eQTLcatalogue/Fairfax_2012_B-cell_CD19:eQTLcatalogue/Fairfax_2014_LPS2:eQTLcatalogue/Nedelec_2016_ge_macrophage_naive:eQTLcatalogue/TwinsUK_ge_fat:eQTLGen_cis_eQTLs:BIOSQTL/BIOS_eQTL_geneLevel:CMC_SVA_cis:GTEx/v8/Adipose_Subcutaneous:GTEx/v8/Adipose_Visceral_Omentum:GTEx/v8/Esophagus_Mucosa:GTEx/v8/Esophagus_Muscularis:GTEx/v8/Heart_Atrial_Appendage:GTEx/v8/Heart_Left_Ventricle:GTEx/v8/Muscle_Skeletal:GTEx/v8/Nerve_Tibial:GTEx/v8/Pancreas:GTEx/v8/Cells_Cultured_fibroblasts:GTEx/v8/Skin_Not_Sun_Exposed_Suprapubic:GTEx/v8/Skin_Sun_Exposed_Lower_leg:GTEx/v8/Thyroid	+	Yes	Promoter_anchored_loops:EP_correlation_cell_type_oneway:Left_Ventricle:Liver:Spleen:IMR90:Mesenchymal_Stem_Cell:Mesendoderm:hESC	1.39006e-11	rs1317718;rs2306526;rs2306526:rs1317718
161:162	ENSG00000055483	USP36	17	76783463	76837523	-1	protein_coding	57602	0.0685527	-0.215635	53	12.58	134	3.27170000000001e-310	0	TIGER/Nom_Alonso_Pancreatic_islets:EyeGEx:eQTLcatalogue/BrainSeq_ge_brain:eQTLcatalogue/CEDAR_B-cell_CD19:eQTLcatalogue/CEDAR_monocyte_CD14:eQTLcatalogue/CEDAR_rectum:eQTLcatalogue/CEDAR_T-cell_CD4:eQTLcatalogue/CEDAR_T-cell_CD8:eQTLcatalogue/CEDAR_transverse_colon:eQTLcatalogue/Fairfax_2012_B-cell_CD19:eQTLcatalogue/Fairfax_2014_IFN24:eQTLcatalogue/Fairfax_2014_LPS24:eQTLcatalogue/Fairfax_2014_LPS2:eQTLcatalogue/Fairfax_2014_naive:eQTLcatalogue/GENCORD_ge_T-cell:eQTLcatalogue/GEUVADIS_ge_LCL:eQTLcatalogue/HipSci_ge_iPSC:eQTLcatalogue/Kasela_2017_T-cell_CD4:eQTLcatalogue/Kasela_2017_T-cell_CD8:eQTLcatalogue/Lepik_2017_ge_blood:eQTLcatalogue/Quach_2016_ge_monocyte_naive:eQTLcatalogue/TwinsUK_ge_fat:eQTLcatalogue/TwinsUK_ge_LCL:eQTLcatalogue/TwinsUK_ge_skin:PsychENCODE_eQTLs:DICE/T_CD4_naive_TREG:eQTLGen_cis_eQTLs:BIOSQTL/BIOS_eQTL_geneLevel:CMC_SVA_cis:CMC_NoSVA_cis:BRAINEAC/CRBL:GTEx/v8/Adipose_Subcutaneous:GTEx/v8/Adrenal_Gland:GTEx/v8/Cells_EBV-transformed_lymphocytes:GTEx/v8/Whole_Blood:GTEx/v8/Artery_Aorta:GTEx/v8/Artery_Coronary:GTEx/v8/Artery_Tibial:GTEx/v8/Brain_Amygdala:GTEx/v8/Brain_Anterior_cingulate_cortex_BA24:GTEx/v8/Brain_Caudate_basal_ganglia:GTEx/v8/Brain_Cerebellar_Hemisphere:GTEx/v8/Brain_Cerebellum:GTEx/v8/Brain_Cortex:GTEx/v8/Brain_Frontal_Cortex_BA9:GTEx/v8/Brain_Hippocampus:GTEx/v8/Brain_Nucleus_accumbens_basal_ganglia:GTEx/v8/Brain_Putamen_basal_ganglia:GTEx/v8/Breast_Mammary_Tissue:GTEx/v8/Colon_Sigmoid:GTEx/v8/Colon_Transverse:GTEx/v8/Esophagus_Gastroesophageal_Junction:GTEx/v8/Esophagus_Mucosa:GTEx/v8/Esophagus_Muscularis:GTEx/v8/Heart_Atrial_Appendage:GTEx/v8/Heart_Left_Ventricle:GTEx/v8/Liver:GTEx/v8/Lung:GTEx/v8/Nerve_Tibial:GTEx/v8/Pancreas:GTEx/v8/Pituitary:GTEx/v8/Prostate:GTEx/v8/Minor_Salivary_Gland:GTEx/v8/Cells_Cultured_fibroblasts:GTEx/v8/Skin_Not_Sun_Exposed_Suprapubic:GTEx/v8/Small_Intestine_Terminal_Ileum:GTEx/v8/Spleen:GTEx/v8/Stomach:GTEx/v8/Testis:GTEx/v8/Thyroid:GTEx/v8/Vagina	-	Yes	EP_correlation_cell_type_oneway:Adult_Cortex:Fetal_Cortex:Left_Ventricle:Liver:GM12878:IMR90:Mesenchymal_Stem_Cell:Mesendoderm:hESC	1.39006e-11	rs2306526;rs1317718;rs1317718:rs2306526:rs1347545:rs7221079
162	ENSG00000035862	TIMP2	17	76849059	76921469	-1	protein_coding	7077	0.526868	-1.66285	0	0	44	3.3881e-25	0	eQTLGen_cis_eQTLs:BIOSQTL/BIOS_eQTL_geneLevel	+	Yes	IMR90:Mesenchymal_Stem_Cell:Trophoblast-like_Cell:hESC	2.27044e-11	rs1317718;rs2306526;rs2306526:rs1317718
125:162	ENSG00000108679	LGALS3BP	17	76967320	76976191	-1	protein_coding	3959	3.92643e-07	-0.0688765	0	0	112	4.7424e-10	0	eQTLGen_cis_eQTLs:eQTLGen_trans_eQTLs:BIOSQTL/BIOS_eQTL_geneLevel	-	Yes	Adult_Cortex:Fetal_Cortex:IMR90:Mesenchymal_Stem_Cell:Mesendoderm:hESC	1.39006e-11	rs1317718;rs2306526;rs3741983;rs10850062
162	ENSG00000171302	CANT1	17	76987799	77005949	-1	protein_coding	124583	0.00290924	0.534283	0	0	111	3.434e-10	0	eQTLGen_cis_eQTLs	+	Yes	IMR90:Mesenchymal_Stem_Cell:Trophoblast-like_Cell	1.39006e-11	rs1317718;rs2306526
162	ENSG00000265096	C1QTNF1-AS1	17	77015291	77023737	-1	protein_coding	NA	NA	NA	0	0	0	NA	NA	NA	NA	Yes	IMR90:Mesenchymal_Stem_Cell:Trophoblast-like_Cell	1.45531e-08	rs2306526
162	ENSG00000167280	ENGASE	17	77071021	77084681	1	protein_coding	64772	8.06055e-21	NA	0	0	28	2.02018e-05	0.049	DICE/T_CD4_TFH	-	Yes	EP_correlation_cell_type_oneway	8.33527e-10	rs2306526;rs1317718:rs2306526
162:163	ENSG00000141570	CBX8	17	77765931	77775482	-1	protein_coding	57332	0.994626	NA	0	0	0	NA	NA	NA	NA	Yes	Adult_Cortex:Fetal_Cortex:hESC	1.56666e-11	rs2306526:rs58697678:rs10459965
162:163	ENSG00000167291	TBC1D16	17	77906142	78009647	-1	protein_coding	125058	0.00619826	8.37825	0	0	0	NA	NA	NA	NA	Yes	Fetal_Cortex	1.56666e-11	rs2306526:rs58697678
162:163	ENSG00000141519	CCDC40	17	78010435	78074412	1	protein_coding	55036	6.32159e-11	0.314835	0	0	0	NA	NA	NA	NA	Yes	Fetal_Cortex	1.56666e-11	rs2306526:rs58697678
162:163	ENSG00000141543	EIF4A3	17	78109013	78120982	-1	protein_coding	9775	0.99899	NA	0	0	0	NA	NA	NA	NA	Yes	Adult_Cortex:Fetal_Cortex	1.56666e-11	rs58697678:rs2306526
163	ENSG00000171246	NPTX1	17	78440948	78451643	-1	protein_coding	4884	0.426444	-0.748577	0	0	0	NA	NA	NA	NA	Yes	EP_links_oneway:Promoter_anchored_loops	1.79082e-10	rs58697678:rs10459965
163	ENSG00000175911	AC127496.1	17	78977135	78978932	1	protein_coding	NA	NA	NA	0	0	0	NA	NA	NA	NA	Yes	Promoter_anchored_loops:Adult_Cortex	1.56666e-11	rs58697678:rs10459965
163	ENSG00000175866	BAIAP2	17	79008948	79091232	1	protein_coding	10458	0.464202	0.183175	0	0	0	NA	NA	NA	NA	Yes	Adult_Cortex:Fetal_Cortex	1.56666e-11	rs58697678:rs10459965
163	ENSG00000181409	AATK	17	79091095	79139877	-1	protein_coding	9625	0.806764	0.778319	0	0	0	NA	NA	NA	NA	Yes	Adult_Cortex:Fetal_Cortex	1.56666e-11	rs58697678
163	ENSG00000141577	AZI1	17	79163393	79196799	-1	protein_coding	22994	5.08818e-08	NA	0	0	0	NA	NA	NA	NA	Yes	EP_correlation_cell_type_oneway	1.60494e-11	rs58697678
163	ENSG00000167302	ENTHD2	17	79202077	79212891	-1	protein_coding	146705	0.000515476	0.0821363	0	0	0	NA	NA	NA	NA	Yes	Adult_Cortex:Fetal_Cortex	1.56666e-11	rs58697678
163	ENSG00000224877	C17orf89	17	79213039	79215081	1	protein_coding	284184	0.372023	0.12487	0	0	0	NA	NA	NA	NA	Yes	Adult_Cortex:Fetal_Cortex	1.56666e-11	rs58697678
163	ENSG00000157637	SLC38A10	17	79218800	79269347	-1	protein_coding	124565	4.09242e-08	-0.662546	0	0	0	NA	NA	NA	NA	Yes	Promoter_anchored_loops:Adult_Cortex	1.56666e-11	rs58697678:rs10459965
163	ENSG00000263053	RP11-1055B8.6	17	79369275	79375658	1	protein_coding	NA	NA	NA	37	22.7	49	6.9725e-16	0	eQTLGen_cis_eQTLs:BIOSQTL/BIOS_eQTL_geneLevel:CMC_SVA_cis	+	Yes	EP_correlation_cell_type_oneway	3.91347e-12	rs58697678;rs10459965
163	ENSG00000171282	RP11-1055B8.7	17	79373540	79433357	1	protein_coding	57597	NA	NA	30	22.7	42	3.0835e-25	0	eQTLGen_cis_eQTLs:BIOSQTL/BIOS_eQTL_geneLevel	+	Yes	EP_correlation_cell_type_oneway	3.91347e-12	rs58697678;rs10459965
163	ENSG00000185504	C17orf70	17	79506911	79520987	-1	protein_coding	80233	0.0882581	0.59165	0	0	0	NA	NA	NA	NA	Yes	Adult_Cortex:Fetal_Cortex:IMR90:Mesenchymal_Stem_Cell	1.56666e-11	rs58697678:rs10459965
163	ENSG00000204237	OXLD1	17	79632066	79633665	-1	protein_coding	339229	0.0414232	-0.34707	0	0	13	0.000138036	0.0486747	BRAINEAC/CRBL	NA	Yes	Adult_Cortex:Fetal_Cortex	1.56666e-11	rs58697678;rs58697678:rs10459965
163	ENSG00000185298	CCDC137	17	79633394	79640934	1	protein_coding	339230	0.000101486	0.312313	0	0	1	2.2076e-05	1.40054e-07	GTEx/v8/Prostate	-	Yes	Adult_Cortex:Fetal_Cortex	1.56666e-11	rs10459965;rs58697678:rs10459965
163	ENSG00000214087	ARL16	17	79648204	79650954	-1	protein_coding	339231	0.0215721	0.786988	0	0	0	NA	NA	NA	NA	Yes	Adult_Cortex:Fetal_Cortex	1.56666e-11	rs58697678:rs10459965
163	ENSG00000185359	HGS	17	79650356	79670168	1	protein_coding	9146	0.131425	0.0968401	0	0	0	NA	NA	NA	NA	Yes	Adult_Cortex:Fetal_Cortex	1.56666e-11	rs58697678:rs10459965
163	ENSG00000262814	MRPL12	17	79670387	79674556	1	protein_coding	6182	0.0501971	-0.383678	0	0	0	NA	NA	NA	NA	Yes	Adult_Cortex:Fetal_Cortex	1.56666e-11	rs58697678:rs10459965
163	ENSG00000262660	SLC25A10	17	79670401	79687569	1	protein_coding	1468	NA	1.27953	0	0	0	NA	NA	NA	NA	Yes	Adult_Cortex:Fetal_Cortex	1.56666e-11	rs58697678:rs10459965
163	ENSG00000183048	SLC25A10	17	79670404	79688042	1	protein_coding	1468	0.00243937	1.27953	0	0	0	NA	NA	NA	NA	Yes	Adult_Cortex:Fetal_Cortex	1.56666e-11	rs58697678:rs10459965
163	ENSG00000183684	ALYREF	17	79845713	79849462	-1	protein_coding	10189	0.831865	NA	0	0	0	NA	NA	NA	NA	Yes	Fetal_Cortex	1.56666e-11	rs58697678
163	ENSG00000141552	ANAPC11	17	79848666	79858867	1	protein_coding	51529	0.192592	NA	0	0	0	NA	NA	NA	NA	Yes	Fetal_Cortex	1.56666e-11	rs58697678
163	ENSG00000185813	PCYT2	17	79858841	79869340	-1	protein_coding	5833	0.248194	NA	0	0	0	NA	NA	NA	NA	Yes	Promoter_anchored_loops	1.79082e-10	rs58697678:rs10459965
163	ENSG00000169696	ASPSCR1	17	79934683	79975282	1	protein_coding	79058	6.0743e-08	NA	0	0	0	NA	NA	NA	NA	Yes	Adult_Cortex	1.56666e-11	rs58697678
163	ENSG00000169750	RAC3	17	79989500	79992080	1	protein_coding	5881	0.0354422	NA	0	0	36	NA	0.049	CMC_SVA_cis	-	Yes	Fetal_Cortex	3.91347e-12	rs58697678
163	ENSG00000169738	DCXR	17	79993012	79995608	-1	protein_coding	51181	3.46545e-05	0.0314142	0	0	2	7.2369e-06	0.0205977	eQTLGen_cis_eQTLs	-	Yes	Fetal_Cortex	1.56666e-11	rs10459965;rs58697678
164	ENSG00000173213	RP11-683L23.1	18	47225	73545	-1	protein_coding	NA	NA	NA	0	0	0	NA	NA	NA	NA	Yes	Promoter_anchored_loops	8.8584e-12	rs66563455
164	ENSG00000079134	THOC1	18	214520	268050	-1	protein_coding	9984	0.87167	-0.130529	0	0	0	NA	NA	NA	NA	Yes	IMR90:Mesenchymal_Stem_Cell	8.8584e-12	rs66563455
164	ENSG00000158270	COLEC12	18	319361	500722	-1	protein_coding	81035	0.991466	NA	0	0	7	1.3538e-10	0	eQTLGen_cis_eQTLs	+	No	NA	3.74186e-12	rs66563455
164	ENSG00000176890	TYMS	18	657604	673578	1	protein_coding	7298	NA	0.758764	0	0	7	9.33323e-33	0	eQTLcatalogue/TwinsUK_ge_fat:eQTLGen_cis_eQTLs:BIOSQTL/BIOS_eQTL_geneLevel:GTEx/v8/Esophagus_Muscularis:GTEx/v8/Skin_Sun_Exposed_Lower_leg	+	No	NA	3.74186e-12	rs66563455
164	ENSG00000132199	ENOSF1	18	670324	712676	-1	protein_coding	55556	1.26227e-10	NA	0	0	11	9.33323e-33	0	TIGER/Nom_Alonso_Pancreatic_islets:EyeGEx:eQTLcatalogue/CEDAR_ileum:eQTLcatalogue/CEDAR_rectum:eQTLcatalogue/CEDAR_T-cell_CD4:eQTLcatalogue/CEDAR_transverse_colon:eQTLGen_cis_eQTLs:BIOSQTL/BIOS_eQTL_geneLevel:GTEx/v8/Adipose_Subcutaneous:GTEx/v8/Adrenal_Gland:GTEx/v8/Artery_Tibial:GTEx/v8/Esophagus_Muscularis:GTEx/v8/Muscle_Skeletal:GTEx/v8/Nerve_Tibial:GTEx/v8/Cells_Cultured_fibroblasts:GTEx/v8/Skin_Not_Sun_Exposed_Suprapubic:GTEx/v8/Skin_Sun_Exposed_Lower_leg	+	No	NA	3.74186e-12	rs66563455
164	ENSG00000176105	YES1	18	721588	812547	-1	protein_coding	7525	0.0463916	3.84544	11	10.49	9	1.2484e-16	0	TIGER/Nom_Alonso_Pancreatic_islets:EyeGEx:eQTLcatalogue/BLUEPRINT_ge_T-cell:eQTLcatalogue/GENCORD_ge_T-cell:PsychENCODE_eQTLs:DICE/T_CD8_naive:DICE/T_CD4_naive_TREG:eQTLGen_cis_eQTLs:CMC_SVA_cis:GTEx/v8/Artery_Tibial:GTEx/v8/Brain_Caudate_basal_ganglia:GTEx/v8/Brain_Cerebellar_Hemisphere:GTEx/v8/Brain_Cortex:GTEx/v8/Brain_Hypothalamus:GTEx/v8/Colon_Sigmoid:GTEx/v8/Esophagus_Gastroesophageal_Junction:GTEx/v8/Esophagus_Muscularis:GTEx/v8/Nerve_Tibial:GTEx/v8/Testis:GTEx/v8/Thyroid	-	Yes	Mesenchymal_Stem_Cell:Mesendoderm:Trophoblast-like_Cell:hESC	3.74186e-12	rs66563455
164	ENSG00000101574	METTL4	18	2537524	2571508	-1	protein_coding	64863	2.54717e-05	0.880546	0	0	0	NA	NA	NA	NA	Yes	Mesenchymal_Stem_Cell	8.8584e-12	rs66563455
164	ENSG00000080986	NDC80	18	2571510	2616634	1	protein_coding	10403	0.00148617	0.0341579	0	0	0	NA	NA	NA	NA	Yes	Mesenchymal_Stem_Cell	8.8584e-12	rs66563455
165	ENSG00000141639	MAPK4	18	48086448	48258194	1	protein_coding	5596	0.319052	-0.758279	62	12.78	37	7.23704e-11	8.39225e-07	GTEx/v8/Heart_Atrial_Appendage	-	Yes	Promoter_anchored_loops:IMR90:Mesenchymal_Stem_Cell:Mesendoderm:Trophoblast-like_Cell:hESC	9.03652e-11	rs1437649;rs4939640;rs57091267;rs10432203;rs57091267:rs10432203:rs1437649:rs4939640
6	ENSG00000166401	SERPINB8	18	61637159	61672278	1	protein_coding	5271	6.74036e-07	-0.636184	0	0	2	3.329e-06	0.0235898	eQTLGen_trans_eQTLs	-	No	NA	4.69316e-10	rs12035750;rs1490735
181	ENSG00000167658	EEF2	19	3976054	3985467	-1	protein_coding	1938	0.994521	0.232724	0	0	8	5.5043e-08	0.000771562	eQTLGen_trans_eQTLs	-	No	NA	1.72589e-13	rs6011033;rs2256814;rs6062496
60	ENSG00000105251	SHD	19	4278598	4290721	1	protein_coding	56961	5.18497e-06	NA	0	0	2	3.208e-07	0.00291306	eQTLGen_trans_eQTLs	NA	No	NA	NA	rs4712656
166	ENSG00000141985	SH3GL1	19	4360367	4400544	-1	protein_coding	6455	0.0586368	NA	0	0	27	2.34456e-05	0.0288395	GTEx/v8/Cells_Cultured_fibroblasts	-	No	NA	3.08563e-06	rs9636178
166	ENSG00000214456	PLIN5	19	4522543	4535236	-1	protein_coding	440503	1.32368e-07	0.0766683	0	0	1	0.000104774	3.38829e-22	GTEx/v8/Thyroid	-	No	NA	8.12974e-07	rs2602731
166	ENSG00000185361	TNFAIP8L1	19	4639530	4655580	1	protein_coding	126282	0.463548	0.375041	0	0	2	0.0005731	0.0462177	TIGER/Nom_Alonso_Pancreatic_islets	-	No	NA	5.26784e-09	rs2602698
166	ENSG00000142002	DPP9	19	4675236	4724685	-1	protein_coding	91039	0.999115	0.308323	0	0	2	4.22563e-06	0.0211282	eQTLcatalogue/Alasoo_2018_ge_macrophage_IFNg	+	Yes	Adult_Cortex	8.68953e-10	rs9636178;rs9636178:rs2613765;rs9636178:rs2620818
166	ENSG00000127666	TICAM1	19	4815944	4831716	-1	protein_coding	148022	0.852477	0.199244	0	0	0	NA	NA	NA	NA	Yes	Liver:GM12878:IMR90:Mesenchymal_Stem_Cell:Mesendoderm:Trophoblast-like_Cell:hESC	3.68717e-11	rs2602698:rs9636178:rs169080:rs2613765;rs9636178:rs2620818:rs2613765;rs2620818
166	ENSG00000105355	PLIN3	19	4838353	4867780	-1	protein_coding	10226	1.23739e-08	-0.0707402	0	0	95	4.4098e-08	0.000171124	eQTLGen_cis_eQTLs:BIOSQTL/BIOS_eQTL_geneLevel	-	Yes	Adult_Cortex:Fetal_Cortex:IMR90:Mesenchymal_Stem_Cell	3.68717e-11	rs2602731;rs169080;rs9636178;rs9636178:rs169080:rs2613765;rs9636178:rs2620818:rs2613765;rs2620818:rs2602698
166	ENSG00000205784	ARRDC5	19	4890449	4902879	-1	protein_coding	645432	1.97507e-06	0.0587026	0	0	162	5.866e-205	0	eQTLcatalogue/CEDAR_T-cell_CD4:eQTLcatalogue/CEDAR_T-cell_CD8:eQTLcatalogue/Fairfax_2014_IFN24:eQTLcatalogue/Fairfax_2014_LPS24:eQTLcatalogue/Fairfax_2014_naive:eQTLcatalogue/TwinsUK_ge_blood:eQTLcatalogue/TwinsUK_ge_LCL:eQTLGen_cis_eQTLs:BIOSQTL/BIOS_eQTL_geneLevel:GTEx/v8/Whole_Blood:GTEx/v8/Nerve_Tibial	+	No	NA	5.80484e-13	rs2602698;rs169080;rs2602731;rs9636178;rs2613765;rs2620818
166	ENSG00000127663	KDM4B	19	4969125	5153606	1	protein_coding	23030	0.999935	-0.616599	145	16.58	144	2.0841e-98	0	eQTLcatalogue/Quach_2016_ge_monocyte_IAV:eQTLcatalogue/Quach_2016_ge_monocyte_naive:eQTLcatalogue/Quach_2016_ge_monocyte_Pam3CSK4:eQTLcatalogue/Quach_2016_ge_monocyte_R848:eQTLcatalogue/TwinsUK_ge_fat:PsychENCODE_eQTLs:eQTLGen_cis_eQTLs:BIOSQTL/BIOS_eQTL_geneLevel:GTEx/v8/Adipose_Subcutaneous:GTEx/v8/Adipose_Visceral_Omentum:GTEx/v8/Brain_Cerebellum:GTEx/v8/Breast_Mammary_Tissue:GTEx/v8/Esophagus_Mucosa:GTEx/v8/Liver:GTEx/v8/Muscle_Skeletal:GTEx/v8/Skin_Not_Sun_Exposed_Suprapubic:GTEx/v8/Testis	+	Yes	Adult_Cortex:Liver:IMR90:Mesenchymal_Stem_Cell:Mesendoderm:Trophoblast-like_Cell:hESC	5.80484e-13	rs2602731;rs169080;rs9636178;rs2613765;rs2620818;rs2602698;rs9636178:rs2602698:rs2613765;rs9636178:rs2620818:rs2613765
166	ENSG00000105426	PTPRS	19	5158506	5340814	-1	protein_coding	5802	0.760915	1.80852	0	0	7	2.5768e-08	0.00011465	eQTLGen_cis_eQTLs:BIOSQTL/BIOS_eQTL_geneLevel	+	Yes	Adult_Cortex:IMR90:Mesenchymal_Stem_Cell:Mesendoderm	3.68717e-11	rs169080;rs2620818;rs2613765;rs2620818:rs9636178:rs169080:rs2613765;rs9636178:rs2620818:rs2602698
166	ENSG00000130254	SAFB2	19	5587010	5624057	-1	protein_coding	9667	0.999583	-0.646987	0	0	0	NA	NA	NA	NA	Yes	Adult_Cortex:Fetal_Cortex:Aorta:Left_Ventricle:Liver:GM12878:IMR90:Mesenchymal_Stem_Cell:Mesendoderm:Trophoblast-like_Cell:hESC	3.68717e-11	rs9636178:rs2613765;rs9636178:rs2620818:rs2613765;rs2620818:rs169080:rs2602698
166	ENSG00000160633	SAFB	19	5623046	5668489	1	protein_coding	6294	0.999685	-0.301959	0	0	0	NA	NA	NA	NA	Yes	Adult_Cortex:Fetal_Cortex:Aorta:Left_Ventricle:Liver:GM12878:IMR90:Mesenchymal_Stem_Cell:Mesendoderm:Trophoblast-like_Cell:hESC	3.68717e-11	rs9636178:rs2613765;rs9636178:rs2620818:rs2613765;rs2620818:rs169080:rs2602698
166	ENSG00000130255	RPL36	19	5674958	5691887	1	protein_coding	25873	0.623122	-0.828281	0	0	1	9.45272e-05	0.000739157	GTEx/v8/Cells_Cultured_fibroblasts	-	No	NA	8.12974e-07	rs2602731
166	ENSG00000174917	C19orf70	19	5678432	5680907	-1	protein_coding	125988	0.0159222	-0.975466	0	0	0	NA	NA	NA	NA	Yes	Fetal_Cortex:Mesenchymal_Stem_Cell	3.68717e-11	rs9636178:rs2613765;rs9636178:rs2620818:rs2613765;rs2620818:rs2602698:rs169080
166	ENSG00000167733	HSD11B1L	19	5680615	5688533	1	protein_coding	374875	0.00169631	-1.03831	0	0	0	NA	NA	NA	NA	Yes	Fetal_Cortex:Mesenchymal_Stem_Cell	3.68717e-11	rs9636178:rs2613765;rs9636178:rs2620818:rs2613765;rs2620818:rs2602698:rs169080
166	ENSG00000196365	LONP1	19	5691845	5720583	-1	protein_coding	9361	0.999698	-0.571287	0	0	0	NA	NA	NA	NA	Yes	Adult_Cortex:Fetal_Cortex	3.68717e-11	rs9636178:rs2613765;rs2620818:rs2613765;rs9636178:rs2620818
166	ENSG00000174898	CATSPERD	19	5720688	5778745	1	protein_coding	257062	1.06714e-08	-0.267442	0	0	0	NA	NA	NA	NA	Yes	Adult_Cortex:Fetal_Cortex	3.68717e-11	rs9636178:rs2613765;rs2620818:rs2613765;rs9636178:rs2620818
166	ENSG00000212123	PRR22	19	5782971	5784776	-1	protein_coding	163154	0.0206406	0.56915	0	0	3	5.10601e-06	0.00919454	GTEx/v8/Esophagus_Muscularis	+	No	NA	1.02535e-08	rs169080
166	ENSG00000130383	FUT5	19	5865837	5903798	-1	protein_coding	2527	0.00235788	0.575405	0	0	1	0.000400733	0.0275289	PsychENCODE_eQTLs	NA	Yes	Fetal_Cortex	8.68953e-10	rs2602698;rs9636178:rs2613765;rs9636178:rs2620818
166	ENSG00000267740	AC024592.12	19	5866182	5903798	-1	protein_coding	NA	NA	NA	0	0	0	NA	NA	NA	NA	Yes	Fetal_Cortex	8.68953e-10	rs9636178:rs2613765;rs9636178:rs2620818
166	ENSG00000174886	NDUFA11	19	5891287	5904017	-1	protein_coding	126328	0.538189	2.06501	0	0	0	NA	NA	NA	NA	Yes	Fetal_Cortex	8.68953e-10	rs9636178:rs2613765;rs9636178:rs2620818
166	ENSG00000267314	AC104532.2	19	5904852	5914718	1	protein_coding	NA	NA	NA	0	0	0	NA	NA	NA	NA	Yes	Fetal_Cortex	8.68953e-10	rs9636178:rs2613765;rs9636178:rs2620818
166	ENSG00000187650	VMAC	19	5904869	5910864	1	protein_coding	400673	0.0234647	0.647934	0	0	0	NA	NA	NA	NA	Yes	Fetal_Cortex	8.68953e-10	rs9636178:rs2613765;rs9636178:rs2620818
125	ENSG00000087903	RFX2	19	5993175	6199583	-1	protein_coding	101928900	0.989509	-0.501512	0	0	2	3.1641e-07	0.00288321	eQTLGen_trans_eQTLs	NA	No	NA	NA	rs3741983;rs10850062
57	ENSG00000104921	FCER2	19	7753644	7767032	-1	protein_coding	2208	1.50208e-09	-0.208315	0	0	1	6.631e-06	0.0416626	eQTLGen_trans_eQTLs	+	No	NA	1.28125e-09	rs1368298
167	ENSG00000180739	S1PR5	19	10623623	10628607	-1	protein_coding	53637	0.0574133	-0.598101	0	0	4	1.7379e-05	0.0206843	BRAINEAC/THAL	NA	No	NA	5.5904e-10	rs111242631
167	ENSG00000197256	KANK2	19	11274943	11308467	-1	protein_coding	25959	0.981512	1.10891	6	9.661	6	4.71973e-14	3.60697e-11	eQTLGen_cis_eQTLs:GTEx/v8/Esophagus_Gastroesophageal_Junction:GTEx/v8/Esophagus_Muscularis:GTEx/v8/Heart_Left_Ventricle:GTEx/v8/Stomach	-	No	NA	5.5904e-10	rs111242631
167	ENSG00000130158	DOCK6	19	11309971	11373157	-1	protein_coding	57572	2.8309e-19	NA	1	9.661	0	NA	NA	NA	NA	No	NA	1.30681e-08	rs111242631
167	ENSG00000130167	TSPAN16	19	11406824	11437672	1	protein_coding	26526	0.000252238	0.747582	0	0	7	4.67975e-19	0	eQTLGen_cis_eQTLs:BIOSQTL/BIOS_eQTL_geneLevel	+	No	NA	2.56945e-11	rs111242631;rs12463320
167	ENSG00000105514	RAB3D	19	11432722	11456946	-1	protein_coding	9545	0.00142628	1.56118	0	0	4	1.2221e-05	0.0343137	eQTLGen_cis_eQTLs:BIOSQTL/BIOS_eQTL_geneLevel	-	No	NA	5.5904e-10	rs111242631
167	ENSG00000183401	CCDC159	19	11455360	11465620	1	protein_coding	126075	9.21304e-05	-0.413632	0	0	1	4.5529e-06	0.0131476	eQTLGen_cis_eQTLs	-	No	NA	5.07253e-08	rs111242631
167	ENSG00000105520	DKFZP761J1410	19	11466062	11476374	1	protein_coding	64748	0.990016	NA	0	0	6	1.79e-11	0	eQTLGen_cis_eQTLs:BIOSQTL/BIOS_eQTL_geneLevel	-	No	NA	5.5904e-10	rs111242631
167	ENSG00000173928	SWSAP1	19	11485361	11487627	1	protein_coding	126074	0.00013467	-0.594214	1	8.563	0	NA	NA	NA	NA	No	NA	2.56945e-11	rs12463320
167	ENSG00000187266	EPOR	19	11488236	11495018	-1	protein_coding	2057	0.0584507	-0.617491	1	8.563	1	1.5599e-06	0.00466618	eQTLGen_cis_eQTLs	-	No	NA	2.56945e-11	rs12463320;rs111242631
167:168	ENSG00000205517	RGL3	19	11495017	11530018	-1	protein_coding	57139	4.36379e-21	NA	4	16.97	6	3.639e-06	4.50027e-13	eQTLGen_cis_eQTLs:GTEx/v8/Esophagus_Muscularis:GTEx/v8/Spleen	+	No	NA	3.18143e-13	rs12463320;rs138396934;rs111242631
167	ENSG00000198003	CCDC151	19	11531272	11546603	-1	protein_coding	115948	8.76721e-07	-0.318012	2	0.923	0	NA	NA	NA	NA	No	NA	NA	rs12463320
167:168	ENSG00000102575	ACP5	19	11685475	11689823	-1	protein_coding	54	0.123568	-0.166465	0	0	3	7.9304e-12	0	eQTLGen_cis_eQTLs	+	Yes	IMR90:Mesenchymal_Stem_Cell	3.18143e-13	rs138396934;rs12463320
167:168	ENSG00000171291	ZNF439	19	11959541	11994565	1	protein_coding	90594	3.214e-08	0.642917	1	9.642	1	7.8887e-05	0.00203645	GTEx/v8/Brain_Cerebellum	+	No	NA	1.76248e-12	rs138396934;rs111242631
168	ENSG00000198429	ZNF69	19	11998599	12025144	1	protein_coding	7620	7.35112e-05	-0.549691	1	9.642	1	4.66494e-05	0.00431322	PsychENCODE_eQTLs	-	No	NA	3.18143e-13	rs138396934
168	ENSG00000196757	ZNF700	19	12035883	12061588	1	protein_coding	90592	4.39166e-11	0.364854	1	3.249	0	NA	NA	NA	NA	No	NA	NA	rs138396934
168	ENSG00000197054	ZNF763	19	12035890	12091196	1	protein_coding	284390	0.000236873	2.3277	2	3.249	0	NA	NA	NA	NA	No	NA	1.02373e-12	rs138396934
168	ENSG00000267179	ZNF763	19	12035890	12090105	1	protein_coding	284390	NA	2.3277	2	3.249	0	NA	NA	NA	NA	No	NA	1.02373e-12	rs138396934
168	ENSG00000197647	ZNF433	19	12125547	12146556	-1	protein_coding	163059	1.94744e-12	-0.296736	1	0.427	0	NA	NA	NA	NA	No	NA	3.18143e-13	rs138396934
168	ENSG00000257355	CTD-2006C1.10	19	12128703	12163782	-1	protein_coding	NA	NA	NA	1	0.427	0	NA	NA	NA	NA	No	NA	3.18143e-13	rs138396934
168	ENSG00000257446	ZNF878	19	12154620	12167127	-1	protein_coding	729747	1.4898e-07	-0.372195	1	0.427	0	NA	NA	NA	NA	No	NA	3.18143e-13	rs138396934
167	ENSG00000132010	ZNF20	19	12203658	12251222	-1	protein_coding	7568	0.0235724	-0.869285	0	0	0	NA	NA	NA	NA	Yes	IMR90	NA	rs12463320
167	ENSG00000213297	ZNF625-ZNF20	19	12242932	12267546	-1	protein_coding	NA	NA	NA	0	0	0	NA	NA	NA	NA	Yes	IMR90	NA	rs12463320
167	ENSG00000257591	ZNF625	19	12251032	12267546	-1	protein_coding	90589	0.000825562	-0.0350894	0	0	0	NA	NA	NA	NA	Yes	IMR90	NA	rs12463320
167	ENSG00000196646	ZNF136	19	12273879	12300064	1	protein_coding	7695	1.49305e-08	-1.19347	0	0	0	NA	NA	NA	NA	Yes	IMR90	NA	rs12463320
169	ENSG00000167461	RAB8A	19	16222439	16245044	1	protein_coding	4218	0.962129	0.00913687	0	0	8	4.30339e-05	4.68263e-07	GTEx/v8/Skin_Sun_Exposed_Lower_leg	-	No	NA	2.76725e-13	rs7246865
169	ENSG00000141979	CTD-3222D19.2	19	16589878	16739015	-1	protein_coding	NA	NA	NA	0	0	0	NA	NA	NA	NA	Yes	EP_correlation_cell_type_oneway:IMR90:Mesenchymal_Stem_Cell:Mesendoderm:hESC	1.02976e-08	rs2305752:rs1077795
169	ENSG00000105072	C19orf44	19	16607122	16632163	1	protein_coding	84167	4.21594e-07	0.19352	0	0	1	NA	0.049	CMC_SVA_cis	NA	No	NA	NA	rs7246865
169	ENSG00000127526	SLC35E1	19	16660642	16683193	-1	protein_coding	79939	0.0968428	-1.29199	0	0	0	NA	NA	NA	NA	Yes	Mesenchymal_Stem_Cell	1.02976e-08	rs1077795:rs2305752
169	ENSG00000105085	MED26	19	16685718	16739873	-1	protein_coding	9441	0.94855	NA	0	0	0	NA	NA	NA	NA	Yes	EP_correlation_cell_type_oneway:IMR90:Mesenchymal_Stem_Cell:Mesendoderm:hESC	1.02976e-08	rs2305752:rs1077795
169	ENSG00000268790	CTC-429P9.4	19	16688453	16770926	-1	protein_coding	NA	NA	NA	0	0	0	NA	NA	NA	NA	Yes	Mesenchymal_Stem_Cell	1.02976e-08	rs1077795:rs2305752
169	ENSG00000214046	SMIM7	19	16741562	16771253	-1	protein_coding	79086	0.417815	1.09362	0	0	0	NA	NA	NA	NA	Yes	Mesenchymal_Stem_Cell	1.02976e-08	rs1077795:rs2305752
169	ENSG00000072954	TMEM38A	19	16771938	16800840	1	protein_coding	79041	0.0307602	0.666252	0	0	0	NA	NA	NA	NA	Yes	Mesenchymal_Stem_Cell	1.02976e-08	rs1077795:rs2305752
169	ENSG00000127511	SIN3B	19	16940211	16991164	1	protein_coding	23309	0.992239	0.197141	0	0	15	1.7116e-06	0.00505266	eQTLGen_cis_eQTLs	+	Yes	Adult_Cortex:Fetal_Cortex:IMR90:Mesenchymal_Stem_Cell	1.09234e-14	rs7246865;rs1077795:rs7246865:rs2305752
169	ENSG00000127533	F2RL3	19	16999671	17003417	1	protein_coding	9002	0.00302235	-0.784095	0	0	0	NA	NA	NA	NA	Yes	IMR90	1.02976e-08	rs1077795:rs2305752
169	ENSG00000160111	CPAMD8	19	17003758	17137625	-1	protein_coding	27151	2.01802e-14	NA	0	0	65	2.2283e-22	0	eQTLGen_cis_eQTLs:BIOSQTL/BIOS_eQTL_geneLevel:GTEx/v8/Lung:GTEx/v8/Thyroid	+	No	NA	1.09234e-14	rs7246865;rs2305752
169	ENSG00000131351	HAUS8	19	17160539	17186435	-1	protein_coding	93323	0.000726405	NA	77	15.56	127	2.5366e-256	0	TIGER/Nom_Alonso_Pancreatic_islets:Nom_InsPIRE_Islets_Gene_eQTLs_Nominal_Pvalues:eQTLcatalogue/Alasoo_2018_ge_macrophage_IFNg_Salmonella:eQTLcatalogue/BLUEPRINT_ge_monocyte:eQTLcatalogue/BLUEPRINT_ge_neutrophil:eQTLcatalogue/BrainSeq_ge_brain:eQTLcatalogue/CEDAR_transverse_colon:eQTLcatalogue/Fairfax_2014_IFN24:eQTLcatalogue/Fairfax_2014_LPS24:eQTLcatalogue/Fairfax_2014_LPS2:eQTLcatalogue/Fairfax_2014_naive:eQTLcatalogue/GEUVADIS_ge_LCL:eQTLcatalogue/Kasela_2017_T-cell_CD4:eQTLcatalogue/Lepik_2017_ge_blood:eQTLcatalogue/Nedelec_2016_ge_macrophage_Listeria:eQTLcatalogue/Nedelec_2016_ge_macrophage_Salmonella:eQTLcatalogue/Quach_2016_ge_monocyte_IAV:eQTLcatalogue/Quach_2016_ge_monocyte_LPS:eQTLcatalogue/Quach_2016_ge_monocyte_naive:eQTLcatalogue/Quach_2016_ge_monocyte_Pam3CSK4:eQTLcatalogue/TwinsUK_ge_LCL:PsychENCODE_eQTLs:eQTLGen_cis_eQTLs:BIOSQTL/BIOS_eQTL_geneLevel:CMC_NoSVA_cis:GTEx/v8/Adipose_Subcutaneous:GTEx/v8/Adipose_Visceral_Omentum:GTEx/v8/Adrenal_Gland:GTEx/v8/Cells_EBV-transformed_lymphocytes:GTEx/v8/Whole_Blood:GTEx/v8/Artery_Aorta:GTEx/v8/Artery_Tibial:GTEx/v8/Brain_Caudate_basal_ganglia:GTEx/v8/Brain_Cerebellar_Hemisphere:GTEx/v8/Brain_Cerebellum:GTEx/v8/Brain_Nucleus_accumbens_basal_ganglia:GTEx/v8/Breast_Mammary_Tissue:GTEx/v8/Colon_Sigmoid:GTEx/v8/Colon_Transverse:GTEx/v8/Esophagus_Gastroesophageal_Junction:GTEx/v8/Esophagus_Mucosa:GTEx/v8/Esophagus_Muscularis:GTEx/v8/Heart_Left_Ventricle:GTEx/v8/Lung:GTEx/v8/Muscle_Skeletal:GTEx/v8/Nerve_Tibial:GTEx/v8/Pituitary:GTEx/v8/Cells_Cultured_fibroblasts:GTEx/v8/Skin_Not_Sun_Exposed_Suprapubic:GTEx/v8/Small_Intestine_Terminal_Ileum:GTEx/v8/Spleen:GTEx/v8/Stomach:GTEx/v8/Testis:GTEx/v8/Thyroid	-	Yes	EP_correlation_cell_type_oneway:EP_correlation_organ_oneway	1.09234e-14	rs1077795;rs7246865;rs2305752;rs2305752:rs1077795:rs7246865
169	ENSG00000099331	MYO9B	19	17186591	17325346	1	protein_coding	4650	0.999999	NA	71	13.39	124	6.0084e-29	0	eQTLcatalogue/Quach_2016_ge_monocyte_IAV:eQTLcatalogue/Quach_2016_ge_monocyte_LPS:eQTLcatalogue/TwinsUK_ge_fat:eQTLcatalogue/TwinsUK_ge_skin:eQTLGen_cis_eQTLs:BIOSQTL/BIOS_eQTL_geneLevel:GTEx/v8/Adipose_Subcutaneous:GTEx/v8/Whole_Blood:GTEx/v8/Artery_Tibial:GTEx/v8/Brain_Cortex:GTEx/v8/Brain_Frontal_Cortex_BA9:GTEx/v8/Breast_Mammary_Tissue:GTEx/v8/Esophagus_Gastroesophageal_Junction:GTEx/v8/Esophagus_Mucosa:GTEx/v8/Esophagus_Muscularis:GTEx/v8/Heart_Atrial_Appendage:GTEx/v8/Heart_Left_Ventricle:GTEx/v8/Muscle_Skeletal:GTEx/v8/Nerve_Tibial:GTEx/v8/Prostate:GTEx/v8/Cells_Cultured_fibroblasts:GTEx/v8/Skin_Sun_Exposed_Lower_leg	-	Yes	EP_correlation_cell_type_oneway:EP_correlation_organ_oneway	1.09234e-14	rs7246865;rs2305752;rs1077795;rs2305752:rs1077795:rs7246865
169	ENSG00000053501	USE1	19	17326155	17330638	1	protein_coding	55850	0.0148417	0.0964485	0	0	17	2.50653e-05	0.0206313	EyeGEx	+	No	NA	1.86394e-11	rs2305752
169	ENSG00000099330	OCEL1	19	17337013	17340028	1	protein_coding	79629	0.000144705	0.127988	0	0	31	7.7787e-13	0	eQTLGen_cis_eQTLs:BIOSQTL/BIOS_eQTL_geneLevel:GTEx/v8/Cells_Cultured_fibroblasts:GTEx/v8/Skin_Not_Sun_Exposed_Suprapubic	+	No	NA	1.09234e-14	rs7246865;rs2305752
169	ENSG00000160113	NR2F6	19	17342692	17356749	-1	protein_coding	2063	0.152636	NA	0	0	65	2.173e-103	0	eQTLGen_cis_eQTLs:BIOSQTL/BIOS_eQTL_geneLevel:GTEx/v8/Whole_Blood	+	Yes	Adult_Cortex:Fetal_Cortex	1.09234e-14	rs7246865;rs2305752;rs1077795;rs1077795:rs7246865:rs2305752
169	ENSG00000269095	AC010646.3	19	17346749	17366257	-1	protein_coding	NA	NA	NA	0	0	32	2.71231e-11	0	BIOSQTL/BIOS_eQTL_geneLevel	+	No	NA	1.09234e-14	rs7246865;rs2305752
169	ENSG00000130307	USHBP1	19	17359985	17393595	-1	protein_coding	83878	3.27844e-13	1.08907	0	0	26	NA	0.049	CMC_SVA_cis:CMC_NoSVA_cis	-	No	NA	1.40721e-09	rs2305752
169	ENSG00000105393	BABAM1	19	17378159	17392058	1	protein_coding	29086	0.729376	-0.370764	0	0	6	1.4646e-06	0.00440773	eQTLGen_cis_eQTLs	+	Yes	EP_correlation_organ_oneway	5.40598e-09	rs7246865;rs2305752
169	ENSG00000269307	CTD-2278I10.6	19	17378227	17393775	1	protein_coding	NA	NA	NA	0	0	0	NA	NA	NA	NA	Yes	EP_correlation_organ_oneway	NA	rs2305752
169	ENSG00000127220	ABHD8	19	17402940	17421045	-1	protein_coding	79575	0.642341	-0.202647	0	0	0	NA	NA	NA	NA	Yes	Adult_Cortex:Fetal_Cortex	8.07073e-12	rs1077795:rs7246865:rs2305752
169	ENSG00000130312	MRPL34	19	17403418	17417652	1	protein_coding	64981	0.0401284	-0.355371	0	0	40	3.6148e-07	0.00114558	PsychENCODE_eQTLs:eQTLGen_cis_eQTLs	-	Yes	Adult_Cortex	3.64909e-13	rs7246865;rs1077795;rs2305752;rs1077795:rs7246865
169	ENSG00000130311	DDA1	19	17420327	17434110	1	protein_coding	79016	0.893417	0.616799	0	0	0	NA	NA	NA	NA	Yes	Adult_Cortex:Fetal_Cortex	8.07073e-12	rs1077795:rs7246865:rs2305752
169	ENSG00000130300	PLVAP	19	17462257	17488159	-1	protein_coding	83483	0.000801227	-0.237225	0	0	1	7.60712e-05	2.03664e-27	GTEx/v8/Esophagus_Muscularis	NA	No	NA	NA	rs7246865
169	ENSG00000130303	BST2	19	17513748	17516457	-1	protein_coding	684	0.000608699	1.2517	0	0	0	NA	NA	NA	NA	Yes	EP_correlation_cell_type_oneway:Adult_Cortex:Fetal_Cortex	1.09234e-14	rs2305752:rs1077795:rs7246865
169	ENSG00000141971	MVB12A	19	17516531	17544533	1	protein_coding	93343	0.000679169	1.58001	0	0	7	NA	0.049	CMC_NoSVA_cis	-	Yes	EP_correlation_cell_type_oneway:Adult_Cortex:Fetal_Cortex	1.09234e-14	rs1077795;rs2305752:rs1077795:rs7246865
169	ENSG00000130304	SLC27A1	19	17579578	17616977	1	protein_coding	376497	0.000340154	0.483303	0	0	0	NA	NA	NA	NA	Yes	Promoter_anchored_loops	2.76725e-13	rs2305752:rs7246865:rs1077795
169	ENSG00000105640	RPL18A	19	17970685	17974962	1	protein_coding	26780	0.963491	-0.138381	0	0	2	NA	0.049	CMC_SVA_cis	+	Yes	Adult_Cortex:Fetal_Cortex	8.23006e-12	rs7246865;rs1077795:rs7246865
169	ENSG00000105641	SLC5A5	19	17982782	18005983	1	protein_coding	6528	0.740011	0.343938	0	0	29	7.61842e-07	0.00840312	GTEx/v8/Vagina	+	No	NA	9.30734e-10	rs1077795
169	ENSG00000105642	KCNN1	19	18062102	18110889	1	protein_coding	3780	0.9317	NA	0	0	0	NA	NA	NA	NA	Yes	Fetal_Cortex	8.07073e-12	rs1077795:rs7246865:rs2305752
170	ENSG00000216490	IFI30	19	18283972	18288927	1	protein_coding	10437	2.6017e-05	0.184108	0	0	4	3.82201e-05	0.0342231	GTEx/v8/Thyroid	+	Yes	Promoter_anchored_loops	7.10708e-12	rs12459965;rs12459965:rs34068189
170	ENSG00000254858	MPV17L2	19	18303992	18307758	1	protein_coding	84769	1.67296e-07	0.4649	0	0	0	NA	NA	NA	NA	Yes	Adult_Cortex:Fetal_Cortex	9.18118e-12	rs12459965
170	ENSG00000130518	KIAA1683	19	18367908	18385319	-1	protein_coding	80726	8.28482e-06	-0.117608	0	0	6	7.6144e-07	0.00240653	eQTLGen_cis_eQTLs	-	No	NA	6.26138e-12	rs12459965
170	ENSG00000130520	LSM4	19	18417040	18434084	-1	protein_coding	25804	0.667371	-0.63536	0	0	8	4.6395e-08	0.000183684	eQTLGen_cis_eQTLs:GTEx/v8/Skin_Not_Sun_Exposed_Suprapubic	+	No	NA	6.26138e-12	rs34068189;rs12459965
170	ENSG00000130517	PGPEP1	19	18451397	18480760	1	protein_coding	54858	0.000353365	3.37334	17	20.1	17	4.67352e-15	0	eQTLcatalogue/Fairfax_2014_IFN24:eQTLcatalogue/Fairfax_2014_LPS24:eQTLcatalogue/HipSci_ge_iPSC:DICE/B_cell_naive:DICE/T_CD4_naive:DICE/NK:DICE/T_CD4_TFH:DICE/T_CD4_TH1:DICE/T_CD4_TH1_17:DICE/T_CD4_TH2:DICE/T_CD4_memory_TREG:DICE/T_CD4_naive_TREG:BIOSQTL/BIOS_eQTL_geneLevel:CMC_SVA_cis:GTEx/v8/Adrenal_Gland:GTEx/v8/Artery_Aorta:GTEx/v8/Artery_Tibial:GTEx/v8/Heart_Atrial_Appendage:GTEx/v8/Muscle_Skeletal:GTEx/v8/Nerve_Tibial:GTEx/v8/Cells_Cultured_fibroblasts:GTEx/v8/Skin_Not_Sun_Exposed_Suprapubic:GTEx/v8/Thyroid	+	No	NA	6.26138e-12	rs12459965;rs34068189
170	ENSG00000175489	LRRC25	19	18501954	18508427	-1	protein_coding	126364	0.943472	1.25382	0	0	9	1.9426e-27	0	eQTLGen_cis_eQTLs	+	Yes	Promoter_anchored_loops	7.10708e-12	rs12459965;rs34068189;rs12459965:rs34068189
170	ENSG00000105656	ELL	19	18553473	18632937	-1	protein_coding	8178	0.940941	-0.6356	0	0	14	1.2594e-10	0	eQTLGen_cis_eQTLs	-	No	NA	6.26138e-12	rs12459965
170	ENSG00000006015	C19orf60	19	18699495	18703146	1	protein_coding	55049	0.249879	0.549026	0	0	2	1.1824e-05	0.033191	eQTLGen_cis_eQTLs	-	No	NA	1.06979e-11	rs12459965
170	ENSG00000105669	COPE	19	19010323	19030206	-1	protein_coding	11316	0.616648	-0.427025	0	0	1	0.000176783	1.42732e-11	GTEx/v8/Thyroid	-	No	NA	4.71649e-10	rs12459965
171:172	ENSG00000131943	C19orf12	19	30191721	30206364	-1	protein_coding	83636	0.667746	NA	0	0	71	6.1739e-22	0	PsychENCODE_eQTLs:eQTLGen_cis_eQTLs	+	Yes	IMR90:Mesenchymal_Stem_Cell:Mesendoderm:hESC	4.68827e-13	rs62104477;rs34331990;rs13344566;rs62104477:rs62104477;rs34331990:rs13344566:rs61219754:rs8110978
171:172	ENSG00000105173	CCNE1	19	30302805	30315215	1	protein_coding	898	0.268927	NA	30	20.4	51	3.79543e-51	0	eQTLcatalogue/TwinsUK_ge_skin:DICE/T_CD8_naive:DICE/T_CD4_TH1_17:eQTLGen_cis_eQTLs:BIOSQTL/BIOS_eQTL_geneLevel:GTEx/v8/Adipose_Subcutaneous:GTEx/v8/Artery_Tibial:GTEx/v8/Esophagus_Mucosa:GTEx/v8/Esophagus_Muscularis:GTEx/v8/Heart_Atrial_Appendage:GTEx/v8/Muscle_Skeletal:GTEx/v8/Ovary:GTEx/v8/Pancreas:GTEx/v8/Cells_Cultured_fibroblasts:GTEx/v8/Skin_Not_Sun_Exposed_Suprapubic:GTEx/v8/Skin_Sun_Exposed_Lower_leg:GTEx/v8/Spleen:GTEx/v8/Thyroid	-	Yes	Fetal_Cortex:GM12878:IMR90:Mesenchymal_Stem_Cell:Mesendoderm:Trophoblast-like_Cell:hESC	4.68827e-13	rs62104477;rs34331990;rs13344566:rs62104477:rs62104477;rs34331990:rs61219754:rs8110978
171	ENSG00000105176	URI1	19	30414551	30506611	1	protein_coding	8725	0.211667	NA	0	0	73	4.53686e-10	1.66591e-06	eQTLGen_cis_eQTLs:GTEx/v8/Skin_Not_Sun_Exposed_Suprapubic:GTEx/v8/Skin_Sun_Exposed_Lower_leg:GTEx/v8/Thyroid	+	No	NA	4.68827e-13	rs13344566;rs62104477;rs34331990
171:172	ENSG00000198597	ZNF536	19	30719197	31204445	1	protein_coding	9745	0.965217	-0.424049	0	0	0	NA	NA	NA	NA	Yes	IMR90:Mesenchymal_Stem_Cell:Mesendoderm:hESC	6.97001e-13	rs62104477:rs61219754:rs8110978
171:172	ENSG00000121297	TSHZ3	19	31765851	31840453	-1	protein_coding	57616	0.425646	-0.790556	17	19.9	241	2.2243e-65	0	eQTLcatalogue/HipSci_ge_iPSC:PsychENCODE_eQTLs:eQTLGen_cis_eQTLs:BIOSQTL/BIOS_eQTL_geneLevel:GTEx/v8/Whole_Blood:GTEx/v8/Artery_Aorta:GTEx/v8/Artery_Tibial:GTEx/v8/Thyroid	-	Yes	Spleen:IMR90:Mesenchymal_Stem_Cell:Mesendoderm:hESC	6.97001e-13	rs8110978;rs61219754;rs10410601;rs61219754:rs62104477:rs62104477;rs34331990:rs13344566
171:172	ENSG00000269093	AC007773.3	19	32895915	32896466	1	protein_coding	NA	NA	NA	0	0	0	NA	NA	NA	NA	Yes	Left_Ventricle:Liver:IMR90:Mesenchymal_Stem_Cell:Mesendoderm:hESC	6.97001e-13	rs62104477:rs62104477;rs34331990:rs13344566:rs8110978:rs61219754:rs10410601;rs8110978
171:172	ENSG00000178904	DPY19L3	19	32896449	32976801	1	protein_coding	147991	0.0800405	-0.683497	0	0	0	NA	NA	NA	NA	Yes	Left_Ventricle:Liver:IMR90:Mesenchymal_Stem_Cell:Mesendoderm:hESC	6.97001e-13	rs62104477:rs62104477;rs34331990:rs13344566:rs8110978:rs61219754:rs10410601;rs8110978
171:172	ENSG00000105185	PDCD5	19	33071974	33078358	1	protein_coding	9141	0.00712094	NA	0	0	0	NA	NA	NA	NA	Yes	IMR90:Mesenchymal_Stem_Cell:Mesendoderm:Trophoblast-like_Cell:hESC	6.97001e-13	rs62104477:rs62104477;rs34331990:rs13344566:rs61219754:rs8110978:rs10410601;rs8110978
171:172	ENSG00000105186	ANKRD27	19	33087913	33167503	-1	protein_coding	84079	7.78948e-16	-0.188131	0	0	0	NA	NA	NA	NA	Yes	IMR90:Mesenchymal_Stem_Cell	6.97001e-13	rs62104477:rs61219754:rs8110978
171:172	ENSG00000186326	RGS9BP	19	33166313	33169206	1	protein_coding	388531	0.0377029	0.777553	0	0	0	NA	NA	NA	NA	Yes	IMR90:Mesenchymal_Stem_Cell	6.97001e-13	rs62104477:rs61219754:rs8110978
171:172	ENSG00000213965	NUDT19	19	33182867	33204702	1	protein_coding	390916	1.09336e-05	0.247204	0	0	0	NA	NA	NA	NA	Yes	IMR90:Mesenchymal_Stem_Cell	6.97001e-13	rs62104477:rs61219754:rs8110978
172	ENSG00000245848	CEBPA	19	33790840	33793470	-1	protein_coding	1050	NA	-0.436115	0	0	0	NA	NA	NA	NA	Yes	IMR90	1.38216e-11	rs61219754:rs8110978
76	ENSG00000167641	PPP1R14A	19	38741877	38747231	-1	protein_coding	94274	0.287407	NA	0	0	1	1.2222e-06	0.0097247	eQTLGen_trans_eQTLs	+	No	NA	1.31944e-09	rs35275911
125	ENSG00000105205	CLC	19	40221890	40228668	-1	protein_coding	1178	3.41778e-05	0.1858	0	0	2	1.6997e-06	0.0131466	eQTLGen_trans_eQTLs	NA	No	NA	NA	rs3741983;rs10850062
173	ENSG00000256294	ZNF225	19	44616334	44637027	1	protein_coding	7768	3.36669e-08	0.547354	0	0	0	NA	NA	NA	NA	Yes	IMR90	2.46739e-09	rs41290120
174	ENSG00000062370	ZNF112	19	44830708	44871377	-1	protein_coding	7771	0.154211	0.0382373	0	0	1	0.00048353	0.0321481	PsychENCODE_eQTLs	+	No	NA	1.67105e-07	rs11669915
173	ENSG00000187244	BCAM	19	45312328	45324673	1	protein_coding	4059	0.0368512	NA	1	9.825	1	7.567e-06	0.000610242	TIGER/Nom_Alonso_Pancreatic_islets	-	No	NA	2.46739e-09	rs41290120
173	ENSG00000130202	PVRL2	19	45349432	45392485	1	protein_coding	5819	0.531937	-0.314456	1	1.823	2	1.0966e-10	0	eQTLGen_cis_eQTLs	+	Yes	Left_Ventricle:IMR90:Mesenchymal_Stem_Cell	2.46739e-09	rs41290120
173:174	ENSG00000224916	APOC4-APOC2	19	45445495	45452822	1	protein_coding	346	NA	NA	0	0	0	NA	NA	NA	NA	Yes	IMR90:Mesenchymal_Stem_Cell:Trophoblast-like_Cell	2.46739e-09	rs41290120:rs11669915
173:174	ENSG00000267467	APOC4	19	45445495	45452820	1	protein_coding	346	0.000150692	0.337274	0	0	0	NA	NA	NA	NA	Yes	IMR90:Mesenchymal_Stem_Cell:Trophoblast-like_Cell	2.46739e-09	rs41290120:rs11669915
173:174	ENSG00000234906	APOC2	19	45449243	45452822	1	protein_coding	344	0.0227961	0.388733	0	0	0	NA	NA	NA	NA	Yes	IMR90:Mesenchymal_Stem_Cell:Trophoblast-like_Cell	2.46739e-09	rs41290120:rs11669915
173:174	ENSG00000104853	CLPTM1	19	45457842	45496599	1	protein_coding	1209	0.980483	NA	0	0	0	NA	NA	NA	NA	Yes	Fetal_Cortex:IMR90:Mesenchymal_Stem_Cell:Trophoblast-like_Cell	2.46739e-09	rs11669915:rs41290120
174	ENSG00000104859	CLASRP	19	45542298	45574214	1	protein_coding	11129	0.964966	-0.0852025	0	0	0	NA	NA	NA	NA	Yes	Adult_Cortex:Fetal_Cortex:IMR90:Mesenchymal_Stem_Cell	1.03296e-06	rs11669915
174	ENSG00000007047	MARK4	19	45582546	45808541	1	protein_coding	57787	0.999932	NA	34	14.65	32	2.6725e-31	0	eQTLGen_cis_eQTLs:BIOSQTL/BIOS_eQTL_geneLevel:GTEx/v8/Whole_Blood:GTEx/v8/Muscle_Skeletal	-	No	NA	6.65799e-10	rs11669915
174	ENSG00000007255	TRAPPC6A	19	45666186	45681495	-1	protein_coding	79090	0.000705278	-0.133842	0	0	19	3.2194e-09	2.59757e-05	eQTLGen_cis_eQTLs	-	Yes	Adult_Cortex:Fetal_Cortex	6.65799e-10	rs11669915
174	ENSG00000189114	BLOC1S3	19	45682003	45685059	1	protein_coding	388552	0.0184298	-0.115773	0	0	0	NA	NA	NA	NA	Yes	Adult_Cortex:Fetal_Cortex	NA	rs11669915
174	ENSG00000267545	AC005779.2	19	45683080	45705702	1	protein_coding	NA	NA	NA	0	0	0	NA	NA	NA	NA	Yes	Adult_Cortex:Fetal_Cortex	NA	rs11669915
174	ENSG00000130201	EXOC3L2	19	45715879	45737469	-1	protein_coding	90332	0.925564	NA	16	14.65	29	1.4373e-16	0	eQTLGen_cis_eQTLs:BIOSQTL/BIOS_eQTL_geneLevel	+	Yes	IMR90:Mesenchymal_Stem_Cell:Mesendoderm	6.65799e-10	rs11669915
174	ENSG00000104879	CKM	19	45809672	45826235	-1	protein_coding	1158	0.00505059	0.0384923	7	9.032	34	4.5133e-126	0	eQTLcatalogue/CEDAR_monocyte_CD14:eQTLcatalogue/Fairfax_2014_IFN24:eQTLcatalogue/Fairfax_2014_naive:eQTLGen_cis_eQTLs:BIOSQTL/BIOS_eQTL_geneLevel	-	Yes	IMR90:Mesenchymal_Stem_Cell:Mesendoderm	6.65799e-10	rs11669915
174	ENSG00000104892	KLC3	19	45836692	45854778	1	protein_coding	147700	3.15849e-06	NA	0	0	32	1.1909e-40	0	PsychENCODE_eQTLs:eQTLGen_cis_eQTLs:BIOSQTL/BIOS_eQTL_geneLevel:GTEx/v8/Brain_Caudate_basal_ganglia:GTEx/v8/Skin_Not_Sun_Exposed_Suprapubic:GTEx/v8/Skin_Sun_Exposed_Lower_leg	+	No	NA	6.65799e-10	rs11669915
174	ENSG00000268341	L47234.1	19	45842445	45842639	1	protein_coding	NA	NA	NA	0	0	0	NA	NA	NA	NA	Yes	Mesenchymal_Stem_Cell	NA	rs11669915
174	ENSG00000104884	ERCC2	19	45853095	45874176	-1	protein_coding	2068	3.14163e-13	-0.123245	0	0	30	3.8386e-12	0	eQTLGen_cis_eQTLs:BIOSQTL/BIOS_eQTL_geneLevel:GTEx/v8/Heart_Atrial_Appendage:GTEx/v8/Skin_Not_Sun_Exposed_Suprapubic	-	Yes	Mesenchymal_Stem_Cell	6.65799e-10	rs11669915
174	ENSG00000104881	PPP1R13L	19	45882892	45909607	-1	protein_coding	10848	0.00265402	-0.293275	0	0	0	NA	NA	NA	NA	Yes	Mesenchymal_Stem_Cell	NA	rs11669915
174	ENSG00000117877	CD3EAP	19	45909467	45914024	1	protein_coding	10849	5.68877e-05	1.56855	0	0	16	5.39527e-06	0.0038215	BIOSQTL/BIOS_eQTL_geneLevel	-	Yes	Mesenchymal_Stem_Cell	6.65799e-10	rs11669915
174	ENSG00000012061	ERCC1	19	45910591	45982086	-1	protein_coding	2067	0.000286883	-0.0110787	0	0	16	5.39527e-06	0.0038215	BIOSQTL/BIOS_eQTL_geneLevel	-	No	NA	6.65799e-10	rs11669915
125:174	ENSG00000125740	FOSB	19	45971253	45978437	1	protein_coding	2354	0.852916	-1.20539	0	0	1	3.6921e-06	0.0257812	eQTLGen_trans_eQTLs	NA	Yes	Adult_Cortex	NA	rs10850062;rs11669915
174	ENSG00000213889	PPM1N	19	45992035	46005768	1	protein_coding	147699	0.000104897	-0.142648	0	0	1	2.04188e-05	7.8739e-15	GTEx/v8/Colon_Sigmoid	+	No	NA	1.67105e-07	rs11669915
174	ENSG00000125753	VASP	19	46009837	46030241	1	protein_coding	7408	0.583671	-0.335331	0	0	30	8.3201e-25	0	eQTLGen_cis_eQTLs	-	No	NA	6.65799e-10	rs11669915
174	ENSG00000125746	EML2	19	46110252	46148887	-1	protein_coding	24139	7.57699e-10	0.190257	0	0	0	NA	NA	NA	NA	Yes	Adult_Cortex	NA	rs11669915
174	ENSG00000267757	C19orf83	19	46144752	46146098	1	protein_coding	100287177	NA	NA	0	0	0	NA	NA	NA	NA	Yes	Adult_Cortex	NA	rs11669915
173	ENSG00000010310	GIPR	19	46171502	46186982	1	protein_coding	2696	2.54083e-22	-0.675671	0	0	1	0.0005934	0.0478548	TIGER/Nom_Alonso_Pancreatic_islets	-	No	NA	2.6615e-09	rs41290120
173	ENSG00000104936	DMPK	19	46272975	46285810	-1	protein_coding	1760	0.0330812	-0.863937	0	0	1	1.25309e-05	0.00192955	GTEx/v8/Brain_Substantia_nigra	-	No	NA	2.6615e-09	rs41290120
174	ENSG00000104967	NOVA2	19	46436992	46476804	-1	protein_coding	4858	NA	-1.75041	0	0	13	9.355e-06	0.000754435	TIGER/Nom_Alonso_Pancreatic_islets	-	No	NA	3.07077e-08	rs11669915
175	ENSG00000118160	SLC8A2	19	47931274	47975425	-1	protein_coding	6543	NA	-0.264691	0	0	0	NA	NA	NA	NA	Yes	Fetal_Cortex	1.52199e-12	rs516316;rs3859439:rs3859439
175	ENSG00000105499	PLA2G4C	19	48551100	48614074	-1	protein_coding	8605	4.41932e-08	-0.167967	0	0	67	1.279e-11	0	eQTLGen_cis_eQTLs:GTEx/v8/Colon_Sigmoid	-	No	NA	9.06884e-14	rs516316;rs3859439
175	ENSG00000178150	ZNF114	19	48675575	48790865	1	protein_coding	163071	1.0744e-06	0.00482523	0	0	1	0.000110872	4.69901e-12	GTEx/v8/Skin_Sun_Exposed_Lower_leg	NA	No	NA	NA	rs516316
175	ENSG00000105483	CARD8	19	48684027	48759203	-1	protein_coding	22900	0.0162894	2.37559	0	0	3	1.9652e-07	1.08554e-06	eQTLGen_cis_eQTLs:GTEx/v8/Whole_Blood	+	No	NA	4.63931e-10	rs516316;rs3859439
175	ENSG00000088002	SULT2B1	19	49055332	49102682	1	protein_coding	6820	0.827919	0.00641937	0	0	71	2.035e-29	0	PsychENCODE_eQTLs:eQTLGen_cis_eQTLs:BIOSQTL/BIOS_eQTL_geneLevel:GTEx/v8/Adipose_Subcutaneous	+	No	NA	9.06884e-14	rs516316;rs3859439
175	ENSG00000105523	FAM83E	19	49104067	49118111	-1	protein_coding	54854	6.61984e-06	0.733475	0	0	70	1.57187e-09	4.44418e-18	PsychENCODE_eQTLs:GTEx/v8/Brain_Cerebellar_Hemisphere:GTEx/v8/Brain_Cerebellum:GTEx/v8/Esophagus_Mucosa:GTEx/v8/Nerve_Tibial:GTEx/v8/Skin_Not_Sun_Exposed_Suprapubic:GTEx/v8/Skin_Sun_Exposed_Lower_leg	+	No	NA	9.06884e-14	rs516316;rs3859439
175	ENSG00000177202	SPACA4	19	49110000	49110970	1	protein_coding	171169	0.577153	-0.528463	0	0	67	7.34546e-07	0.000628731	BIOSQTL/BIOS_eQTL_geneLevel	+	No	NA	9.06884e-14	rs516316;rs3859439
175	ENSG00000063177	RPL18	19	49118585	49122793	-1	protein_coding	6141	0.554781	-0.936372	0	0	0	NA	NA	NA	NA	Yes	Fetal_Cortex:IMR90:Mesenchymal_Stem_Cell	1.52199e-12	rs516316;rs3859439:rs3859439
175	ENSG00000063176	SPHK2	19	49122548	49133974	1	protein_coding	56848	8.66424e-06	-1.64118	0	0	77	4.868e-26	0	eQTLGen_cis_eQTLs:BIOSQTL/BIOS_eQTL_geneLevel:GTEx/v8/Muscle_Skeletal:GTEx/v8/Cells_Cultured_fibroblasts	-	Yes	Fetal_Cortex:IMR90:Mesenchymal_Stem_Cell	9.06884e-14	rs516316;rs3859439;rs3859439:rs3859439
175	ENSG00000105516	DBP	19	49133287	49140695	-1	protein_coding	1628	0.820194	-1.09161	0	0	10	1.7643e-05	0.028305	eQTLGen_cis_eQTLs:BIOSQTL/BIOS_eQTL_geneLevel	-	Yes	Fetal_Cortex:IMR90:Mesenchymal_Stem_Cell	1.52199e-12	rs516316;rs3859439;rs3859439:rs3859439
175	ENSG00000063180	CA11	19	49141199	49149569	-1	protein_coding	770	0.976097	-0.946175	0	0	65	1.7726e-17	0	eQTLGen_cis_eQTLs:BIOSQTL/BIOS_eQTL_geneLevel	-	Yes	IMR90:Mesenchymal_Stem_Cell	9.06884e-14	rs516316;rs3859439;rs3859439:rs516316
175	ENSG00000142233	NTN5	19	49164664	49176338	-1	protein_coding	126147	3.27017e-06	-0.402193	2	2.777	87	1.1232e-180	0	EyeGEx:eQTLcatalogue/BrainSeq_ge_brain:eQTLcatalogue/GENCORD_ge_T-cell:eQTLcatalogue/Lepik_2017_ge_blood:eQTLcatalogue/TwinsUK_ge_fat:eQTLcatalogue/TwinsUK_ge_skin:PsychENCODE_eQTLs:DICE/B_cell_naive:DICE/T_CD4_naive:DICE/Monocyte_classical:DICE/NK:DICE/T_CD4_TFH:DICE/T_CD4_TH17:DICE/T_CD4_TH1_17:DICE/T_CD4_TH2:DICE/T_CD4_memory_TREG:eQTLGen_cis_eQTLs:BIOSQTL/BIOS_eQTL_geneLevel:GTEx/v8/Adrenal_Gland:GTEx/v8/Whole_Blood:GTEx/v8/Artery_Tibial:GTEx/v8/Brain_Anterior_cingulate_cortex_BA24:GTEx/v8/Brain_Caudate_basal_ganglia:GTEx/v8/Brain_Cerebellar_Hemisphere:GTEx/v8/Brain_Cerebellum:GTEx/v8/Brain_Cortex:GTEx/v8/Brain_Frontal_Cortex_BA9:GTEx/v8/Brain_Hypothalamus:GTEx/v8/Brain_Nucleus_accumbens_basal_ganglia:GTEx/v8/Brain_Putamen_basal_ganglia:GTEx/v8/Brain_Spinal_cord_cervical_c-1:GTEx/v8/Brain_Substantia_nigra:GTEx/v8/Colon_Sigmoid:GTEx/v8/Colon_Transverse:GTEx/v8/Esophagus_Gastroesophageal_Junction:GTEx/v8/Esophagus_Mucosa:GTEx/v8/Esophagus_Muscularis:GTEx/v8/Lung:GTEx/v8/Muscle_Skeletal:GTEx/v8/Nerve_Tibial:GTEx/v8/Ovary:GTEx/v8/Pancreas:GTEx/v8/Pituitary:GTEx/v8/Prostate:GTEx/v8/Minor_Salivary_Gland:GTEx/v8/Cells_Cultured_fibroblasts:GTEx/v8/Skin_Not_Sun_Exposed_Suprapubic:GTEx/v8/Skin_Sun_Exposed_Lower_leg:GTEx/v8/Small_Intestine_Terminal_Ileum:GTEx/v8/Spleen:GTEx/v8/Stomach:GTEx/v8/Testis:GTEx/v8/Thyroid	+	Yes	IMR90	9.06884e-14	rs516316;rs3859439;rs3859439:rs516316
175	ENSG00000176920	FUT2	19	49199228	49209207	1	protein_coding	2524	5.46581e-12	4.20043	53	52	87	1.778e-159	1.50287e-145	TIGER/Nom_Alonso_Pancreatic_islets:Nom_InsPIRE_Islets_Gene_eQTLs_Nominal_Pvalues:eQTLcatalogue/CEDAR_ileum:eQTLcatalogue/CEDAR_rectum:eQTLcatalogue/CEDAR_transverse_colon:eQTLcatalogue/HipSci_ge_iPSC:eQTLcatalogue/TwinsUK_ge_skin:BIOSQTL/BIOS_eQTL_geneLevel:GTEx/v8/Brain_Anterior_cingulate_cortex_BA24:GTEx/v8/Brain_Caudate_basal_ganglia:GTEx/v8/Brain_Hippocampus:GTEx/v8/Brain_Nucleus_accumbens_basal_ganglia:GTEx/v8/Brain_Putamen_basal_ganglia:GTEx/v8/Breast_Mammary_Tissue:GTEx/v8/Colon_Transverse:GTEx/v8/Esophagus_Mucosa:GTEx/v8/Heart_Atrial_Appendage:GTEx/v8/Heart_Left_Ventricle:GTEx/v8/Lung:GTEx/v8/Pancreas:GTEx/v8/Pituitary:GTEx/v8/Minor_Salivary_Gland:GTEx/v8/Cells_Cultured_fibroblasts:GTEx/v8/Skin_Not_Sun_Exposed_Suprapubic:GTEx/v8/Skin_Sun_Exposed_Lower_leg:GTEx/v8/Small_Intestine_Terminal_Ileum:GTEx/v8/Stomach	-	Yes	IMR90:Mesenchymal_Stem_Cell	9.06884e-14	rs516316;rs3859439;rs3859439:rs516316
175	ENSG00000176909	MAMSTR	19	49215999	49222978	-1	protein_coding	284358	0.00123326	-0.0520318	70	52	77	7.86033e-26	0	eQTLcatalogue/GEUVADIS_ge_LCL:eQTLcatalogue/TwinsUK_ge_LCL:PsychENCODE_eQTLs:eQTLGen_cis_eQTLs:BIOSQTL/BIOS_eQTL_geneLevel:xQTLServer_eQTLs:GTEx/v8/Adrenal_Gland:GTEx/v8/Artery_Tibial:GTEx/v8/Brain_Anterior_cingulate_cortex_BA24:GTEx/v8/Brain_Caudate_basal_ganglia:GTEx/v8/Brain_Cerebellum:GTEx/v8/Brain_Cortex:GTEx/v8/Brain_Frontal_Cortex_BA9:GTEx/v8/Brain_Hippocampus:GTEx/v8/Brain_Hypothalamus:GTEx/v8/Brain_Nucleus_accumbens_basal_ganglia:GTEx/v8/Brain_Putamen_basal_ganglia:GTEx/v8/Brain_Spinal_cord_cervical_c-1:GTEx/v8/Colon_Sigmoid:GTEx/v8/Esophagus_Gastroesophageal_Junction:GTEx/v8/Esophagus_Muscularis:GTEx/v8/Heart_Atrial_Appendage:GTEx/v8/Heart_Left_Ventricle:GTEx/v8/Muscle_Skeletal:GTEx/v8/Cells_Cultured_fibroblasts:GTEx/v8/Skin_Sun_Exposed_Lower_leg:GTEx/v8/Testis	+	No	NA	9.06884e-14	rs516316;rs3859439
175	ENSG00000105538	RASIP1	19	49223844	49243978	-1	protein_coding	54922	0.975494	-0.59919	42	26.2	87	2.04933e-49	0	TIGER/Nom_Alonso_Pancreatic_islets:EyeGEx:eQTLcatalogue/GENCORD_ge_fibroblast:eQTLcatalogue/TwinsUK_ge_skin:eQTLGen_cis_eQTLs:BIOSQTL/BIOS_eQTL_geneLevel:GTEx/v8/Artery_Aorta:GTEx/v8/Colon_Sigmoid:GTEx/v8/Colon_Transverse:GTEx/v8/Esophagus_Gastroesophageal_Junction:GTEx/v8/Esophagus_Mucosa:GTEx/v8/Esophagus_Muscularis:GTEx/v8/Heart_Atrial_Appendage:GTEx/v8/Ovary:GTEx/v8/Pancreas:GTEx/v8/Cells_Cultured_fibroblasts:GTEx/v8/Skin_Not_Sun_Exposed_Suprapubic:GTEx/v8/Skin_Sun_Exposed_Lower_leg:GTEx/v8/Stomach:GTEx/v8/Testis	+	No	NA	9.06884e-14	rs516316;rs3859439
175	ENSG00000182264	IZUMO1	19	49244109	49250166	-1	protein_coding	284359	0.00241626	0.753533	13	7.356	75	1.7499e-43	1.59306e-44	eQTLcatalogue/TwinsUK_ge_fat:GTEx/v8/Adipose_Subcutaneous:GTEx/v8/Adipose_Visceral_Omentum:GTEx/v8/Adrenal_Gland:GTEx/v8/Artery_Aorta:GTEx/v8/Artery_Coronary:GTEx/v8/Breast_Mammary_Tissue:GTEx/v8/Colon_Sigmoid:GTEx/v8/Colon_Transverse:GTEx/v8/Esophagus_Gastroesophageal_Junction:GTEx/v8/Esophagus_Mucosa:GTEx/v8/Esophagus_Muscularis:GTEx/v8/Heart_Atrial_Appendage:GTEx/v8/Heart_Left_Ventricle:GTEx/v8/Kidney_Cortex:GTEx/v8/Lung:GTEx/v8/Muscle_Skeletal:GTEx/v8/Nerve_Tibial:GTEx/v8/Pancreas:GTEx/v8/Prostate:GTEx/v8/Skin_Not_Sun_Exposed_Suprapubic:GTEx/v8/Skin_Sun_Exposed_Lower_leg:GTEx/v8/Spleen:GTEx/v8/Stomach:GTEx/v8/Testis:GTEx/v8/Thyroid:GTEx/v8/Vagina	+	Yes	IMR90:Mesenchymal_Stem_Cell	9.06884e-14	rs516316;rs3859439;rs516316:rs516316;rs3859439:rs3859439
175	ENSG00000174951	FUT1	19	49251268	49258647	-1	protein_coding	2523	0.000508775	0.370474	7	7.356	65	1.75374e-16	7.37627e-14	PsychENCODE_eQTLs:CMC_SVA_cis:CMC_NoSVA_cis	+	No	NA	9.06884e-14	rs516316;rs3859439
175	ENSG00000105550	FGF21	19	49258816	49261587	1	protein_coding	26291	0.213002	-0.215278	3	2.668	0	NA	NA	NA	NA	Yes	IMR90:Mesenchymal_Stem_Cell	1.28457e-12	rs516316;rs3859439;rs516316:rs516316;rs3859439:rs3859439
175	ENSG00000105552	BCAT2	19	49298319	49314286	-1	protein_coding	587	1.71339e-11	-0.850643	0	0	0	NA	NA	NA	NA	Yes	Fetal_Cortex:IMR90:Mesenchymal_Stem_Cell:Mesendoderm:hESC	1.28457e-12	rs516316;rs3859439:rs3859439:rs516316
175	ENSG00000087076	HSD17B14	19	49316274	49339935	-1	protein_coding	51171	0.00137252	0.796635	0	0	11	1.1954e-06	0.00361115	eQTLGen_cis_eQTLs	-	Yes	Adult_Cortex:Fetal_Cortex:IMR90:Mesenchymal_Stem_Cell	9.06884e-14	rs516316;rs3859439;rs3859439:rs3859439
175	ENSG00000087088	BAX	19	49458072	49465055	1	protein_coding	581	0.167939	NA	0	0	0	NA	NA	NA	NA	Yes	GM12878:IMR90:Mesenchymal_Stem_Cell:Mesendoderm:Trophoblast-like_Cell	1.28457e-12	rs3859439:rs516316
175	ENSG00000087086	FTL	19	49468558	49470135	1	protein_coding	2512	0.000458653	NA	0	0	0	NA	NA	NA	NA	Yes	Adult_Cortex:Fetal_Cortex:GM12878:IMR90:Mesenchymal_Stem_Cell:Mesendoderm:Trophoblast-like_Cell	1.28457e-12	rs516316;rs3859439:rs3859439:rs516316
175	ENSG00000104812	GYS1	19	49471382	49496567	-1	protein_coding	2997	0.00832267	-0.427101	0	0	0	NA	NA	NA	NA	Yes	Fetal_Cortex:Left_Ventricle:GM12878:IMR90:Mesenchymal_Stem_Cell:Mesendoderm:Trophoblast-like_Cell:hESC	1.28457e-12	rs516316;rs3859439:rs3859439:rs516316
175	ENSG00000183207	RUVBL2	19	49496705	49519252	1	protein_coding	10856	0.99911	1.17688	0	0	0	NA	NA	NA	NA	Yes	Fetal_Cortex:Left_Ventricle:GM12878:IMR90:Mesenchymal_Stem_Cell:Mesendoderm:Trophoblast-like_Cell:hESC	1.28457e-12	rs516316;rs3859439:rs3859439:rs516316
175	ENSG00000104818	CGB2	19	49535169	49536495	1	protein_coding	114336	0.069422	0.0257652	0	0	0	NA	NA	NA	NA	Yes	Promoter_anchored_loops	1.28457e-12	rs516316:rs516316;rs3859439:rs3859439
175	ENSG00000221916	C19orf73	19	49621655	49622397	-1	protein_coding	55150	0.484013	NA	0	0	1	2.87644e-05	0.049	DICE/T_CD4_TH17	NA	No	NA	NA	rs516316
175	ENSG00000142534	RPS11	19	49999622	50002946	1	protein_coding	84546	0.913345	-0.285364	0	0	0	NA	NA	NA	NA	Yes	EP_links_oneway:Promoter_anchored_loops	1.1523e-11	rs3859439:rs516316;rs3859439
41	ENSG00000142546	NOSIP	19	50058968	50093519	-1	protein_coding	51070	0.00230157	-0.458735	0	0	1	4.3629e-11	0	eQTLGen_trans_eQTLs	NA	No	NA	NA	rs6841382
175	ENSG00000126458	RRAS	19	50138549	50143458	-1	protein_coding	6237	0.287257	-0.530932	0	0	0	NA	NA	NA	NA	Yes	Fetal_Cortex	1.52199e-12	rs516316;rs3859439:rs3859439
175	ENSG00000126461	SCAF1	19	50145382	50161899	1	protein_coding	58506	0.998788	NA	0	0	0	NA	NA	NA	NA	Yes	Fetal_Cortex	1.52199e-12	rs516316;rs3859439:rs3859439
146	ENSG00000198464	ZNF480	19	52800430	52829175	1	protein_coding	147657	2.3568e-07	-0.55409	0	0	6	2.7401e-06	0.0201152	eQTLGen_trans_eQTLs	+	No	NA	3.8974e-17	rs11642015
176	ENSG00000101292	PROKR2	20	5282317	5297378	-1	protein_coding	128674	0.000669053	0.520637	0	0	1	0.000804325	0.0486042	PsychENCODE_eQTLs	-	No	NA	1.80774e-06	rs6038442
176	ENSG00000089199	CHGB	20	5892076	5906007	1	protein_coding	1114	3.81636e-07	0.069626	0	0	1	0.000651351	0.0409998	PsychENCODE_eQTLs	+	No	NA	5.68089e-13	rs6038442
177	ENSG00000089195	TRMT6	20	5917881	5931182	-1	protein_coding	51605	0.000492532	0.864753	0	0	0	NA	NA	NA	NA	Yes	IMR90:Mesenchymal_Stem_Cell	2.08519e-09	rs6118291
177	ENSG00000125885	MCM8	20	5931298	5975852	1	protein_coding	84515	1.92893e-10	1.17014	0	0	0	NA	NA	NA	NA	Yes	IMR90:Mesenchymal_Stem_Cell	2.08519e-09	rs6118291
177	ENSG00000088766	CRLS1	20	5986736	6020699	1	protein_coding	54675	0.0335081	-0.57532	0	0	0	NA	NA	NA	NA	Yes	IMR90:Mesenchymal_Stem_Cell	1.02793e-24	rs6039212:rs6039211:rs6118291
177	ENSG00000101311	FERMT1	20	6055492	6104191	-1	protein_coding	55612	7.5685e-07	0.610467	0	0	0	NA	NA	NA	NA	Yes	Mesendoderm	2.08519e-09	rs6118291
176:177	ENSG00000125845	BMP2	20	6748311	6760927	1	protein_coding	650	0.938086	NA	0	0	0	NA	NA	NA	NA	Yes	Left_Ventricle:Mesenchymal_Stem_Cell	2.57561e-12	rs6118291:rs6038442
176:177	ENSG00000125827	TMX4	20	7957995	8000476	-1	protein_coding	56255	0.0106622	-0.0925495	0	0	0	NA	NA	NA	NA	Yes	Fetal_Cortex:Aorta:Left_Ventricle:Liver:Right_Ventricle:GM12878:IMR90:Mesenchymal_Stem_Cell:Mesendoderm:Neural_Progenitor_Cell:Trophoblast-like_Cell:hESC	1.02793e-24	rs6039212:rs6118291:rs6039211:rs6038442
176:177	ENSG00000182621	PLCB1	20	8112824	8949003	1	protein_coding	23236	0.979045	-0.375924	60	15.17	51	9.40792e-18	4.38257e-15	TIGER/Nom_Alonso_Pancreatic_islets:PsychENCODE_eQTLs	+	Yes	Left_Ventricle:Right_Ventricle:IMR90:Mesenchymal_Stem_Cell:Mesendoderm:Neural_Progenitor_Cell:Trophoblast-like_Cell:hESC	3.53704e-26	rs6039212;rs6039211;rs6118291;rs6039212:rs6039211:rs6118291:rs6038442
60:177	ENSG00000125869	LAMP5	20	9495005	9511171	1	protein_coding	24141	3.8365e-08	-0.365081	0	0	3	1.9273e-08	0.000245889	eQTLGen_trans_eQTLs	NA	Yes	Mesendoderm	2.08519e-09	rs4712656;rs6118291
178	ENSG00000260903	XKR7	20	30555805	30591190	1	protein_coding	343702	0.923951	NA	1	1.157	0	NA	NA	NA	NA	No	NA	4.69777e-10	rs35879609
178	ENSG00000101336	HCK	20	30639991	30689659	1	protein_coding	3055	NA	-0.488054	1	0.669	0	NA	NA	NA	NA	No	NA	NA	rs35879609
179	ENSG00000149600	COMMD7	20	31290493	31331803	-1	protein_coding	149951	6.04654e-06	-0.459206	0	0	0	NA	NA	NA	NA	Yes	Adult_Cortex:Fetal_Cortex	5.62886e-07	rs6141420
179	ENSG00000088305	DNMT3B	20	31350191	31397162	1	protein_coding	1789	0.999775	-0.575454	0	0	0	NA	NA	NA	NA	Yes	Fetal_Cortex	5.62886e-07	rs6141420
179	ENSG00000101367	MAPRE1	20	31407699	31438211	1	protein_coding	22919	0.968087	0.00273459	0	0	0	NA	NA	NA	NA	Yes	Adult_Cortex:Fetal_Cortex	5.62886e-07	rs6141420
179	ENSG00000101391	CDK5RAP1	20	31946645	31989367	-1	protein_coding	51654	1.07824e-14	-0.112034	6	9.083	63	1.7593e-09	1.30625e-05	DICE/T_CD4_TH17:eQTLGen_cis_eQTLs:BIOSQTL/BIOS_eQTL_geneLevel	+	Yes	Mesenchymal_Stem_Cell:Mesendoderm:hESC	1.17704e-09	rs6141420
179	ENSG00000101400	SNTA1	20	31995761	32031698	-1	protein_coding	6640	0.428235	NA	10	11.49	0	NA	NA	NA	NA	Yes	Promoter_anchored_loops:Adult_Cortex:Fetal_Cortex	1.58204e-08	rs6141420
179	ENSG00000078699	CBFA2T2	20	32077881	32237842	1	protein_coding	9139	0.999355	-3.26487	28	11.53	62	2.61282e-09	4.38924e-11	eQTLcatalogue/TwinsUK_ge_fat:GTEx/v8/Brain_Hippocampus:GTEx/v8/Pituitary:GTEx/v8/Testis	-	No	NA	1.17704e-09	rs6141420
179	ENSG00000125967	NECAB3	20	32244893	32262269	-1	protein_coding	63941	0.797631	-0.322003	6	7.837	74	2.05253e-07	1.0865e-11	GTEx/v8/Adrenal_Gland:GTEx/v8/Artery_Aorta:GTEx/v8/Artery_Tibial:GTEx/v8/Esophagus_Mucosa:GTEx/v8/Nerve_Tibial	-	Yes	Promoter_anchored_loops:Adult_Cortex:Fetal_Cortex:Mesenchymal_Stem_Cell	1.17704e-09	rs6141420
179	ENSG00000149609	C20orf144	20	32250090	32253425	1	protein_coding	128864	0.00309357	-0.249309	4	7.837	0	NA	NA	NA	NA	No	NA	1.58204e-08	rs6141420
179	ENSG00000182584	ACTL10	20	32254304	32256331	1	protein_coding	170487	0.0010526	-0.560891	3	2.937	75	8.1561e-09	5.78666e-05	eQTLGen_cis_eQTLs:GTEx/v8/Liver	+	Yes	Promoter_anchored_loops:Adult_Cortex:Fetal_Cortex:Mesenchymal_Stem_Cell	1.17704e-09	rs6141420
179	ENSG00000101412	E2F1	20	32263489	32274210	-1	protein_coding	1869	0.955531	-0.324324	2	1.141	1	0.000730193	0.0449647	PsychENCODE_eQTLs	+	Yes	Promoter_anchored_loops:Fetal_Cortex:Mesenchymal_Stem_Cell	2.21875e-09	rs6141420
179	ENSG00000101417	PXMP4	20	32294512	32308125	-1	protein_coding	11264	0.604956	-0.171541	11	12.53	15	8.21489e-05	0.027223	EyeGEx	-	Yes	Adult_Cortex	1.51472e-09	rs6141420
179	ENSG00000131061	ZNF341	20	32319463	32380075	1	protein_coding	84905	0.124189	-0.43624	35	15.33	78	3.9418e-28	0	eQTLGen_cis_eQTLs:BIOSQTL/BIOS_eQTL_geneLevel:GTEx/v8/Whole_Blood:GTEx/v8/Skin_Not_Sun_Exposed_Suprapubic:GTEx/v8/Skin_Sun_Exposed_Lower_leg	+	Yes	Promoter_anchored_loops:Mesenchymal_Stem_Cell	1.17704e-09	rs6141420
179	ENSG00000101421	CHMP4B	20	32399110	32442172	1	protein_coding	128866	0.881586	NA	0	0	83	5.8184e-198	0	eQTLcatalogue/BLUEPRINT_ge_monocyte:eQTLcatalogue/CEDAR_monocyte_CD14:eQTLcatalogue/Fairfax_2014_naive:eQTLcatalogue/Lepik_2017_ge_blood:PsychENCODE_eQTLs:eQTLGen_cis_eQTLs:BIOSQTL/BIOS_eQTL_geneLevel:CMC_SVA_cis:GTEx/v8/Whole_Blood	-	Yes	Left_Ventricle:Liver:GM12878:IMR90:Mesenchymal_Stem_Cell:Mesendoderm:Trophoblast-like_Cell:hESC	1.17704e-09	rs6141420
179	ENSG00000125970	RALY	20	32581452	32696114	1	protein_coding	22913	0.554574	NA	0	0	0	NA	NA	NA	NA	Yes	Fetal_Cortex:Left_Ventricle:IMR90:Mesenchymal_Stem_Cell:Trophoblast-like_Cell	1.44471e-09	rs6141420
179	ENSG00000125977	EIF2S2	20	32676104	32700138	-1	protein_coding	8894	0.863603	-1.19308	0	0	0	NA	NA	NA	NA	Yes	Promoter_anchored_loops:Adult_Cortex:Fetal_Cortex:Left_Ventricle:IMR90:Mesenchymal_Stem_Cell:Trophoblast-like_Cell:hESC	1.44471e-09	rs6141420
179	ENSG00000101440	ASIP	20	32782375	32857150	1	protein_coding	434	0.0696267	-0.267703	0	0	0	NA	NA	NA	NA	Yes	IMR90:Mesenchymal_Stem_Cell:Trophoblast-like_Cell	1.44471e-09	rs6141420
32	ENSG00000101335	MYL9	20	35169887	35178228	1	protein_coding	10398	0.0660421	NA	0	0	1	1.349e-06	0.0106472	eQTLGen_trans_eQTLs	-	No	NA	1.83872e-09	rs4455300
41	ENSG00000101445	PPP1R16B	20	37434348	37551667	1	protein_coding	26051	0.998537	-0.611906	0	0	1	6.538e-06	0.0411885	eQTLGen_trans_eQTLs	NA	No	NA	NA	rs6841382
180	ENSG00000182463	TSHZ2	20	51588946	52111869	1	protein_coding	128553	0.406844	-2.76887	14	7.644	0	NA	NA	NA	NA	Yes	Left_Ventricle:Liver:IMR90:Mesenchymal_Stem_Cell:Mesendoderm:Neural_Progenitor_Cell:Trophoblast-like_Cell:hESC	3.52918e-09	rs11086417
180	ENSG00000019186	CYP24A1	20	52769988	52790512	-1	protein_coding	1591	3.243e-10	1.28521	0	0	0	NA	NA	NA	NA	Yes	Aorta:IMR90:Mesenchymal_Stem_Cell:Mesendoderm:Trophoblast-like_Cell:hESC	3.52918e-09	rs11086417
180	ENSG00000101132	PFDN4	20	52824386	52844591	1	protein_coding	5203	0.100179	-0.877877	0	0	0	NA	NA	NA	NA	Yes	GM12878:IMR90:Mesenchymal_Stem_Cell:Mesendoderm:Trophoblast-like_Cell:hESC	3.52918e-09	rs11086417
180	ENSG00000101134	DOK5	20	53092136	53267710	1	protein_coding	55816	0.0439812	0.830166	0	0	0	NA	NA	NA	NA	Yes	IMR90	3.52918e-09	rs11086417
180	ENSG00000054803	CBLN4	20	54572496	54580528	-1	protein_coding	140689	0.348292	-1.5816	0	0	0	NA	NA	NA	NA	Yes	Aorta	3.52918e-09	rs11086417
181	ENSG00000101189	MRGBP	20	61427805	61431945	1	protein_coding	55257	0.905748	0.658561	0	0	0	NA	NA	NA	NA	Yes	Promoter_anchored_loops	4.29127e-15	rs6011033:rs6011033;rs2256814:rs6062496:rs8118848:rs6062295
181	ENSG00000060491	OGFR	20	61436187	61445352	1	protein_coding	11054	0.0134182	NA	0	0	2	0.000493764	0.0327069	TIGER/Nom_Alonso_Pancreatic_islets:PsychENCODE_eQTLs	+	No	NA	7.98206e-08	rs6011153;rs6062295
181	ENSG00000101190	TCFL5	20	61472467	61493115	-1	protein_coding	10732	0.958069	0.261724	0	0	1	NA	0.049	CMC_NoSVA_cis	+	No	NA	7.19896e-08	rs2256814
181	ENSG00000101198	NKAIN4	20	61872136	61904046	-1	protein_coding	128414	0.0237172	NA	0	0	0	NA	NA	NA	NA	Yes	Fetal_Cortex	2.20721e-13	rs6011033;rs2256814:rs2427538:rs6011210
181	ENSG00000101199	ARFGAP1	20	61904137	61921142	1	protein_coding	55738	0.0166821	-1.18512	0	0	1	NA	0.049	CMC_SVA_cis	NA	Yes	Fetal_Cortex	2.20721e-13	rs6011292;rs6011033;rs2256814:rs2427538:rs6011210
181	ENSG00000101210	EEF1A2	20	62119366	62130505	-1	protein_coding	1917	0.964131	NA	0	0	180	4.2383e-23	0	eQTLGen_cis_eQTLs:BIOSQTL/BIOS_eQTL_geneLevel	+	Yes	Promoter_anchored_loops	4.29127e-15	rs6062295;rs6011033;rs2256814;rs6062496;rs56057703;rs6011153;rs6089946
181	ENSG00000125534	PPDPF	20	62152077	62153559	1	protein_coding	79144	0.000225837	NA	0	0	63	2.0399e-09	6.39511e-38	eQTLGen_cis_eQTLs:GTEx/v8/Skin_Not_Sun_Exposed_Suprapubic	-	Yes	EP_links_oneway:Promoter_anchored_loops	3.65247e-17	rs6089946;rs6062295;rs8118848;rs6011153;rs6011210;rs6090040;rs13039439;rs6062295:rs6089946:rs6011033:rs6011153:rs2427538:rs13039439:rs6090040
181	ENSG00000101213	PTK6	20	62159778	62168723	-1	protein_coding	5753	1.17663e-07	-0.2068	0	0	46	2.3111e-07	0.000753659	eQTLGen_cis_eQTLs	+	No	NA	1.72589e-13	rs6011033;rs6062295;rs2256814;rs6062496
181	ENSG00000125508	SRMS	20	62172163	62178857	-1	protein_coding	6725	5.1264e-12	NA	0	0	0	NA	NA	NA	NA	Yes	Promoter_anchored_loops	8.257e-16	rs6011033:rs6011033;rs2256814:rs6062496:rs6011153:rs8118848:rs2427538:rs13039439:rs6090040
181	ENSG00000125531	C20orf195	20	62184373	62188061	1	protein_coding	79025	0.000298557	-0.0744196	0	0	1	0.000495781	0.0328169	PsychENCODE_eQTLs	+	Yes	Promoter_anchored_loops:Adult_Cortex:Fetal_Cortex	8.257e-16	rs6011153;rs6011033:rs6011033;rs2256814:rs6062496:rs6011153:rs8118848:rs2427538:rs13039439:rs6090040:rs6062295:rs56057703:rs6011292
181	ENSG00000130589	HELZ2	20	62189439	62205592	-1	protein_coding	85441	1.25629e-09	0.663149	0	0	28	6.5528e-20	0	eQTLGen_cis_eQTLs	+	Yes	Promoter_anchored_loops:IMR90:Mesenchymal_Stem_Cell	4.29127e-15	rs6062295;rs6062496;rs6011033:rs6062295:rs6011033;rs2256814:rs6062496:rs2427538:rs6011210
181	ENSG00000101216	GMEB2	20	62218955	62258394	-1	protein_coding	26205	0.990659	-1.06027	1	0.839	144	1.6002e-32	0	EyeGEx:eQTLcatalogue/TwinsUK_ge_LCL:PsychENCODE_eQTLs:eQTLGen_cis_eQTLs:BIOSQTL/BIOS_eQTL_geneLevel:CMC_SVA_cis:GTEx/v8/Adipose_Visceral_Omentum:GTEx/v8/Whole_Blood:GTEx/v8/Artery_Aorta:GTEx/v8/Artery_Tibial:GTEx/v8/Brain_Cerebellar_Hemisphere:GTEx/v8/Brain_Cerebellum:GTEx/v8/Breast_Mammary_Tissue:GTEx/v8/Esophagus_Mucosa:GTEx/v8/Esophagus_Muscularis:GTEx/v8/Lung:GTEx/v8/Muscle_Skeletal:GTEx/v8/Nerve_Tibial:GTEx/v8/Ovary:GTEx/v8/Pituitary:GTEx/v8/Cells_Cultured_fibroblasts:GTEx/v8/Skin_Sun_Exposed_Lower_leg:GTEx/v8/Thyroid	-	Yes	Promoter_anchored_loops:EP_correlation_cell_type_oneway:EP_correlation_organ_oneway:Adult_Cortex	4.29127e-15	rs6089946;rs6011033;rs2256814;rs6011153;rs6062295;rs6062295:rs6090040:rs2427538
181	ENSG00000197457	STMN3	20	62271061	62284780	-1	protein_coding	50861	0.489817	NA	36	10.53	207	3.27170000000001e-310	0	TIGER/Nom_Alonso_Pancreatic_islets:EyeGEx:eQTLcatalogue/BLUEPRINT_ge_monocyte:eQTLcatalogue/BLUEPRINT_ge_T-cell:eQTLcatalogue/BrainSeq_ge_brain:eQTLcatalogue/CEDAR_neutrophil_CD15:eQTLcatalogue/Fairfax_2012_B-cell_CD19:eQTLcatalogue/Fairfax_2014_naive:eQTLcatalogue/GENCORD_ge_LCL:eQTLcatalogue/Kasela_2017_T-cell_CD4:eQTLcatalogue/Kasela_2017_T-cell_CD8:eQTLcatalogue/Lepik_2017_ge_blood:eQTLcatalogue/Naranbhai_2015_neutrophil_CD16:eQTLcatalogue/TwinsUK_ge_blood:PsychENCODE_eQTLs:DICE/T_CD4_memory_TREG:eQTLGen_cis_eQTLs:BIOSQTL/BIOS_eQTL_geneLevel:CMC_SVA_cis:CMC_NoSVA_cis:GTEx/v8/Adipose_Visceral_Omentum:GTEx/v8/Adrenal_Gland:GTEx/v8/Whole_Blood:GTEx/v8/Brain_Caudate_basal_ganglia:GTEx/v8/Brain_Cerebellar_Hemisphere:GTEx/v8/Brain_Cerebellum:GTEx/v8/Brain_Cortex:GTEx/v8/Brain_Frontal_Cortex_BA9:GTEx/v8/Brain_Nucleus_accumbens_basal_ganglia:GTEx/v8/Brain_Putamen_basal_ganglia:GTEx/v8/Esophagus_Muscularis:GTEx/v8/Heart_Atrial_Appendage:GTEx/v8/Nerve_Tibial:GTEx/v8/Pancreas:GTEx/v8/Cells_Cultured_fibroblasts:GTEx/v8/Skin_Sun_Exposed_Lower_leg:GTEx/v8/Spleen:GTEx/v8/Thyroid	-	Yes	Promoter_anchored_loops	8.257e-16	rs6089946;rs6062295;rs6011033;rs2256814;rs6062496;rs6011153;rs56057703;rs2427538;rs6011210;rs8118848;rs13039439:rs6090040
181	ENSG00000258366	RTEL1	20	62289163	62328416	1	protein_coding	51750	0.777758	-0.00116913	80	20.5	160	3.07208e-37	4.30878e-31	TIGER/Nom_Alonso_Pancreatic_islets:PsychENCODE_eQTLs:DICE/Monocyte_non_classical:BIOSQTL/BIOS_eQTL_geneLevel:GTEx/v8/Adipose_Subcutaneous:GTEx/v8/Adipose_Visceral_Omentum:GTEx/v8/Whole_Blood:GTEx/v8/Artery_Aorta:GTEx/v8/Artery_Coronary:GTEx/v8/Artery_Tibial:GTEx/v8/Brain_Cortex:GTEx/v8/Breast_Mammary_Tissue:GTEx/v8/Colon_Sigmoid:GTEx/v8/Esophagus_Gastroesophageal_Junction:GTEx/v8/Esophagus_Mucosa:GTEx/v8/Esophagus_Muscularis:GTEx/v8/Heart_Atrial_Appendage:GTEx/v8/Liver:GTEx/v8/Lung:GTEx/v8/Muscle_Skeletal:GTEx/v8/Nerve_Tibial:GTEx/v8/Cells_Cultured_fibroblasts:GTEx/v8/Skin_Not_Sun_Exposed_Suprapubic:GTEx/v8/Skin_Sun_Exposed_Lower_leg:GTEx/v8/Testis:GTEx/v8/Thyroid	+	Yes	Promoter_anchored_loops:Fetal_Cortex	8.257e-16	rs6011033;rs6062295;rs2256814;rs6062496;rs6089946;rs6089946:rs13039439:rs6090040:rs6011033
181	ENSG00000026036	RTEL1-TNFRSF6B	20	62290653	62330037	1	protein_coding	NA	NA	NA	80	20.5	199	6.36297e-19	0	eQTLcatalogue/Fairfax_2014_IFN24:DICE/Monocyte_non_classical:eQTLGen_cis_eQTLs:BIOSQTL/BIOS_eQTL_geneLevel	-	Yes	Promoter_anchored_loops:Fetal_Cortex	8.257e-16	rs6011033;rs6062295;rs2256814;rs6062496;rs6011153;rs6089946;rs2427538;rs6089946:rs13039439:rs6090040:rs6011033
181	ENSG00000243509	TNFRSF6B	20	62328021	62330037	1	protein_coding	8771	4.83458e-05	-0.141079	26	20.5	140	4.33612e-14	5.02117e-10	BIOSQTL/BIOS_eQTL_geneLevel:GTEx/v8/Artery_Tibial:GTEx/v8/Colon_Sigmoid:GTEx/v8/Cells_Cultured_fibroblasts:GTEx/v8/Testis:GTEx/v8/Thyroid	-	No	NA	4.29127e-15	rs6011033;rs2256814;rs6062496;rs2427538;rs6062295
181	ENSG00000101246	ARFRP1	20	62329996	62339377	-1	protein_coding	10139	0.135718	-1.17935	36	20.5	165	1.39669e-13	6.78788e-10	eQTLcatalogue/BLUEPRINT_ge_neutrophil:eQTLcatalogue/BrainSeq_ge_brain:eQTLcatalogue/GEUVADIS_ge_LCL:eQTLcatalogue/HipSci_ge_iPSC:eQTLcatalogue/Quach_2016_ge_monocyte_IAV:eQTLcatalogue/TwinsUK_ge_LCL:PsychENCODE_eQTLs:DICE/Monocyte_non_classical:BIOSQTL/BIOS_eQTL_geneLevel:CMC_SVA_cis:GTEx/v8/Whole_Blood:GTEx/v8/Artery_Tibial:GTEx/v8/Brain_Anterior_cingulate_cortex_BA24:GTEx/v8/Brain_Cerebellum:GTEx/v8/Brain_Cortex:GTEx/v8/Brain_Frontal_Cortex_BA9:GTEx/v8/Brain_Putamen_basal_ganglia:GTEx/v8/Nerve_Tibial:GTEx/v8/Ovary:GTEx/v8/Pancreas:GTEx/v8/Cells_Cultured_fibroblasts:GTEx/v8/Thyroid	+	Yes	Adult_Cortex:Fetal_Cortex:Mesenchymal_Stem_Cell:hESC	4.29127e-15	rs6011033;rs2256814;rs6062496;rs6062295;rs56057703;rs6011210:rs6062295:rs6011033;rs2256814:rs56057703:rs2256814:rs6011153:rs2427538:rs6011292
181	ENSG00000197114	ZGPAT	20	62338817	62367494	1	protein_coding	84619	2.80186e-05	NA	70	12.77	214	8.28742e-107	0	EyeGEx:eQTLcatalogue/CEDAR_neutrophil_CD15:eQTLcatalogue/Fairfax_2014_naive:eQTLGen_cis_eQTLs:BIOSQTL/BIOS_eQTL_geneLevel:CMC_SVA_cis:GTEx/v8/Brain_Cerebellar_Hemisphere:GTEx/v8/Cells_Cultured_fibroblasts:GTEx/v8/Thyroid	+	Yes	Adult_Cortex:Fetal_Cortex:Mesenchymal_Stem_Cell:hESC	4.29127e-15	rs6011033;rs2256814;rs6062496;rs56057703;rs6089946;rs6011153;rs6062295;rs2427538;rs6011210;rs6011210:rs6062295:rs6011033;rs2256814:rs56057703:rs2256814:rs6011153:rs2427538:rs6011292
181	ENSG00000273154	RP4-583P15.15	20	62340216	62370456	1	protein_coding	54923	NA	NA	71	10.2	156	7.92535e-35	9.77986e-32	TIGER/Nom_Alonso_Pancreatic_islets:EyeGEx:eQTLcatalogue/BrainSeq_ge_brain:eQTLcatalogue/TwinsUK_ge_blood:eQTLcatalogue/TwinsUK_ge_fat:eQTLcatalogue/TwinsUK_ge_LCL:eQTLcatalogue/TwinsUK_ge_skin:PsychENCODE_eQTLs:DICE/T_CD4_naive:DICE/T_CD4_naive_activated:DICE/T_CD8_naive:DICE/Monocyte_classical:DICE/Monocyte_non_classical:DICE/NK:DICE/T_CD4_TFH:DICE/T_CD4_TH1:DICE/T_CD4_TH17:DICE/T_CD4_TH1_17:DICE/T_CD4_TH2:DICE/T_CD4_memory_TREG:DICE/T_CD4_naive_TREG	+	Yes	Promoter_anchored_loops:Adult_Cortex:Fetal_Cortex:Mesenchymal_Stem_Cell:hESC	4.29127e-15	rs6011033;rs2256814;rs56057703;rs6089946;rs6062295;rs6062496;rs6011153;rs6011033:rs2256814:rs6011210:rs6062295:rs6011033;rs2256814:rs56057703:rs6011153:rs2427538:rs6011292
181	ENSG00000203896	LIME1	20	62366815	62370456	1	protein_coding	54923	0.000332935	NA	39	9.464	213	8.28742e-107	0	eQTLcatalogue/CEDAR_ileum:eQTLcatalogue/CEDAR_T-cell_CD4:eQTLcatalogue/Fairfax_2012_B-cell_CD19:eQTLcatalogue/Fairfax_2014_naive:eQTLcatalogue/HipSci_ge_iPSC:eQTLcatalogue/Kasela_2017_T-cell_CD4:eQTLcatalogue/Lepik_2017_ge_blood:eQTLcatalogue/TwinsUK_ge_blood:PsychENCODE_eQTLs:BIOSQTL/BIOS_eQTL_geneLevel:GTEx/v8/Whole_Blood:GTEx/v8/Artery_Aorta:GTEx/v8/Artery_Tibial:GTEx/v8/Brain_Caudate_basal_ganglia:GTEx/v8/Brain_Putamen_basal_ganglia:GTEx/v8/Colon_Sigmoid:GTEx/v8/Colon_Transverse:GTEx/v8/Heart_Left_Ventricle:GTEx/v8/Liver:GTEx/v8/Lung:GTEx/v8/Muscle_Skeletal:GTEx/v8/Nerve_Tibial:GTEx/v8/Pancreas:GTEx/v8/Pituitary:GTEx/v8/Prostate:GTEx/v8/Cells_Cultured_fibroblasts:GTEx/v8/Skin_Not_Sun_Exposed_Suprapubic:GTEx/v8/Skin_Sun_Exposed_Lower_leg:GTEx/v8/Spleen:GTEx/v8/Testis:GTEx/v8/Thyroid	-	Yes	Promoter_anchored_loops:EP_correlation_organ_oneway:Fetal_Cortex:IMR90	4.29127e-15	rs6011033;rs2256814;rs56057703;rs6011153;rs6062295;rs6062496;rs6089946;rs2427538;rs6011033:rs6062295:rs8118848:rs6011153:rs6090040:rs6011033;rs2256814:rs2427538:rs6011210
181	ENSG00000273047	RP4-583P15.14	20	62369623	62371751	1	protein_coding	NA	NA	NA	36	9.464	0	NA	NA	NA	NA	Yes	Promoter_anchored_loops:Fetal_Cortex:IMR90	2.15164e-13	rs6011033;rs2256814;rs56057703;rs2256814:rs6011153:rs8118848:rs2427538:rs6011210:rs6011033:rs6062295
181	ENSG00000125520	SLC2A4RG	20	62371214	62374858	1	protein_coding	56731	0.00794439	NA	38	10.07	217	8.28742e-107	0	eQTLcatalogue/Kasela_2017_T-cell_CD4:eQTLcatalogue/Lepik_2017_ge_blood:eQTLcatalogue/TwinsUK_ge_blood:DICE/T_CD4_TH1:eQTLGen_cis_eQTLs:BIOSQTL/BIOS_eQTL_geneLevel:GTEx/v8/Artery_Aorta:GTEx/v8/Brain_Cerebellar_Hemisphere:GTEx/v8/Brain_Cerebellum:GTEx/v8/Esophagus_Gastroesophageal_Junction:GTEx/v8/Liver:GTEx/v8/Thyroid	+	Yes	Promoter_anchored_loops:Fetal_Cortex:IMR90	4.29127e-15	rs6011033;rs2256814;rs56057703;rs6062295;rs6062496;rs6011153;rs8118848;rs6089946;rs2427538;rs2256814:rs6011153:rs8118848:rs2427538:rs6011210:rs6011033:rs6062295
181	ENSG00000130584	ZBTB46	20	62375019	62462597	-1	protein_coding	140685	0.814437	-1.08841	117	11.16	236	1.4484e-18	0	eQTLcatalogue/BrainSeq_ge_brain:eQTLcatalogue/Fairfax_2014_LPS24:eQTLcatalogue/Lepik_2017_ge_blood:eQTLcatalogue/Quach_2016_ge_monocyte_IAV:eQTLcatalogue/Quach_2016_ge_monocyte_LPS:eQTLcatalogue/Quach_2016_ge_monocyte_R848:PsychENCODE_eQTLs:eQTLGen_cis_eQTLs:BIOSQTL/BIOS_eQTL_geneLevel:CMC_SVA_cis:CMC_NoSVA_cis:GTEx/v8/Adrenal_Gland:GTEx/v8/Artery_Aorta:GTEx/v8/Brain_Amygdala:GTEx/v8/Brain_Anterior_cingulate_cortex_BA24:GTEx/v8/Brain_Caudate_basal_ganglia:GTEx/v8/Brain_Cortex:GTEx/v8/Brain_Frontal_Cortex_BA9:GTEx/v8/Brain_Nucleus_accumbens_basal_ganglia:GTEx/v8/Brain_Putamen_basal_ganglia:GTEx/v8/Esophagus_Mucosa:GTEx/v8/Esophagus_Muscularis:GTEx/v8/Muscle_Skeletal:GTEx/v8/Skin_Not_Sun_Exposed_Suprapubic:GTEx/v8/Testis:GTEx/v8/Thyroid	-	Yes	EP_links_oneway:Promoter_anchored_loops	4.29127e-15	rs6011033;rs2256814;rs8118848;rs6011153;rs2427538;rs6062295;rs6062496;rs2256814:rs6062295:rs56057703:rs2256814:rs8118848:rs6011153
181	ENSG00000269223	AL158091.1	20	62474779	62475273	-1	protein_coding	100509861	NA	NA	38	11.12	0	NA	NA	NA	NA	Yes	Promoter_anchored_loops:Adult_Cortex:Fetal_Cortex	4.29127e-15	rs6011153;rs8118848;rs2427538;rs6011033:rs6011033;rs2256814:rs6062496:rs8118848:rs6011153
181	ENSG00000183260	ABHD16B	20	62492566	62494341	1	protein_coding	140701	0.033093	0.367599	2	2.561	20	3.29064e-09	5.98802e-06	eQTLGen_cis_eQTLs:BIOSQTL/BIOS_eQTL_geneLevel	+	Yes	Promoter_anchored_loops:Adult_Cortex:Fetal_Cortex:IMR90	4.29127e-15	rs2427538;rs6011210;rs6062295;rs2256814;rs6011153:rs8118848:rs6011033:rs6011033;rs2256814:rs6062496:rs2427538:rs6011210:rs56057703:rs2256814
181	ENSG00000268858	C20ORF135	20	62492879	62493217	-1	protein_coding	NA	NA	NA	2	2.561	22	3.29064e-09	2.60106e-10	eQTLcatalogue/Lepik_2017_ge_blood:BIOSQTL/BIOS_eQTL_geneLevel:GTEx/v8/Brain_Nucleus_accumbens_basal_ganglia:GTEx/v8/Skin_Sun_Exposed_Lower_leg:GTEx/v8/Testis:GTEx/v8/Thyroid	+	No	NA	3.57328e-08	rs2427538;rs2256814;rs6062295;rs6011210
181	ENSG00000101150	TPD52L2	20	62496596	62522898	1	protein_coding	7165	0.595605	-0.620248	13	6.783	100	1.66436e-65	0	eQTLcatalogue/BLUEPRINT_ge_monocyte:eQTLcatalogue/BLUEPRINT_ge_neutrophil:eQTLcatalogue/BLUEPRINT_ge_T-cell:eQTLcatalogue/CEDAR_monocyte_CD14:eQTLcatalogue/CEDAR_neutrophil_CD15:eQTLcatalogue/CEDAR_T-cell_CD8:eQTLcatalogue/Fairfax_2012_B-cell_CD19:eQTLcatalogue/Fairfax_2014_IFN24:eQTLcatalogue/Fairfax_2014_LPS24:eQTLcatalogue/Fairfax_2014_LPS2:eQTLcatalogue/Fairfax_2014_naive:eQTLcatalogue/Kasela_2017_T-cell_CD4:eQTLcatalogue/Lepik_2017_ge_blood:PsychENCODE_eQTLs:eQTLGen_cis_eQTLs:BIOSQTL/BIOS_eQTL_geneLevel:CMC_SVA_cis:GTEx/v8/Artery_Tibial:GTEx/v8/Brain_Cerebellum:GTEx/v8/Brain_Cortex:GTEx/v8/Nerve_Tibial	+	Yes	Promoter_anchored_loops:EP_correlation_cell_type_oneway:EP_correlation_organ_oneway:Adult_Cortex:Fetal_Cortex:IMR90	4.29127e-15	rs6011210;rs8118848;rs2427538;rs6062295;rs6011153;rs2256814;rs6011153:rs8118848:rs6090040:rs6011033:rs6011033;rs2256814:rs6062496:rs2427538:rs6011210:rs56057703:rs2256814
181	ENSG00000101152	DNAJC5	20	62526518	62567384	1	protein_coding	80331	0.858492	-0.234437	20	11.1	145	1.4309e-17	0	eQTLcatalogue/Lepik_2017_ge_blood:eQTLcatalogue/Quach_2016_ge_monocyte_LPS:eQTLcatalogue/Quach_2016_ge_monocyte_Pam3CSK4:eQTLcatalogue/Quach_2016_ge_monocyte_R848:eQTLGen_cis_eQTLs:BIOSQTL/BIOS_eQTL_geneLevel:GTEx/v8/Brain_Cerebellar_Hemisphere	-	Yes	Promoter_anchored_loops:Adult_Cortex:Fetal_Cortex:IMR90:Mesenchymal_Stem_Cell	4.29127e-15	rs6011210;rs6011153;rs6062295;rs6062496;rs2427538;rs6011033;rs2256814;rs2256814:rs6011033:rs6011033;rs2256814:rs6062496:rs56057703:rs2427538:rs6011210
181	ENSG00000198276	UCKL1	20	62571186	62587769	-1	protein_coding	54963	1.42565e-08	NA	1	11.1	177	9.7894e-54	0	PsychENCODE_eQTLs:eQTLGen_cis_eQTLs:BIOSQTL/BIOS_eQTL_geneLevel:CMC_SVA_cis:GTEx/v8/Brain_Cerebellum:GTEx/v8/Thyroid	-	Yes	Promoter_anchored_loops:IMR90:Mesenchymal_Stem_Cell:hESC	3.65247e-17	rs6011210;rs6011033;rs2256814;rs8118848;rs6011153;rs2427538;rs13039439;rs6011292;rs6011210:rs2427538:rs6011033:rs6011033;rs2256814:rs6062496
181	ENSG00000267848	AL118506.1	20	62585007	62585495	1	protein_coding	NA	NA	NA	0	0	2	3.38997e-05	0.049	DICE/T_CD4_TH1_17	NA	No	NA	NA	rs6011153
181	ENSG00000196700	ZNF512B	20	62588055	62680113	-1	protein_coding	57473	0.999557	-2.24273	0	0	45	3.67705e-23	0	eQTLGen_cis_eQTLs:BIOSQTL/BIOS_eQTL_geneLevel	-	Yes	Promoter_anchored_loops:Adult_Cortex:Fetal_Cortex	3.65247e-17	rs6011210;rs8118848;rs13039439;rs6011292;rs6011033:rs8118848:rs6011153:rs2427538:rs6011292
181	ENSG00000130590	SAMD10	20	62605466	62611361	-1	protein_coding	140700	0.00605114	0.0619595	0	0	68	1.67903e-23	0	eQTLcatalogue/Fairfax_2014_LPS24:eQTLcatalogue/GENCORD_ge_LCL:eQTLcatalogue/GEUVADIS_ge_LCL:eQTLcatalogue/TwinsUK_ge_LCL:eQTLGen_cis_eQTLs:BIOSQTL/BIOS_eQTL_geneLevel	-	Yes	Promoter_anchored_loops	3.65247e-17	rs6011153;rs13039439;rs6011292;rs8118848;rs6011210;rs6089946:rs6011033:rs6062295:rs6011033;rs2256814:rs6062496:rs56057703
181	ENSG00000101161	PRPF6	20	62612488	62664453	1	protein_coding	24148	0.280832	0.218589	0	0	34	2.12e-13	0	eQTLcatalogue/GENCORD_ge_LCL:eQTLcatalogue/GEUVADIS_ge_LCL:eQTLcatalogue/TwinsUK_ge_LCL:PsychENCODE_eQTLs:eQTLGen_cis_eQTLs:BIOSQTL/BIOS_eQTL_geneLevel:GTEx/v8/Heart_Atrial_Appendage:GTEx/v8/Muscle_Skeletal:GTEx/v8/Cells_Cultured_fibroblasts	+	Yes	Promoter_anchored_loops	3.65247e-17	rs13039439;rs6011210;rs6011292;rs8118848;rs6089946:rs6011033:rs6062295:rs6011033;rs2256814:rs6062496:rs56057703
181	ENSG00000203883	SOX18	20	62679076	62680994	-1	protein_coding	54345	NA	NA	0	0	1	6.13389e-05	0.0350482	BIOSQTL/BIOS_eQTL_geneLevel	-	Yes	Adult_Cortex:Fetal_Cortex	8.46125e-08	rs8118848;rs6011292
181	ENSG00000171703	TCEA2	20	62681189	62703700	1	protein_coding	6919	0.00781797	NA	22	13.08	27	2.761e-59	0	EyeGEx:eQTLcatalogue/CEDAR_neutrophil_CD15:eQTLcatalogue/CEDAR_T-cell_CD4:eQTLcatalogue/Fairfax_2014_naive:eQTLcatalogue/TwinsUK_ge_skin:PsychENCODE_eQTLs:eQTLGen_cis_eQTLs:BIOSQTL/BIOS_eQTL_geneLevel:GTEx/v8/Adipose_Subcutaneous:GTEx/v8/Adipose_Visceral_Omentum:GTEx/v8/Adrenal_Gland:GTEx/v8/Artery_Aorta:GTEx/v8/Artery_Tibial:GTEx/v8/Brain_Cerebellar_Hemisphere:GTEx/v8/Brain_Cerebellum:GTEx/v8/Brain_Cortex:GTEx/v8/Breast_Mammary_Tissue:GTEx/v8/Esophagus_Gastroesophageal_Junction:GTEx/v8/Esophagus_Muscularis:GTEx/v8/Heart_Atrial_Appendage:GTEx/v8/Heart_Left_Ventricle:GTEx/v8/Nerve_Tibial:GTEx/v8/Pituitary:GTEx/v8/Cells_Cultured_fibroblasts:GTEx/v8/Skin_Not_Sun_Exposed_Suprapubic:GTEx/v8/Skin_Sun_Exposed_Lower_leg:GTEx/v8/Spleen:GTEx/v8/Testis:GTEx/v8/Thyroid	+	Yes	Adult_Cortex:Fetal_Cortex	3.65247e-17	rs6090040;rs13039439;rs6011292
181	ENSG00000171700	RGS19	20	62704534	62711323	-1	protein_coding	10287	0.879309	-0.354073	20	13.08	60	6.00723e-98	7.55748e-86	TIGER/Nom_Alonso_Pancreatic_islets:Nom_InsPIRE_Islets_Gene_eQTLs_Nominal_Pvalues:eQTLcatalogue/BLUEPRINT_ge_T-cell:eQTLcatalogue/GENCORD_ge_fibroblast:eQTLcatalogue/HipSci_ge_iPSC:eQTLcatalogue/TwinsUK_ge_fat:eQTLcatalogue/TwinsUK_ge_skin:eQTLcatalogue/van_de_Bunt_2015_ge_pancreatic_islet:BIOSQTL/BIOS_eQTL_geneLevel:CMC_SVA_cis:GTEx/v8/Adipose_Subcutaneous:GTEx/v8/Adipose_Visceral_Omentum:GTEx/v8/Adrenal_Gland:GTEx/v8/Artery_Aorta:GTEx/v8/Artery_Coronary:GTEx/v8/Artery_Tibial:GTEx/v8/Brain_Cerebellar_Hemisphere:GTEx/v8/Brain_Cerebellum:GTEx/v8/Breast_Mammary_Tissue:GTEx/v8/Colon_Sigmoid:GTEx/v8/Colon_Transverse:GTEx/v8/Esophagus_Gastroesophageal_Junction:GTEx/v8/Esophagus_Mucosa:GTEx/v8/Esophagus_Muscularis:GTEx/v8/Heart_Atrial_Appendage:GTEx/v8/Heart_Left_Ventricle:GTEx/v8/Liver:GTEx/v8/Lung:GTEx/v8/Muscle_Skeletal:GTEx/v8/Nerve_Tibial:GTEx/v8/Ovary:GTEx/v8/Pancreas:GTEx/v8/Pituitary:GTEx/v8/Prostate:GTEx/v8/Minor_Salivary_Gland:GTEx/v8/Cells_Cultured_fibroblasts:GTEx/v8/Skin_Not_Sun_Exposed_Suprapubic:GTEx/v8/Skin_Sun_Exposed_Lower_leg:GTEx/v8/Stomach:GTEx/v8/Testis:GTEx/v8/Thyroid:GTEx/v8/Vagina	-	Yes	EP_correlation_organ_oneway:Adult_Cortex:Fetal_Cortex	3.65247e-17	rs13039439;rs6090040;rs6011292;rs8118848;rs6011210;rs6090040:rs6011033:rs6011033;rs2256814:rs6062496:rs2427538
181	ENSG00000125510	OPRL1	20	62711526	62731996	1	protein_coding	4987	0.602076	-0.965765	12	9.822	91	3.27170000000001e-310	0	TIGER/Nom_Alonso_Pancreatic_islets:eQTLcatalogue/Alasoo_2018_ge_macrophage_IFNg:eQTLcatalogue/BLUEPRINT_ge_monocyte:eQTLcatalogue/BLUEPRINT_ge_neutrophil:eQTLcatalogue/BLUEPRINT_ge_T-cell:eQTLcatalogue/CEDAR_monocyte_CD14:eQTLcatalogue/CEDAR_neutrophil_CD15:eQTLcatalogue/Fairfax_2014_IFN24:eQTLcatalogue/Fairfax_2014_LPS24:eQTLcatalogue/Fairfax_2014_LPS2:eQTLcatalogue/Fairfax_2014_naive:eQTLcatalogue/GENCORD_ge_fibroblast:eQTLcatalogue/Lepik_2017_ge_blood:eQTLcatalogue/Naranbhai_2015_neutrophil_CD16:eQTLcatalogue/Quach_2016_ge_monocyte_IAV:eQTLcatalogue/Quach_2016_ge_monocyte_LPS:eQTLcatalogue/Quach_2016_ge_monocyte_naive:eQTLcatalogue/Quach_2016_ge_monocyte_Pam3CSK4:eQTLcatalogue/Quach_2016_ge_monocyte_R848:eQTLcatalogue/TwinsUK_ge_blood:eQTLcatalogue/TwinsUK_ge_fat:eQTLGen_cis_eQTLs:BIOSQTL/BIOS_eQTL_geneLevel:GTEx/v8/Adipose_Subcutaneous:GTEx/v8/Adipose_Visceral_Omentum:GTEx/v8/Adrenal_Gland:GTEx/v8/Whole_Blood:GTEx/v8/Artery_Aorta:GTEx/v8/Artery_Coronary:GTEx/v8/Artery_Tibial:GTEx/v8/Brain_Cerebellar_Hemisphere:GTEx/v8/Brain_Cerebellum:GTEx/v8/Breast_Mammary_Tissue:GTEx/v8/Colon_Sigmoid:GTEx/v8/Colon_Transverse:GTEx/v8/Esophagus_Gastroesophageal_Junction:GTEx/v8/Esophagus_Mucosa:GTEx/v8/Esophagus_Muscularis:GTEx/v8/Heart_Atrial_Appendage:GTEx/v8/Heart_Left_Ventricle:GTEx/v8/Muscle_Skeletal:GTEx/v8/Nerve_Tibial:GTEx/v8/Ovary:GTEx/v8/Pancreas:GTEx/v8/Prostate:GTEx/v8/Minor_Salivary_Gland:GTEx/v8/Cells_Cultured_fibroblasts:GTEx/v8/Skin_Not_Sun_Exposed_Suprapubic:GTEx/v8/Skin_Sun_Exposed_Lower_leg:GTEx/v8/Stomach:GTEx/v8/Thyroid:GTEx/v8/Uterus:GTEx/v8/Vagina	-	Yes	EP_correlation_organ_oneway:Adult_Cortex:Fetal_Cortex	3.65247e-17	rs13039439;rs6090040;rs6011292;rs6011033;rs8118848;rs6011153;rs2427538;rs6011210;rs6090040:rs6011033:rs6011033;rs2256814:rs6062496:rs2427538
181	ENSG00000171695	C20orf201	20	62714733	62715712	-1	protein_coding	198437	0.0451218	-0.225023	10	9.822	21	6.23178e-16	1.19213e-19	eQTLcatalogue/CEDAR_monocyte_CD14:eQTLcatalogue/CEDAR_T-cell_CD4:eQTLcatalogue/Fairfax_2014_naive:eQTLcatalogue/Nedelec_2016_ge_macrophage_naive:PsychENCODE_eQTLs:BIOSQTL/BIOS_eQTL_geneLevel:xQTLServer_eQTLs:GTEx/v8/Adrenal_Gland:GTEx/v8/Brain_Caudate_basal_ganglia:GTEx/v8/Brain_Nucleus_accumbens_basal_ganglia:GTEx/v8/Brain_Putamen_basal_ganglia:GTEx/v8/Heart_Atrial_Appendage:GTEx/v8/Lung:GTEx/v8/Testis:GTEx/v8/Thyroid	-	Yes	Adult_Cortex:Fetal_Cortex	6.57867e-16	rs13039439;rs6090040;rs6011292;rs6011033:rs6011033;rs2256814:rs6062496:rs2427538
181	ENSG00000125522	NPBWR2	20	62737173	62738524	-1	protein_coding	2832	0.00222433	-0.245347	1	0.044	0	NA	NA	NA	NA	No	NA	9.30889e-09	rs6011292
181	ENSG00000203880	PCMTD2	20	62887094	62926855	1	protein_coding	55251	0.0123298	0.35374	0	0	17	2.63062e-05	1.19353e-08	CMC_SVA_cis:GTEx/v8/Skin_Sun_Exposed_Lower_leg	+	No	NA	9.61006e-10	rs6011210;rs6011292
182	ENSG00000155304	HSPA13	21	15743436	15755805	-1	protein_coding	6782	0.00188637	0.713955	0	0	0	NA	NA	NA	NA	Yes	Mesenchymal_Stem_Cell:Mesendoderm	3.23937e-10	rs1882961
182	ENSG00000180530	NRIP1	21	16333556	16437321	-1	protein_coding	8204	0.991172	-0.354296	0	0	5	1.3533e-08	2.89875e-12	eQTLGen_cis_eQTLs:GTEx/v8/Esophagus_Mucosa	-	No	NA	5.89575e-08	rs2823139
182	ENSG00000155313	USP25	21	17102344	17252377	1	protein_coding	29761	0.99013	NA	0	0	0	NA	NA	NA	NA	Yes	Left_Ventricle:Mesenchymal_Stem_Cell:Mesendoderm:Trophoblast-like_Cell:hESC	3.23937e-10	rs1882961:rs2823139
182	ENSG00000154639	CXADR	21	18884700	18965897	1	protein_coding	1525	0.342891	4.02818	0	0	0	NA	NA	NA	NA	Yes	Bladder:IMR90	3.23937e-10	rs1882961
183	ENSG00000185917	SETD4	21	37406839	37451687	-1	protein_coding	54093	2.54732e-12	-0.548781	0	0	9	4.3598e-12	0	eQTLGen_cis_eQTLs	-	No	NA	7.80781e-13	rs8131909
183	ENSG00000142197	DOPEY2	21	37529080	37666572	1	protein_coding	9980	9.61165e-08	0.238839	0	0	2	2.7454e-06	0.00795957	eQTLGen_cis_eQTLs	-	No	NA	2.16729e-08	rs4817797
183	ENSG00000159256	MORC3	21	37692487	37758446	1	protein_coding	23515	0.999874	-0.466882	9	18.45	13	7.404e-17	0	eQTLGen_cis_eQTLs:GTEx/v8/Whole_Blood:GTEx/v8/Artery_Tibial:GTEx/v8/Heart_Atrial_Appendage:GTEx/v8/Muscle_Skeletal:GTEx/v8/Cells_Cultured_fibroblasts	+	No	NA	7.80781e-13	rs8131909;rs4817797
183	ENSG00000159259	CHAF1B	21	37757676	37791313	1	protein_coding	8208	0.536697	-0.16041	6	18.45	0	NA	NA	NA	NA	No	NA	5.6239e-11	rs8131909
183	ENSG00000159261	CLDN14	21	37832919	37948867	-1	protein_coding	23562	0.000330687	-0.047663	0	0	7	3.64805e-05	0.0336647	GTEx/v8/Artery_Tibial	+	No	NA	7.80781e-13	rs8131909
183	ENSG00000185808	PIGP	21	38431470	38445470	-1	protein_coding	51227	0.000394929	-0.0131699	0	0	0	NA	NA	NA	NA	Yes	IMR90	1.69865e-10	rs4817797
183	ENSG00000182670	TTC3	21	38445526	38575413	1	protein_coding	286495	5.39423e-20	2.59409	0	0	0	NA	NA	NA	NA	Yes	IMR90	1.69865e-10	rs4817797
184	ENSG00000160182	TFF1	21	43782391	43786703	-1	protein_coding	7031	0.00630356	-0.237496	0	0	1	0.000254986	0.0188367	PsychENCODE_eQTLs	+	No	NA	6.84511e-09	rs12627514
184	ENSG00000160200	CBS	21	44473301	44497053	-1	protein_coding	875	0.00677205	NA	0	0	3	8.4442e-06	0.0238379	eQTLGen_cis_eQTLs	-	No	NA	2.61793e-10	rs79094191
184	ENSG00000160201	U2AF1	21	44513066	44527697	-1	protein_coding	7307	0.986596	NA	0	0	0	NA	NA	NA	NA	Yes	GM12878:IMR90	1.70236e-11	rs137923903
184	ENSG00000160202	CRYAA	21	44589118	44592915	1	protein_coding	1409	0.52102	-0.202636	0	0	0	NA	NA	NA	NA	Yes	IMR90	1.70236e-11	rs137923903
184	ENSG00000142178	SIK1	21	44834395	44847008	-1	protein_coding	150094	0.99383	-0.408337	1	0.609	0	NA	NA	NA	NA	Yes	Promoter_anchored_loops	1.70236e-11	rs137923903;rs12627514
184	ENSG00000160207	HSF2BP	21	44949072	45079374	-1	protein_coding	11077	6.36504e-10	NA	0	0	0	NA	NA	NA	NA	Yes	Adult_Cortex:GM12878:IMR90:Mesenchymal_Stem_Cell:Mesendoderm:Trophoblast-like_Cell:hESC	1.70236e-11	rs12627514:rs137923903:rs79094191
184	ENSG00000160208	RRP1B	21	45079429	45115958	1	protein_coding	23076	0.0368184	-0.1461	0	0	0	NA	NA	NA	NA	Yes	Adult_Cortex:GM12878:IMR90:Mesenchymal_Stem_Cell:Mesendoderm:Trophoblast-like_Cell:hESC	1.70236e-11	rs12627514:rs137923903:rs79094191
184	ENSG00000160209	PDXK	21	45138975	45182188	1	protein_coding	101928493	0.984648	2.33737	0	0	11	3.0978e-07	0.000998759	eQTLGen_cis_eQTLs	-	No	NA	4.50374e-09	rs12627514
184	ENSG00000160213	CSTB	21	45192393	45196326	-1	protein_coding	1476	0.000132259	0.386149	0	0	12	1.7106e-16	0	eQTLGen_cis_eQTLs	+	No	NA	1.70236e-11	rs12627514;rs137923903
32	ENSG00000184702	2005-09-01	22	19701987	19712295	1	protein_coding	5413	0.914632	NA	0	0	1	3.1241e-07	0.0028565	eQTLGen_trans_eQTLs	-	No	NA	1.83872e-09	rs4455300
125	ENSG00000128245	YWHAH	22	32340447	32353590	1	protein_coding	7533	0.555591	NA	0	0	2	2.1141e-06	0.016195	eQTLGen_trans_eQTLs	NA	No	NA	NA	rs3741983;rs10850062
185	ENSG00000100065	CARD10	22	37886400	37915549	-1	protein_coding	29775	0.10892	NA	0	0	1	9.39446e-05	8.54266e-106	GTEx/v8/Skin_Sun_Exposed_Lower_leg	+	No	NA	2.24989e-08	rs56265312
185	ENSG00000128283	CDC42EP1	22	37956454	37965412	1	protein_coding	11135	1.05709e-05	NA	0	0	9	3.3207e-11	0	eQTLGen_cis_eQTLs	+	No	NA	9.74396e-11	rs10212058
185	ENSG00000100079	LGALS2	22	37966255	37978623	-1	protein_coding	3957	0.014689	0.127791	0	0	16	1.8667e-21	0	eQTLGen_cis_eQTLs:GTEx/v8/Heart_Left_Ventricle:GTEx/v8/Skin_Sun_Exposed_Lower_leg	-	No	NA	9.74396e-11	rs56265312;rs10212058
185	ENSG00000100083	GGA1	22	38004481	38029571	1	protein_coding	26088	0.999442	0.699263	0	0	6	9.66535e-12	0	eQTLGen_cis_eQTLs:BIOSQTL/BIOS_eQTL_geneLevel	+	Yes	IMR90	9.74396e-11	rs10212058;rs10212058:rs56265312
185	ENSG00000100092	SH3BP1	22	38030661	38062939	1	protein_coding	23616	0.152683	NA	0	0	17	1.4879e-40	0	eQTLGen_cis_eQTLs:BIOSQTL/BIOS_eQTL_geneLevel:GTEx/v8/Whole_Blood:GTEx/v8/Esophagus_Mucosa:GTEx/v8/Skin_Sun_Exposed_Lower_leg	+	No	NA	9.74396e-11	rs56265312;rs10212058
185	ENSG00000241360	PDXP	22	38054734	38062941	1	protein_coding	57026	0.0427153	-0.31273	0	0	4	0.0001125	0.00907258	TIGER/Nom_Alonso_Pancreatic_islets	-	No	NA	1.9571e-08	rs56265312
185	ENSG00000100097	LGALS1	22	38071615	38075813	1	protein_coding	3956	0.0046369	0.319994	0	0	10	3.8645e-42	0	eQTLGen_cis_eQTLs:BIOSQTL/BIOS_eQTL_geneLevel	-	No	NA	9.74396e-11	rs56265312;rs10212058
185	ENSG00000100101	NOL12	22	38077680	38170137	1	protein_coding	79159	0.0905537	-0.956055	16	12.99	7	3.50249e-117	0	PsychENCODE_eQTLs:BIOSQTL/BIOS_eQTL_geneLevel	-	No	NA	9.74396e-11	rs56265312;rs10212058
185	ENSG00000100106	TRIOBP	22	38093011	38172563	1	protein_coding	11078	8.94617e-13	0.647747	16	12.99	13	3.27170000000001e-310	0	EyeGEx:eQTLcatalogue/BLUEPRINT_ge_monocyte:eQTLcatalogue/BLUEPRINT_ge_neutrophil:eQTLcatalogue/BLUEPRINT_ge_T-cell:eQTLcatalogue/CEDAR_neutrophil_CD15:eQTLcatalogue/Fairfax_2012_B-cell_CD19:eQTLcatalogue/Fairfax_2014_IFN24:eQTLcatalogue/Fairfax_2014_LPS24:eQTLcatalogue/Fairfax_2014_LPS2:eQTLcatalogue/Fairfax_2014_naive:eQTLcatalogue/Lepik_2017_ge_blood:eQTLcatalogue/Quach_2016_ge_monocyte_naive:eQTLcatalogue/Quach_2016_ge_monocyte_R848:eQTLcatalogue/TwinsUK_ge_fat:eQTLcatalogue/TwinsUK_ge_skin:PsychENCODE_eQTLs:eQTLGen_cis_eQTLs:BIOSQTL/BIOS_eQTL_geneLevel:CMC_SVA_cis:CMC_NoSVA_cis:GTEx/v8/Adipose_Subcutaneous:GTEx/v8/Adipose_Visceral_Omentum:GTEx/v8/Whole_Blood:GTEx/v8/Artery_Aorta:GTEx/v8/Artery_Tibial:GTEx/v8/Brain_Caudate_basal_ganglia:GTEx/v8/Brain_Hypothalamus:GTEx/v8/Breast_Mammary_Tissue:GTEx/v8/Colon_Sigmoid:GTEx/v8/Colon_Transverse:GTEx/v8/Esophagus_Mucosa:GTEx/v8/Esophagus_Muscularis:GTEx/v8/Heart_Atrial_Appendage:GTEx/v8/Heart_Left_Ventricle:GTEx/v8/Lung:GTEx/v8/Muscle_Skeletal:GTEx/v8/Nerve_Tibial:GTEx/v8/Pituitary:GTEx/v8/Cells_Cultured_fibroblasts:GTEx/v8/Skin_Sun_Exposed_Lower_leg:GTEx/v8/Spleen:GTEx/v8/Testis:GTEx/v8/Thyroid	-	No	NA	9.74396e-11	rs56265312;rs10212058
185	ENSG00000189060	H1F0	22	38201114	38203442	1	protein_coding	3005	0.154803	0.263936	2	10.77	19	3.27170000000001e-310	0	eQTLcatalogue/BLUEPRINT_ge_monocyte:eQTLcatalogue/BLUEPRINT_ge_neutrophil:eQTLcatalogue/BLUEPRINT_ge_T-cell:eQTLcatalogue/Fairfax_2014_IFN24:eQTLcatalogue/Fairfax_2014_LPS24:eQTLcatalogue/Fairfax_2014_naive:PsychENCODE_eQTLs:eQTLGen_cis_eQTLs:BIOSQTL/BIOS_eQTL_geneLevel:CMC_SVA_cis:GTEx/v8/Whole_Blood	-	No	NA	9.74396e-11	rs56265312;rs10212058
185	ENSG00000100116	GCAT	22	38203912	38213183	1	protein_coding	23464	7.76097e-06	NA	3	10.77	19	3.27170000000001e-310	0	eQTLcatalogue/BLUEPRINT_ge_T-cell:eQTLcatalogue/Lepik_2017_ge_blood:eQTLcatalogue/TwinsUK_ge_blood:eQTLGen_cis_eQTLs:BIOSQTL/BIOS_eQTL_geneLevel:GTEx/v8/Whole_Blood:GTEx/v8/Pancreas	-	No	NA	9.74396e-11	rs56265312;rs10212058
185	ENSG00000128310	GALR3	22	38219389	38221502	1	protein_coding	8484	0.0231534	0.0370988	2	0.138	8	1.0115e-06	1.66123e-49	GTEx/v8/Pancreas	+	No	NA	9.74396e-11	rs56265312;rs10212058
185	ENSG00000100124	ANKRD54	22	38226862	38245334	-1	protein_coding	129138	0.0153085	-1.01038	2	0.308	9	2.3193e-06	4.46349e-07	TIGER/Nom_Alonso_Pancreatic_islets:eQTLGen_cis_eQTLs:GTEx/v8/Pancreas	+	No	NA	9.74396e-11	rs56265312;rs10212058
185	ENSG00000100129	EIF3L	22	38244875	38285414	1	protein_coding	51386	0.938814	-0.839586	2	2.59	10	1.8666e-22	0	TIGER/Nom_Alonso_Pancreatic_islets:eQTLcatalogue/Fairfax_2014_IFN24:eQTLGen_cis_eQTLs:BIOSQTL/BIOS_eQTL_geneLevel:GTEx/v8/Adipose_Subcutaneous:GTEx/v8/Adipose_Visceral_Omentum:GTEx/v8/Artery_Tibial:GTEx/v8/Esophagus_Mucosa:GTEx/v8/Esophagus_Muscularis:GTEx/v8/Lung:GTEx/v8/Muscle_Skeletal:GTEx/v8/Nerve_Tibial:GTEx/v8/Cells_Cultured_fibroblasts:GTEx/v8/Skin_Not_Sun_Exposed_Suprapubic:GTEx/v8/Skin_Sun_Exposed_Lower_leg:GTEx/v8/Testis	-	No	NA	4.42424e-10	rs56265312
185	ENSG00000100139	MICALL1	22	38301664	38338829	1	protein_coding	85377	0.000381389	-1.01402	0	0	6	2.5521e-10	0	eQTLGen_cis_eQTLs:BIOSQTL/BIOS_eQTL_geneLevel	+	No	NA	9.74396e-11	rs10212058
185	ENSG00000128346	C22orf23	22	38339528	38349676	-1	protein_coding	84645	2.51126e-06	-0.474791	0	0	0	NA	NA	NA	NA	Yes	Promoter_anchored_loops	2.24989e-08	rs56265312
185	ENSG00000100142	POLR2F	22	38348614	38437922	1	protein_coding	5435	0.652869	-0.0959589	0	0	0	NA	NA	NA	NA	Yes	Promoter_anchored_loops	2.24989e-08	rs56265312
185	ENSG00000100151	PICK1	22	38452318	38471708	1	protein_coding	9463	0.555069	-0.905062	0	0	19	9.6662e-189	0	eQTLcatalogue/BLUEPRINT_ge_monocyte:eQTLcatalogue/BLUEPRINT_ge_neutrophil:eQTLcatalogue/CEDAR_neutrophil_CD15:eQTLcatalogue/Fairfax_2014_naive:eQTLcatalogue/Lepik_2017_ge_blood:eQTLcatalogue/Naranbhai_2015_neutrophil_CD16:eQTLcatalogue/Quach_2016_ge_monocyte_IAV:eQTLcatalogue/Quach_2016_ge_monocyte_LPS:eQTLcatalogue/Quach_2016_ge_monocyte_naive:eQTLcatalogue/Quach_2016_ge_monocyte_Pam3CSK4:eQTLcatalogue/TwinsUK_ge_blood:eQTLcatalogue/TwinsUK_ge_fat:eQTLGen_cis_eQTLs:GTEx/v8/Adipose_Subcutaneous:GTEx/v8/Whole_Blood:GTEx/v8/Lung:GTEx/v8/Muscle_Skeletal:GTEx/v8/Nerve_Tibial:GTEx/v8/Skin_Sun_Exposed_Lower_leg	-	No	NA	9.74396e-11	rs10212058;rs56265312
185	ENSG00000100156	SLC16A8	22	38474141	38480100	-1	protein_coding	23539	0.110165	-0.553001	0	0	6	1.14378e-07	1.01212e-25	GTEx/v8/Nerve_Tibial:GTEx/v8/Skin_Sun_Exposed_Lower_leg	-	No	NA	4.42424e-10	rs56265312
185	ENSG00000128298	BAIAP2L2	22	38480896	38506677	-1	protein_coding	80115	0.000100358	-0.0426661	0	0	4	4.32822e-08	1.0068e-75	PsychENCODE_eQTLs:GTEx/v8/Esophagus_Mucosa:GTEx/v8/Nerve_Tibial	+	No	NA	4.42424e-10	rs56265312
186	ENSG00000100221	JOSD1	22	39081548	39097561	-1	protein_coding	9929	0.319905	-1.10562	0	0	0	NA	NA	NA	NA	Yes	Mesenchymal_Stem_Cell	3.6515e-06	rs9619950
186	ENSG00000100226	GTPBP1	22	39101728	39134304	1	protein_coding	9567	0.996189	-1.44819	0	0	0	NA	NA	NA	NA	Yes	Mesenchymal_Stem_Cell	3.6515e-06	rs9619950
125	ENSG00000100246	DNAL4	22	39174513	39190203	-1	protein_coding	10126	0.323422	-0.725365	0	0	1	6.1723e-06	0.0393131	eQTLGen_trans_eQTLs	NA	No	NA	NA	rs10850062
186	ENSG00000128285	MCHR1	22	41074754	41078818	1	protein_coding	2847	0.00114839	-0.0810065	0	0	5	8.2113e-06	0.0112579	PsychENCODE_eQTLs:eQTLGen_cis_eQTLs:CMC_SVA_cis	-	Yes	IMR90	5.32442e-09	rs9619950
186	ENSG00000100372	SLC25A17	22	41165634	41215403	-1	protein_coding	10478	0.0241848	-0.779479	0	0	0	NA	NA	NA	NA	Yes	IMR90:Mesenchymal_Stem_Cell	NA	rs9619950
186	ENSG00000100380	ST13	22	41220539	41253026	-1	protein_coding	6767	0.659424	-1.5853	0	0	0	NA	NA	NA	NA	Yes	IMR90:Mesenchymal_Stem_Cell:Mesendoderm:hESC	3.6515e-06	rs9619950
186	ENSG00000196236	XPNPEP3	22	41253081	41363838	1	protein_coding	63929	8.88349e-06	-0.745194	1	9.622	6	1.26117e-05	2.89498e-22	PsychENCODE_eQTLs:GTEx/v8/Skin_Not_Sun_Exposed_Suprapubic:GTEx/v8/Testis	+	Yes	IMR90:Mesenchymal_Stem_Cell:Mesendoderm:hESC	6.33173e-09	rs9619950
186	ENSG00000172404	DNAJB7	22	41255553	41258130	-1	protein_coding	150353	2.09351e-11	0.355457	0	0	1	3.53464e-06	0.00216601	GTEx/v8/Esophagus_Muscularis	-	No	NA	1.62629e-08	rs9619950
186	ENSG00000100387	RBX1	22	41347351	41369313	1	protein_coding	9978	0.940247	-0.356288	0	0	0	NA	NA	NA	NA	Yes	Left_Ventricle:Spleen:IMR90:Mesenchymal_Stem_Cell:Mesendoderm:Trophoblast-like_Cell:hESC	3.6515e-06	rs9619950
186	ENSG00000100393	EP300	22	41487790	41576081	1	protein_coding	2033	1	NA	4	18.1	8	1.7124e-29	0	eQTLGen_cis_eQTLs	+	No	NA	5.32442e-09	rs9619950
186	ENSG00000100395	L3MBTL2	22	41601209	41627275	1	protein_coding	83746	0.013028	-0.618259	0	0	4	2.8585e-05	0.00279513	PsychENCODE_eQTLs	+	No	NA	6.33173e-09	rs9619950
186	ENSG00000100401	RANGAP1	22	41641615	41682255	-1	protein_coding	5905	0.132719	-0.376522	0	0	0	NA	NA	NA	NA	Yes	Promoter_anchored_loops:Mesenchymal_Stem_Cell	3.6515e-06	rs9619950
186	ENSG00000100403	ZC3H7B	22	41697526	41756151	1	protein_coding	23264	0.990762	-0.628158	2	1.969	4	2.06444e-05	0.00209194	PsychENCODE_eQTLs	+	Yes	Mesenchymal_Stem_Cell	6.33173e-09	rs9619950
186	ENSG00000167074	TEF	22	41763337	41795330	1	protein_coding	7008	0.421036	0.114829	1	0.68	9	1.2609e-120	0	eQTLcatalogue/CEDAR_T-cell_CD4:eQTLcatalogue/GEUVADIS_ge_LCL:eQTLcatalogue/TwinsUK_ge_LCL:eQTLGen_cis_eQTLs:GTEx/v8/Whole_Blood	+	No	NA	5.32442e-09	rs9619950
186	ENSG00000183864	TOB2	22	41829496	41843027	-1	protein_coding	10766	0.70319	-1.01474	0	0	6	1.4184e-05	0.0234281	eQTLGen_cis_eQTLs:GTEx/v8/Thyroid	-	Yes	GM12878:Mesenchymal_Stem_Cell	5.32442e-09	rs9619950
186	ENSG00000100410	PHF5A	22	41855721	41864729	-1	protein_coding	84844	0.849501	-0.474224	1	0.132	0	NA	NA	NA	NA	Yes	Adult_Cortex:Fetal_Cortex	3.6515e-06	rs9619950
186	ENSG00000100412	ACO2	22	41865129	41924993	1	protein_coding	50	0.454378	-0.617412	1	0.132	0	NA	NA	NA	NA	Yes	Adult_Cortex:Fetal_Cortex	3.6515e-06	rs9619950
186	ENSG00000100413	POLR3H	22	41921808	41940610	-1	protein_coding	171568	0.00200711	-1.30585	0	0	8	1.17457e-08	2.76855e-47	eQTLcatalogue/TwinsUK_ge_LCL:PsychENCODE_eQTLs:CMC_SVA_cis:GTEx/v8/Testis	+	Yes	Left_Ventricle:IMR90:Mesenchymal_Stem_Cell	5.32442e-09	rs9619950
186	ENSG00000172346	CSDC2	22	41956767	41973745	1	protein_coding	27254	0.0798035	0.319356	0	0	8	1.37673e-11	6.27682e-17	eQTLcatalogue/BrainSeq_ge_brain:PsychENCODE_eQTLs:eQTLGen_cis_eQTLs:CMC_SVA_cis:GTEx/v8/Brain_Frontal_Cortex_BA9:GTEx/v8/Esophagus_Muscularis:GTEx/v8/Cells_Cultured_fibroblasts	+	Yes	Left_Ventricle:IMR90:Mesenchymal_Stem_Cell	5.32442e-09	rs9619950
186	ENSG00000100417	PMM1	22	41972898	41985894	-1	protein_coding	5372	0.000159925	NA	0	0	5	2.507e-09	2.60366e-05	eQTLcatalogue/TwinsUK_ge_LCL:eQTLGen_cis_eQTLs	+	No	NA	5.32442e-09	rs9619950
186	ENSG00000100418	DESI1	22	41994032	42017100	-1	protein_coding	27351	0.0937225	-0.0430032	0	0	7	1.0187e-06	0.00315809	eQTLGen_cis_eQTLs	+	Yes	Liver:GM12878:IMR90:Mesenchymal_Stem_Cell:Mesendoderm:hESC	5.32442e-09	rs9619950
186	ENSG00000196419	XRCC6	22	42017123	42060044	1	protein_coding	2547	0.996856	-0.128101	0	0	0	NA	NA	NA	NA	Yes	Liver:GM12878:IMR90:Mesenchymal_Stem_Cell:Mesendoderm:hESC	3.6515e-06	rs9619950
186	ENSG00000100138	NHP2L1	22	42069934	42086508	-1	protein_coding	4809	0.710585	0.0822262	0	0	8	4.7484e-10	0	eQTLGen_cis_eQTLs	-	No	NA	5.32442e-09	rs9619950
186	ENSG00000167077	MEI1	22	42095503	42195460	1	protein_coding	150365	1.21592e-08	0.500155	0	0	8	7.4274e-49	0	eQTLcatalogue/TwinsUK_ge_LCL:PsychENCODE_eQTLs:eQTLGen_cis_eQTLs:GTEx/v8/Esophagus_Gastroesophageal_Junction:GTEx/v8/Heart_Left_Ventricle:GTEx/v8/Cells_Cultured_fibroblasts	+	No	NA	5.32442e-09	rs9619950
186	ENSG00000100147	CCDC134	22	42196683	42222303	1	protein_coding	79879	0.000741173	0.32496	0	0	7	6.7916e-08	0.00027755	eQTLGen_cis_eQTLs	+	No	NA	5.32442e-09	rs9619950
186	ENSG00000198951	NAGA	22	42454358	42466846	-1	protein_coding	4668	2.0199e-06	0.183467	0	0	3	1.21081e-05	7.04196e-29	GTEx/v8/Brain_Cerebellum	+	No	NA	5.32442e-09	rs9619950
186	ENSG00000177096	FAM109B	22	42470255	42475445	1	protein_coding	150368	0.000109677	0.439359	0	0	6	5.0426e-08	9.42405e-35	eQTLGen_cis_eQTLs:GTEx/v8/Cells_Cultured_fibroblasts	-	No	NA	5.32442e-09	rs9619950
32	ENSG00000188677	PARVB	22	44395091	44568829	1	protein_coding	29780	1.1714e-12	-0.380073	0	0	1	7.5653e-08	0.000963468	eQTLGen_trans_eQTLs	-	No	NA	1.83872e-09	rs4455300
181	ENSG00000126903	SLC10A3	23	153715645	153719016	-1	protein_coding	8273	0.62924	NA	0	0	4	1.1632e-06	0.00925189	eQTLGen_trans_eQTLs	-	No	NA	1.72589e-13	rs6011033;rs2256814
64	ENSG00000214827	MTCP1	23	154289897	154376212	-1	protein_coding	4515	0.342313	NA	0	0	1	4.7936e-08	0.000629371	eQTLGen_trans_eQTLs	-	No	NA	1.30507e-22	rs9394951

### Sheet: Table S21
Table S21: Genes mapped to Factor 4 (Metabolic/Respiratory Problems) based on positional, eQTL or chromatin interaction mapping methods conducted using FUMA
Genomic Locus	Ensembl Gene ID	Gene Name	Chromosome	Starting Position of Gene	Ending Position of Gene	Strand of Gene	Ensembl Gene Type	Entrez ID	pLI Score (i.e. probability of being loss-of-function intolerant)	Non-Coding Residual Variation Intolerance (ncRVIS) Score	Number of SNPs Mapped by Position	Maximum CADD Score of Positionally Mapped SNPs	Number of SNPs Mapped by eQTL	Minimum P-value of SNPs Mapped by eQTL	Minimum Q-value (FDR corrected P) of SNPs Mapped by eQTL	Tissue Types of Mapped eQTLs	Direction of eQTL Effect	Chromatin Interaction Mapping	Tissue/Cell Types of Mapped Chromatin Interactions	Minimum GWAS P-value of Mapped SNPs	RsIDs of Mapped SNPs
64	ENSG00000142634	EFHD2	1	15736391	15756839	1	protein_coding	79180	0.378996	-0.261306	0	0	1	4.8494e-06	0.0321681	eQTLGen_trans_eQTLs	NA	No	NA	NA	rs36090025
83	ENSG00000173369	C1QB	1	22979255	22988031	1	protein_coding	713	0.085881	0.026533	0	0	3	3.7074e-07	0.00336979	eQTLGen_trans_eQTLs	-	No	NA	8.11479e-26	rs27741;rs3743963
1	ENSG00000132128	LRRC41	1	46726868	46769280	-1	protein_coding	10489	0.999805	-0.769306	0	0	0	NA	NA	NA	NA	Yes	Promoter_anchored_loops	6.85645e-09	rs12144626
1	ENSG00000173660	UQCRH	1	46769303	46782448	1	protein_coding	440567	0.218441	-0.452703	0	0	0	NA	NA	NA	NA	Yes	Promoter_anchored_loops	6.85645e-09	rs12144626
1	ENSG00000117480	FAAH	1	46859937	46879520	1	protein_coding	2166	5.9295e-07	NA	0	0	0	NA	NA	NA	NA	Yes	Fetal_Cortex	6.69536e-09	rs12144626
1	ENSG00000123472	ATPAF1	1	47098409	47139539	-1	protein_coding	64756	0.236383	0.513623	0	0	2	7.64952e-05	0.029369	EyeGEx	+	No	NA	5.9202e-05	rs12144626
1	ENSG00000187048	CYP4A11	1	47394849	47407156	-1	protein_coding	284541	1.57399e-15	0.786483	0	0	1	0.000258749	6.41398e-08	GTEx/v8/Thyroid	+	No	NA	1.79571e-06	rs12144626
1	ENSG00000162366	PDZK1IP1	1	47649265	47656716	-1	protein_coding	10158	0.000484065	-0.343318	2	6.49	49	3.27170000000001e-310	0	eQTLcatalogue/CEDAR_platelet:eQTLcatalogue/Lepik_2017_ge_blood:eQTLcatalogue/TwinsUK_ge_blood:eQTLcatalogue/TwinsUK_ge_fat:PsychENCODE_eQTLs:eQTLGen_cis_eQTLs:BIOSQTL/BIOS_eQTL_geneLevel:GTEx/v8/Adipose_Subcutaneous:GTEx/v8/Adrenal_Gland:GTEx/v8/Whole_Blood:GTEx/v8/Artery_Aorta:GTEx/v8/Artery_Coronary:GTEx/v8/Artery_Tibial:GTEx/v8/Brain_Cortex:GTEx/v8/Brain_Putamen_basal_ganglia:GTEx/v8/Pancreas:GTEx/v8/Cells_Cultured_fibroblasts	-	No	NA	4.46553e-09	rs12144626
1	ENSG00000162367	TAL1	1	47681962	47697892	-1	protein_coding	6886	0.824692	-0.797257	43	15.21	49	4.91393e-162	0	eQTLGen_cis_eQTLs:BIOSQTL/BIOS_eQTL_geneLevel:CMC_SVA_cis:GTEx/v8/Artery_Aorta:GTEx/v8/Artery_Tibial:GTEx/v8/Brain_Cortex:GTEx/v8/Colon_Transverse:GTEx/v8/Esophagus_Gastroesophageal_Junction:GTEx/v8/Esophagus_Mucosa:GTEx/v8/Esophagus_Muscularis:GTEx/v8/Heart_Atrial_Appendage:GTEx/v8/Heart_Left_Ventricle:GTEx/v8/Lung:GTEx/v8/Muscle_Skeletal:GTEx/v8/Pancreas:GTEx/v8/Skin_Sun_Exposed_Lower_leg	+	No	NA	4.46553e-09	rs12144626
1	ENSG00000123473	STIL	1	47715811	47779819	-1	protein_coding	6491	0.202688	-0.12975	6	10.07	0	NA	NA	NA	NA	No	NA	7.54758e-09	rs12144626
1	ENSG00000162368	CMPK1	1	47799469	47844511	1	protein_coding	51727	0.319274	-0.0429604	0	0	43	2.05438e-06	1.49315e-07	PsychENCODE_eQTLs:eQTLGen_cis_eQTLs:BIOSQTL/BIOS_eQTL_geneLevel:GTEx/v8/Esophagus_Mucosa	-	No	NA	4.46553e-09	rs12144626
1	ENSG00000186790	FOXE3	1	47881744	47883723	1	protein_coding	2301	NA	-0.345112	0	0	40	3.21205e-06	1.27729e-08	GTEx/v8/Brain_Cerebellum	+	No	NA	4.46553e-09	rs12144626
1	ENSG00000186564	FOXD2	1	47901689	47906363	1	protein_coding	2306	NA	-0.586902	0	0	7	0.000166932	0.00326527	GTEx/v8/Cells_Cultured_fibroblasts	+	Yes	Fetal_Cortex	6.60957e-09	rs12144626
1	ENSG00000269113	TRABD2B	1	48226200	48462567	-1	protein_coding	388630	0.370916	NA	0	0	0	NA	NA	NA	NA	Yes	IMR90	6.85645e-09	rs12144626
2	ENSG00000134709	HOOK1	1	60280458	60342050	1	protein_coding	51361	4.1567e-05	-0.0627975	0	0	0	NA	NA	NA	NA	Yes	Left_Ventricle:Mesenchymal_Stem_Cell	7.93301e-10	rs991191
2	ENSG00000134716	CYP2J2	1	60358980	60392462	-1	protein_coding	1573	4.51202e-12	0.320328	0	0	0	NA	NA	NA	NA	Yes	Mesenchymal_Stem_Cell	1.53847e-07	rs991191
2	ENSG00000162598	C1orf87	1	60452941	60539442	-1	protein_coding	127795	1.57688e-17	-0.34916	0	0	0	NA	NA	NA	NA	Yes	Mesenchymal_Stem_Cell	1.53847e-07	rs991191
2	ENSG00000162599	NFIA	1	61330931	61928465	1	protein_coding	4774	0.999555	-0.180372	0	0	0	NA	NA	NA	NA	Yes	IMR90:Mesenchymal_Stem_Cell	5.51474e-11	rs991191:rs34726576;rs6682776
2	ENSG00000132849	INADL	1	62208149	62629592	1	protein_coding	10207	6.18135e-26	0.297697	61	21.6	56	5.3634e-27	0	eQTLcatalogue/CEDAR_transverse_colon:eQTLGen_cis_eQTLs:BIOSQTL/BIOS_eQTL_geneLevel:CMC_SVA_cis:GTEx/v8/Heart_Atrial_Appendage:GTEx/v8/Muscle_Skeletal	+	No	NA	2.79e-11	rs991191;rs34726576;rs6682776
2	ENSG00000240563	L1TD1	1	62660503	62678000	1	protein_coding	54596	0.000340201	4.23611	0	0	31	1.4997e-09	2.03036e-22	PsychENCODE_eQTLs:eQTLGen_cis_eQTLs:GTEx/v8/Brain_Cerebellar_Hemisphere:GTEx/v8/Brain_Cerebellum	+	No	NA	4.1871e-11	rs34726576;rs6682776;rs991191
3	ENSG00000162618	ELTD1	1	79355449	79472403	-1	protein_coding	64123	5.25882e-07	-0.806952	0	0	0	NA	NA	NA	NA	Yes	IMR90	7.23391e-11	rs3828120
3	ENSG00000117114	LPHN2	1	81771845	82458120	1	protein_coding	101927458	1	0.222632	37	18.7	8	5.26794e-06	1.35654e-29	GTEx/v8/Muscle_Skeletal:GTEx/v8/Cells_Cultured_fibroblasts	-	Yes	Left_Ventricle:Mesenchymal_Stem_Cell:Mesendoderm:Trophoblast-like_Cell:hESC	7.23391e-11	rs3828120
3	ENSG00000137941	TTLL7	1	84330711	84464833	-1	protein_coding	79739	0.268072	0.370632	0	0	0	NA	NA	NA	NA	Yes	Mesenchymal_Stem_Cell	1.80773e-07	rs3828120
3	ENSG00000203943	SAMD13	1	84764049	84855640	1	protein_coding	148418	0.128563	-0.157134	0	0	0	NA	NA	NA	NA	Yes	Mesenchymal_Stem_Cell	1.80773e-07	rs3828120
3	ENSG00000174021	GNG5	1	84964008	84972248	-1	protein_coding	2787	0.524989	0.694831	0	0	0	NA	NA	NA	NA	Yes	Left_Ventricle	1.80773e-07	rs3828120
3	ENSG00000117151	CTBS	1	85015289	85040163	-1	protein_coding	1486	2.00761e-07	-0.036711	0	0	0	NA	NA	NA	NA	Yes	Left_Ventricle:Mesenchymal_Stem_Cell:Mesendoderm	7.23391e-11	rs3828120
3	ENSG00000117155	SSX2IP	1	85109390	85156486	-1	protein_coding	117178	0.000829859	-0.971399	0	0	0	NA	NA	NA	NA	Yes	Left_Ventricle:Mesenchymal_Stem_Cell:Mesendoderm:hESC	7.23391e-11	rs3828120
3	ENSG00000171517	LPAR3	1	85277285	85358896	-1	protein_coding	23566	0.786363	1.00228	0	0	0	NA	NA	NA	NA	Yes	hESC	1.80773e-07	rs3828120
83	ENSG00000117228	GBP1	1	89518002	89531043	-1	protein_coding	2633	1.80843e-12	0.869246	0	0	12	5.0849e-19	0	eQTLGen_trans_eQTLs	-	No	NA	4.09916e-30	rs2726034;rs112223196;rs27741;rs3743963
83	ENSG00000162645	GBP2	1	89571815	89616139	-1	protein_coding	2634	1.96949e-05	-0.409539	0	0	11	7.7221e-13	0	eQTLGen_trans_eQTLs	-	No	NA	4.09916e-30	rs27741;rs3743963
4	ENSG00000117519	CNN3	1	95362507	95392834	-1	protein_coding	1266	0.864371	NA	0	0	0	NA	NA	NA	NA	Yes	Mesendoderm:hESC	5.8071e-16	rs2800433:rs653958:rs1228509:rs273866:rs2181375:rs2181375;rs2391766
4	ENSG00000172339	ALG14	1	95439963	95538501	-1	protein_coding	199857	0.000832661	0.123736	0	0	0	NA	NA	NA	NA	Yes	Mesenchymal_Stem_Cell:Mesendoderm:hESC	5.8071e-16	rs273866:rs653958:rs2181375:rs2181375;rs2391766
4	ENSG00000122481	RWDD3	1	95699711	95712781	1	protein_coding	25950	1.52123e-06	NA	0	0	0	NA	NA	NA	NA	Yes	Fetal_Cortex:Mesenchymal_Stem_Cell:Mesendoderm:Trophoblast-like_Cell:hESC	5.8071e-16	rs273866:rs2391766:rs653958:rs2181375;rs2800433:rs2181375:rs2181375;rs2391766:rs2800433:rs1228509
4	ENSG00000117569	PTBP2	1	97187221	97289294	1	protein_coding	58155	0.992693	-0.165757	95	14.31	429	2.3572e-140	0	EyeGEx:eQTLcatalogue/BLUEPRINT_ge_monocyte:eQTLcatalogue/BLUEPRINT_ge_neutrophil:eQTLcatalogue/BLUEPRINT_ge_T-cell:eQTLcatalogue/Kasela_2017_T-cell_CD4:eQTLcatalogue/Kasela_2017_T-cell_CD8:eQTLcatalogue/Quach_2016_ge_monocyte_IAV:eQTLcatalogue/Quach_2016_ge_monocyte_LPS:eQTLcatalogue/Quach_2016_ge_monocyte_naive:eQTLcatalogue/Quach_2016_ge_monocyte_R848:PsychENCODE_eQTLs:DICE/T_CD4_naive:DICE/T_CD8_naive:DICE/T_CD4_TH2:DICE/T_CD4_memory_TREG:DICE/T_CD4_naive_TREG:eQTLGen_cis_eQTLs:BIOSQTL/BIOS_eQTL_geneLevel:CMC_SVA_cis:CMC_NoSVA_cis:GTEx/v8/Adipose_Subcutaneous:GTEx/v8/Adipose_Visceral_Omentum:GTEx/v8/Cells_EBV-transformed_lymphocytes:GTEx/v8/Artery_Aorta:GTEx/v8/Artery_Coronary:GTEx/v8/Artery_Tibial:GTEx/v8/Breast_Mammary_Tissue:GTEx/v8/Esophagus_Gastroesophageal_Junction:GTEx/v8/Esophagus_Mucosa:GTEx/v8/Esophagus_Muscularis:GTEx/v8/Heart_Atrial_Appendage:GTEx/v8/Lung:GTEx/v8/Muscle_Skeletal:GTEx/v8/Nerve_Tibial:GTEx/v8/Pancreas:GTEx/v8/Prostate:GTEx/v8/Cells_Cultured_fibroblasts:GTEx/v8/Skin_Not_Sun_Exposed_Suprapubic:GTEx/v8/Skin_Sun_Exposed_Lower_leg:GTEx/v8/Spleen:GTEx/v8/Testis:GTEx/v8/Thyroid	+	Yes	Adult_Cortex:Fetal_Cortex:IMR90:Mesenchymal_Stem_Cell:Mesendoderm:hESC	5.8071e-16	rs273866;rs12068453;rs653958;rs2800433;rs1228509;rs2391766;rs2181375;rs1228509:rs2800433:rs2391766:rs653958:rs2181375;rs2800433:rs2181375:rs2181375
4	ENSG00000188641	DPYD	1	97543299	98386605	-1	protein_coding	1806	4.18972e-09	0.587602	0	0	3	3.83e-06	0.0110984	eQTLGen_cis_eQTLs	+	Yes	Adult_Cortex:Fetal_Cortex:Left_Ventricle:IMR90:Mesenchymal_Stem_Cell:Mesendoderm:Neural_Progenitor_Cell:hESC	5.8071e-16	rs273866;rs273866:rs2391766:rs653958:rs1228509:rs2800433:rs2181375;rs2800433:rs2181375:rs2181375;rs2391766
4	ENSG00000162627	SNX7	1	99127236	99226056	1	protein_coding	51375	0.0288389	NA	0	0	0	NA	NA	NA	NA	Yes	Left_Ventricle:IMR90:Mesenchymal_Stem_Cell:hESC	5.8071e-16	rs273866:rs12068453:rs2391766:rs653958:rs2181375;rs2800433:rs2181375:rs2181375;rs2391766
4	ENSG00000117598	LPPR5	1	99355806	99470588	-1	protein_coding	163404	0.959898	NA	0	0	0	NA	NA	NA	NA	Yes	Left_Ventricle:IMR90	1.88879e-11	rs273866
5	ENSG00000162631	NTNG1	1	107682629	108026080	1	protein_coding	22854	0.441031	-0.307492	9	19.73	0	NA	NA	NA	NA	No	NA	6.79401e-09	rs12035149
5	ENSG00000085491	SLC25A24	1	108676658	108743471	-1	protein_coding	29957	4.89817e-09	0.0442652	0	0	2	1.87414e-05	7.74537e-05	GTEx/v8/Brain_Spinal_cord_cervical_c-1	-	No	NA	1.53509e-05	rs12035149
83	ENSG00000155363	MOV10	1	113215763	113243368	1	protein_coding	4343	0.99809	-0.583157	0	0	3	5.7713e-06	0.0371531	eQTLGen_trans_eQTLs	-	No	NA	8.11479e-26	rs27741;rs3743963
83	ENSG00000185499	MUC1	1	155158300	155162707	-1	protein_coding	4582	0.730965	NA	0	0	10	8.9349e-09	0.000164582	eQTLGen_trans_eQTLs	-	No	NA	4.09916e-30	rs27741;rs3743963
83	ENSG00000125462	C1orf61	1	156374042	156400493	-1	protein_coding	10485	0.104422	-0.188055	0	0	12	3.6893e-12	0	eQTLGen_trans_eQTLs	-	No	NA	4.09916e-30	rs2726034;rs112223196;rs27741;rs3743963
48	ENSG00000135862	LAMC1	1	182992595	183114727	1	protein_coding	3915	1	2.11728	0	0	1	7.6483e-06	0.0467188	eQTLGen_trans_eQTLs	+	No	NA	8.74892e-05	rs799449
83	ENSG00000090104	RGS1	1	192544857	192549161	1	protein_coding	5996	0.635711	0.470714	0	0	12	2.2219e-12	0	eQTLGen_trans_eQTLs	-	No	NA	4.09916e-30	rs2726034;rs112223196;rs27741;rs3743963
6	ENSG00000162687	KCNT2	1	196194909	196578355	-1	protein_coding	343450	0.666802	0.148619	0	0	0	NA	NA	NA	NA	Yes	Mesenchymal_Stem_Cell	NA	rs28797622
6	ENSG00000000971	CFH	1	196621008	196716634	1	protein_coding	3075	0.999631	0.906065	0	0	3	1.0064e-05	0.0283369	eQTLGen_cis_eQTLs	+	No	NA	2.06506e-09	rs28797622
6	ENSG00000116785	CFHR3	1	196743925	196763203	1	protein_coding	10878	1.21902e-05	1.72411	0	0	2	0.000264833	6.46821e-43	GTEx/v8/Thyroid	NA	No	NA	NA	rs28797622
6	ENSG00000244414	CFHR1	1	196788887	196801319	1	protein_coding	3078	0.000909322	-0.0524769	0	0	21	1.13751e-07	1.57434e-46	PsychENCODE_eQTLs:GTEx/v8/Liver:GTEx/v8/Nerve_Tibial:GTEx/v8/Spleen	-	No	NA	5.97597e-10	rs28797622
6	ENSG00000134365	CFHR4	1	196819371	196888102	1	protein_coding	10877	1.89813e-13	-0.12931	0	0	1	6.34975e-05	9.93768e-12	GTEx/v8/Liver	-	No	NA	7.96947e-10	rs28797622
6	ENSG00000134389	CFHR5	1	196946667	196978804	1	protein_coding	81494	9.56874e-22	-0.0155718	0	0	0	NA	NA	NA	NA	Yes	Mesenchymal_Stem_Cell	NA	rs28797622
6	ENSG00000143278	F13B	1	197008321	197036397	-1	protein_coding	2165	2.1326e-05	-0.0373805	6	9.63	22	2.8548e-08	7.2842e-09	GTEx/v8/Testis	-	Yes	Left_Ventricle:IMR90:Mesenchymal_Stem_Cell:Mesendoderm:hESC	5.97597e-10	rs28797622
6	ENSG00000066279	ASPM	1	197053258	197115824	-1	protein_coding	259266	6.16439e-26	-0.0535729	2	7.289	0	NA	NA	NA	NA	Yes	Mesenchymal_Stem_Cell:Mesendoderm:hESC	7.96947e-10	rs28797622
6	ENSG00000177888	ZBTB41	1	197122810	197169672	-1	protein_coding	360023	0.769627	-1.12177	5	4.738	23	3.76313e-07	9.24909e-07	Nom_InsPIRE_Islets_Gene_eQTLs_Nominal_Pvalues:eQTLcatalogue/HipSci_ge_iPSC:PsychENCODE_eQTLs:CMC_SVA_cis:GTEx/v8/Artery_Tibial:GTEx/v8/Brain_Cerebellar_Hemisphere:GTEx/v8/Brain_Cerebellum:GTEx/v8/Esophagus_Mucosa:GTEx/v8/Nerve_Tibial	-	Yes	Left_Ventricle:Mesenchymal_Stem_Cell:Mesendoderm:Neural_Progenitor_Cell:Trophoblast-like_Cell:hESC	5.97597e-10	rs28797622
6	ENSG00000134376	CRB1	1	197170592	197447585	1	protein_coding	23418	3.35698e-09	-0.367869	12	18.67	12	2.69738e-10	4.14822e-08	TIGER/Nom_Alonso_Pancreatic_islets:Nom_InsPIRE_Islets_Gene_eQTLs_Nominal_Pvalues:GTEx/v8/Nerve_Tibial	NA	Yes	Left_Ventricle:Mesenchymal_Stem_Cell:Mesendoderm:Neural_Progenitor_Cell:Trophoblast-like_Cell:hESC	NA	rs28797622
6	ENSG00000151414	NEK7	1	198126093	198291550	1	protein_coding	140609	0.707658	-0.580228	0	0	0	NA	NA	NA	NA	Yes	Mesenchymal_Stem_Cell:Mesendoderm:hESC	NA	rs28797622
6	ENSG00000081237	PTPRC	1	198607801	198726545	1	protein_coding	5788	0.999941	0.199873	0	0	0	NA	NA	NA	NA	Yes	Mesendoderm	NA	rs28797622
6	ENSG00000116833	NR5A2	1	199996730	200146552	1	protein_coding	2494	0.959085	0.000813588	0	0	0	NA	NA	NA	NA	Yes	Left_Ventricle	NA	rs28797622
7	ENSG00000180667	YOD1	1	207217194	207226325	-1	protein_coding	55432	0.543401	-0.12709	0	0	0	NA	NA	NA	NA	Yes	IMR90:Mesenchymal_Stem_Cell	1.4784e-10	rs2356722:rs4844809:rs2356722;rs55717527:rs55717527
7	ENSG00000123836	PFKFB2	1	207222801	207254369	1	protein_coding	5208	0.00108863	-0.541608	0	0	0	NA	NA	NA	NA	Yes	IMR90:Mesenchymal_Stem_Cell	1.4784e-10	rs2356722:rs4844809:rs2356722;rs55717527:rs55717527
7	ENSG00000123838	C4BPA	1	207277607	207318317	1	protein_coding	722	0.0127394	-0.1961	0	0	0	NA	NA	NA	NA	Yes	IMR90:Mesenchymal_Stem_Cell	8.67835e-11	rs55717527:rs4844809:rs2356722:rs2356722;rs55717527
7	ENSG00000196352	CD55	1	207494853	207534311	1	protein_coding	1604	2.49092e-07	-0.685451	0	0	0	NA	NA	NA	NA	Yes	IMR90	1.4784e-10	rs2356722:rs4844809:rs2356722;rs55717527:rs55717527
7	ENSG00000117322	CR2	1	207627575	207663240	1	protein_coding	1380	2.1654e-11	-0.533724	0	0	0	NA	NA	NA	NA	Yes	Mesenchymal_Stem_Cell	8.67835e-11	rs2356722:rs4844809
7	ENSG00000203710	CR1	1	207669492	207813992	1	protein_coding	1378	9.34033e-08	-0.190559	0	0	0	NA	NA	NA	NA	Yes	Mesenchymal_Stem_Cell	8.67835e-11	rs2356722:rs4844809:rs2356722;rs55717527:rs55717527
7	ENSG00000197721	CR1L	1	207818458	207911761	1	protein_coding	1379	3.5571e-15	0.116486	0	0	0	NA	NA	NA	NA	Yes	Fetal_Cortex:Mesenchymal_Stem_Cell	8.67835e-11	rs2356722:rs4844809:rs2356722;rs55717527:rs55717527
7	ENSG00000117335	CD46	1	207925402	207968858	1	protein_coding	4179	0.000191603	-0.601552	0	0	0	NA	NA	NA	NA	Yes	Fetal_Cortex:Mesenchymal_Stem_Cell	3.40283e-10	rs2356722:rs4844809:rs55717527
7	ENSG00000174059	CD34	1	208057594	208084747	-1	protein_coding	947	0.00344957	0.632375	0	0	0	NA	NA	NA	NA	Yes	Adult_Cortex:Fetal_Cortex:IMR90:Mesenchymal_Stem_Cell:Mesendoderm:Trophoblast-like_Cell:hESC	8.67835e-11	rs2356722:rs4844809:rs2356722;rs55717527:rs55717527:rs12726237
7	ENSG00000076356	PLXNA2	1	208195587	208417665	-1	protein_coding	5362	0.993981	0.644433	0	0	0	NA	NA	NA	NA	Yes	Adult_Cortex:Fetal_Cortex:IMR90:Mesenchymal_Stem_Cell:Mesendoderm:Neural_Progenitor_Cell:Trophoblast-like_Cell:hESC	8.67835e-11	rs2356722:rs4844809:rs2356722;rs55717527:rs55717527:rs12726237
7	ENSG00000008118	CAMK1G	1	209757062	209787283	1	protein_coding	57172	0.101614	-0.553408	0	0	17	NA	0.049	CMC_SVA_cis	+	Yes	Mesenchymal_Stem_Cell:Mesendoderm:hESC	1.27018e-10	rs2356722;rs55717527;rs2356722:rs4844809:rs2356722;rs55717527:rs55717527
7	ENSG00000196878	LAMB3	1	209788215	209825811	-1	protein_coding	3914	1.36402e-09	0.440564	0	0	0	NA	NA	NA	NA	Yes	IMR90:Mesenchymal_Stem_Cell	8.67835e-11	rs2356722:rs4844809:rs2356722;rs55717527:rs55717527
7	ENSG00000123689	G0S2	1	209848765	209849733	1	protein_coding	50486	0.15369	0.405653	0	0	0	NA	NA	NA	NA	Yes	IMR90:Mesenchymal_Stem_Cell:Mesendoderm:hESC	8.67835e-11	rs2356722:rs4844809:rs2356722;rs55717527:rs55717527
7	ENSG00000117594	HSD11B1	1	209859510	209908295	1	protein_coding	3290	0.691555	-0.271619	0	0	0	NA	NA	NA	NA	Yes	IMR90:Mesenchymal_Stem_Cell:Mesendoderm:hESC	8.67835e-11	rs2356722:rs4844809:rs2356722;rs55717527:rs55717527
7	ENSG00000009790	TRAF3IP3	1	209929377	209955668	1	protein_coding	80342	1.37649e-06	0.998575	0	0	0	NA	NA	NA	NA	Yes	IMR90:Mesenchymal_Stem_Cell	1.05281e-09	rs55717527:rs4844809
7	ENSG00000162757	C1orf74	1	209955661	209957904	-1	protein_coding	148304	0.489345	-0.717379	0	0	0	NA	NA	NA	NA	Yes	IMR90:Mesenchymal_Stem_Cell	1.05281e-09	rs55717527:rs4844809
7	ENSG00000117595	IRF6	1	209959036	209979465	-1	protein_coding	3664	0.975119	1.21214	0	0	0	NA	NA	NA	NA	Yes	Mesenchymal_Stem_Cell	1.05281e-09	rs55717527:rs4844809
7	ENSG00000117597	DIEXF	1	210001352	210030910	1	protein_coding	27042	0.0492349	2.01449	0	0	0	NA	NA	NA	NA	Yes	IMR90:Mesenchymal_Stem_Cell	8.67835e-11	rs55717527:rs4844809:rs2356722:rs2356722;rs55717527
8	ENSG00000162946	DISC1	1	231762561	232177018	1	protein_coding	27185	0.0197099	1.76144	0	0	0	NA	NA	NA	NA	Yes	Mesenchymal_Stem_Cell	4.73253e-10	rs111482467
8	ENSG00000116991	SIPA1L2	1	232533711	232697304	-1	protein_coding	57568	0.99922	0.144738	0	0	61	2.283e-20	0	eQTLcatalogue/Alasoo_2018_ge_macrophage_IFNg_Salmonella:eQTLcatalogue/Alasoo_2018_ge_macrophage_IFNg:eQTLcatalogue/Fairfax_2014_IFN24:PsychENCODE_eQTLs:eQTLGen_cis_eQTLs:CMC_SVA_cis:GTEx/v8/Brain_Cortex	-	No	NA	2.65334e-10	rs111482467
8	ENSG00000212916	MAP10	1	232940643	232946092	1	protein_coding	54627	1.29357e-14	-0.00812126	0	0	2	9.95918e-06	0.011567	eQTLcatalogue/Nedelec_2016_ge_macrophage_Listeria:BIOSQTL/BIOS_eQTL_geneLevel	-	No	NA	2.88477e-10	rs111482467
8	ENSG00000135778	NTPCR	1	233086351	233119628	1	protein_coding	84284	1.70242e-05	0.0333134	0	0	10	3.2953e-27	0	eQTLGen_cis_eQTLs	-	Yes	Adult_Cortex:Fetal_Cortex:Left_Ventricle:IMR90:Mesenchymal_Stem_Cell:Mesendoderm:Trophoblast-like_Cell:hESC	2.65334e-10	rs111482467
83	ENSG00000183891	TTC32	2	20096404	20101747	-1	protein_coding	130502	0.0898979	0.0906132	0	0	7	1.0331e-07	0.00118878	eQTLGen_trans_eQTLs	NA	No	NA	NA	rs27741
9	ENSG00000138041	SMEK2	2	55774428	55846015	-1	protein_coding	57223	0.811197	-0.459625	0	0	0	NA	NA	NA	NA	Yes	hESC	3.38601e-15	rs6759720:rs7579941
9	ENSG00000138035	PNPT1	2	55861400	55921045	-1	protein_coding	87178	0.908267	0.406933	0	0	0	NA	NA	NA	NA	Yes	Mesenchymal_Stem_Cell:hESC	3.38601e-15	rs6759720:rs7579941:rs56188815
9	ENSG00000115380	EFEMP1	2	56093102	56151274	-1	protein_coding	2202	0.999786	1.00184	0	0	0	NA	NA	NA	NA	Yes	Mesenchymal_Stem_Cell:hESC	3.38601e-15	rs6759720:rs7579941:rs10210385:rs56188815
9	ENSG00000055813	CCDC85A	2	56411258	56613308	1	protein_coding	114800	0.00173521	-0.523734	0	0	0	NA	NA	NA	NA	Yes	IMR90	2.57544e-16	rs113888819:rs7572387:rs7572387;rs1922782
9	ENSG00000028116	VRK2	2	58134786	58387055	1	protein_coding	101927261	1.21621e-08	-0.188348	0	0	151	4.7528e-60	0	PsychENCODE_eQTLs:eQTLGen_cis_eQTLs:BIOSQTL/BIOS_eQTL_geneLevel:GTEx/v8/Adipose_Subcutaneous:GTEx/v8/Adipose_Visceral_Omentum:GTEx/v8/Whole_Blood:GTEx/v8/Artery_Tibial:GTEx/v8/Nerve_Tibial:GTEx/v8/Cells_Cultured_fibroblasts:GTEx/v8/Spleen	-	Yes	Adult_Cortex:Fetal_Cortex:Aorta:Left_Ventricle:Liver:Right_Ventricle:Spleen:GM12878:IMR90:Mesenchymal_Stem_Cell:Mesendoderm:Neural_Progenitor_Cell:Trophoblast-like_Cell:hESC	2.57544e-16	rs7579941;rs56188815;rs12053355;rs113888819;rs12994912;rs56188815:rs113888819:rs10210385:rs6759720:rs7579941:rs7572387:rs7572387;rs1922782:rs6744261:rs6545700:rs7575523
9	ENSG00000115392	FANCL	2	58386378	58468507	-1	protein_coding	55120	2.0996e-08	NA	0	0	75	4.2816e-10	0	PsychENCODE_eQTLs:BIOSQTL/BIOS_eQTL_geneLevel	-	Yes	Mesendoderm:hESC	3.38601e-15	rs113888819;rs56188815;rs56188815:rs6759720:rs7579941
9	ENSG00000119866	BCL11A	2	60678302	60780702	-1	protein_coding	53335	0.829	-2.0339	0	0	0	NA	NA	NA	NA	Yes	Hippocampus:Left_Ventricle:Liver:Right_Ventricle:GM12878:IMR90:Mesenchymal_Stem_Cell:Mesendoderm:Neural_Progenitor_Cell:Trophoblast-like_Cell:hESC	2.57544e-16	rs6759720:rs7579941:rs10210385:rs6545700:rs7575523:rs56188815:rs6744261:rs113888819:rs7572387:rs7572387;rs1922782
9	ENSG00000115421	PAPOLG	2	60983365	61029220	1	protein_coding	64895	0.989888	-0.98637	0	0	0	NA	NA	NA	NA	Yes	Left_Ventricle:IMR90:Mesenchymal_Stem_Cell:Mesendoderm:Trophoblast-like_Cell	2.57544e-16	rs113888819:rs7572387:rs7572387;rs1922782:rs6744261:rs6759720:rs7579941:rs10210385:rs6545700:rs7575523:rs56188815
9	ENSG00000162924	REL	2	61108656	61158745	1	protein_coding	5966	0.969516	-0.604144	0	0	0	NA	NA	NA	NA	Yes	Mesenchymal_Stem_Cell	1.19028e-10	rs10210385
9	ENSG00000162929	KIAA1841	2	61293006	61391960	1	protein_coding	84542	3.32935e-06	0.996966	0	0	0	NA	NA	NA	NA	Yes	Trophoblast-like_Cell	1.19028e-10	rs10210385
10	ENSG00000186889	TMEM17	2	62727356	62739029	-1	protein_coding	200728	0.00402396	0.545845	0	0	10	2.09723e-11	5.46721e-09	PsychENCODE_eQTLs:CMC_SVA_cis:GTEx/v8/Esophagus_Mucosa	-	No	NA	1.07811e-11	rs6545966;rs11688816
10	ENSG00000115504	EHBP1	2	62900986	63273622	1	protein_coding	23301	0.999749	-0.55417	8	9.738	8	7.22468e-07	4.16617e-19	GTEx/v8/Artery_Tibial:GTEx/v8/Esophagus_Mucosa:GTEx/v8/Cells_Cultured_fibroblasts	+	No	NA	1.07811e-11	rs6545966;rs11688816
10	ENSG00000115507	OTX1	2	63277192	63284971	1	protein_coding	5013	0.219808	-1.75323	0	0	13	7.3946e-138	0	eQTLcatalogue/BLUEPRINT_ge_neutrophil:eQTLcatalogue/CEDAR_neutrophil_CD15:eQTLcatalogue/Lepik_2017_ge_blood:eQTLcatalogue/TwinsUK_ge_blood:eQTLGen_cis_eQTLs:BIOSQTL/BIOS_eQTL_geneLevel:GTEx/v8/Whole_Blood:GTEx/v8/Esophagus_Mucosa:GTEx/v8/Pancreas:GTEx/v8/Cells_Cultured_fibroblasts:GTEx/v8/Stomach	+	No	NA	1.07811e-11	rs6545966;rs11688816
10	ENSG00000143951	WDPCP	2	63348518	64054977	-1	protein_coding	51057	2.32411e-09	-0.884584	0	0	12	8.346e-37	0	eQTLcatalogue/TwinsUK_ge_fat:eQTLGen_cis_eQTLs:GTEx/v8/Adipose_Subcutaneous:GTEx/v8/Whole_Blood:GTEx/v8/Artery_Aorta:GTEx/v8/Brain_Caudate_basal_ganglia:GTEx/v8/Brain_Nucleus_accumbens_basal_ganglia:GTEx/v8/Breast_Mammary_Tissue:GTEx/v8/Colon_Sigmoid:GTEx/v8/Esophagus_Mucosa:GTEx/v8/Esophagus_Muscularis:GTEx/v8/Heart_Left_Ventricle:GTEx/v8/Lung:GTEx/v8/Nerve_Tibial:GTEx/v8/Pancreas:GTEx/v8/Pituitary:GTEx/v8/Skin_Sun_Exposed_Lower_leg:GTEx/v8/Stomach:GTEx/v8/Testis:GTEx/v8/Thyroid	+	No	NA	1.07811e-11	rs11688816;rs6545966
10	ENSG00000014641	MDH1	2	63815743	63834331	1	protein_coding	4190	0.982635	-0.408839	0	0	13	8.34362e-23	1.68117e-76	eQTLcatalogue/TwinsUK_ge_fat:eQTLGen_cis_eQTLs:GTEx/v8/Adipose_Subcutaneous:GTEx/v8/Adipose_Visceral_Omentum:GTEx/v8/Breast_Mammary_Tissue:GTEx/v8/Nerve_Tibial:GTEx/v8/Cells_Cultured_fibroblasts	+	No	NA	1.07811e-11	rs6545966;rs11688816
10	ENSG00000169764	UGP2	2	64068074	64118696	1	protein_coding	7360	0.00102013	-0.307568	0	0	2	1.90914e-10	6.05662e-21	eQTLcatalogue/TwinsUK_ge_fat:GTEx/v8/Artery_Tibial	-	No	NA	1.04219e-09	rs11688816;rs6545966
83	ENSG00000168899	VAMP5	2	85811531	85820535	1	protein_coding	10791	0.0516197	0.554615	0	0	11	2.9159e-14	0	eQTLGen_trans_eQTLs	-	No	NA	4.09916e-30	rs2726034;rs112223196;rs27741;rs3743963
11	ENSG00000040933	INPP4A	2	99061317	99210853	1	protein_coding	3631	0.994886	-1.84934	0	0	0	NA	NA	NA	NA	Yes	IMR90:Mesenchymal_Stem_Cell	3.81265e-12	rs11123817:rs4556997:rs72821133:rs4851283
11	ENSG00000183513	COA5	2	99215773	99224978	-1	protein_coding	493753	0.239646	-0.404086	0	0	0	NA	NA	NA	NA	Yes	IMR90:Mesenchymal_Stem_Cell	3.81265e-12	rs72821133:rs4851283
11	ENSG00000115446	UNC50	2	99225042	99234978	1	protein_coding	25972	0.0116183	-0.2358	0	0	0	NA	NA	NA	NA	Yes	IMR90:Mesenchymal_Stem_Cell	3.81265e-12	rs72821133:rs4851283
11	ENSG00000071073	MGAT4A	2	99235569	99347589	-1	protein_coding	11320	0.0598162	-2.36477	0	0	0	NA	NA	NA	NA	Yes	IMR90:Mesenchymal_Stem_Cell:Mesendoderm:Trophoblast-like_Cell	3.81265e-12	rs11123817:rs4556997:rs72821133:rs4851283
11	ENSG00000196872	KIAA1211L	2	99410309	99552722	-1	protein_coding	343990	NA	NA	0	0	0	NA	NA	NA	NA	Yes	Left_Ventricle:IMR90:Mesendoderm	3.81265e-12	rs72821133:rs4851283
11	ENSG00000135951	TSGA10	2	99613724	99771427	-1	protein_coding	80705	0.894353	0.321842	0	0	0	NA	NA	NA	NA	Yes	IMR90:Mesenchymal_Stem_Cell:Mesendoderm:Trophoblast-like_Cell:hESC	3.81265e-12	rs11123817:rs4556997:rs72821133:rs4851283
11	ENSG00000241962	C2orf15	2	99757948	99939204	1	protein_coding	101927110	0.543252	-0.867773	0	0	0	NA	NA	NA	NA	Yes	Mesenchymal_Stem_Cell	3.81265e-12	rs72821133:rs4851283
11	ENSG00000273045	C2ORF15	2	99757948	99767950	1	protein_coding	150590	0.0131196	NA	0	0	0	NA	NA	NA	NA	Yes	Mesenchymal_Stem_Cell	3.81265e-12	rs72821133:rs4851283
11	ENSG00000144182	LIPT1	2	99771418	99779620	1	protein_coding	51601	6.17017e-05	0.122693	0	0	0	NA	NA	NA	NA	Yes	IMR90:Mesenchymal_Stem_Cell:Mesendoderm:Trophoblast-like_Cell:hESC	3.81265e-12	rs11123817:rs4556997:rs72821133:rs4851283
11	ENSG00000273155	MRPL30	2	99771461	99811761	1	protein_coding	NA	NA	-0.877134	0	0	0	NA	NA	NA	NA	Yes	IMR90:Mesenchymal_Stem_Cell:Mesendoderm:Trophoblast-like_Cell:hESC	3.81265e-12	rs11123817:rs4556997:rs72821133:rs4851283
11	ENSG00000158411	MITD1	2	99777890	99797521	-1	protein_coding	129531	0.00170794	-0.172209	0	0	0	NA	NA	NA	NA	Yes	Fetal_Cortex:IMR90:Mesenchymal_Stem_Cell:Mesendoderm:Trophoblast-like_Cell:hESC	3.81265e-12	rs11123817:rs4556997:rs72821133:rs4851283
11	ENSG00000185414	MRPL30	2	99797542	99814089	1	protein_coding	51263	0.543252	-0.877134	0	0	0	NA	NA	NA	NA	Yes	Fetal_Cortex:IMR90:Mesenchymal_Stem_Cell:Mesendoderm:Trophoblast-like_Cell:hESC	3.81265e-12	rs11123817:rs4556997:rs72821133:rs4851283
11	ENSG00000185674	LYG2	2	99858709	99871745	-1	protein_coding	254773	5.77012e-06	-0.0862926	0	0	37	0.000177427	0.0138244	PsychENCODE_eQTLs	+	No	NA	8.03374e-11	rs11123817
11	ENSG00000144214	LYG1	2	99900701	99921205	-1	protein_coding	129530	0.000104428	0.013563	0	0	99	5.6177e-10	0	eQTLGen_cis_eQTLs	+	No	NA	3.69768e-12	rs11123817;rs72821133;rs6743107;rs4851283
11	ENSG00000135945	REV1	2	100016938	100106497	-1	protein_coding	51455	0.997024	NA	0	0	4	7.09388e-05	3.7828e-10	GTEx/v8/Skin_Sun_Exposed_Lower_leg	+	Yes	IMR90:Mesenchymal_Stem_Cell:Mesendoderm	3.81265e-12	rs72821133;rs6743107;rs11123817:rs4556997:rs72821133:rs4851283
11	ENSG00000144218	AFF3	2	100162323	100759201	-1	protein_coding	3899	0.998913	-2.07875	8	14.13	181	3.4097e-114	0	eQTLcatalogue/BLUEPRINT_ge_T-cell:eQTLcatalogue/CEDAR_B-cell_CD19:eQTLcatalogue/Fairfax_2012_B-cell_CD19:eQTLcatalogue/Lepik_2017_ge_blood:eQTLcatalogue/TwinsUK_ge_fat:eQTLcatalogue/TwinsUK_ge_LCL:PsychENCODE_eQTLs:eQTLGen_cis_eQTLs:xQTLServer_eQTLs:CMC_SVA_cis:CMC_NoSVA_cis:GTEx/v8/Adipose_Subcutaneous:GTEx/v8/Adipose_Visceral_Omentum:GTEx/v8/Whole_Blood:GTEx/v8/Artery_Aorta:GTEx/v8/Artery_Tibial:GTEx/v8/Brain_Anterior_cingulate_cortex_BA24:GTEx/v8/Brain_Cerebellar_Hemisphere:GTEx/v8/Brain_Cerebellum:GTEx/v8/Brain_Cortex:GTEx/v8/Brain_Frontal_Cortex_BA9:GTEx/v8/Brain_Nucleus_accumbens_basal_ganglia:GTEx/v8/Lung:GTEx/v8/Pancreas:GTEx/v8/Prostate:GTEx/v8/Spleen:GTEx/v8/Stomach	-	Yes	IMR90:Mesenchymal_Stem_Cell:Mesendoderm	3.69768e-12	rs4556997;rs115325974;rs72821133;rs6743107;rs4851283;rs11123817;rs11123817:rs4556997
11	ENSG00000170500	LONRF2	2	100889753	100939195	-1	protein_coding	164832	0.851045	4.70928	81	13.65	195	3.09138e-46	0	Nom_InsPIRE_Islets_Gene_eQTLs_Nominal_Pvalues:EyeGEx:eQTLcatalogue/TwinsUK_ge_skin:DICE/T_CD4_TFH:DICE/T_CD4_TH1:DICE/T_CD4_TH17:DICE/T_CD4_TH2:DICE/T_CD4_memory_TREG:eQTLGen_cis_eQTLs:BIOSQTL/BIOS_eQTL_geneLevel:GTEx/v8/Brain_Cerebellum:GTEx/v8/Muscle_Skeletal:GTEx/v8/Skin_Not_Sun_Exposed_Suprapubic:GTEx/v8/Skin_Sun_Exposed_Lower_leg:GTEx/v8/Thyroid	-	No	NA	3.69768e-12	rs72821133;rs4851283;rs4556997;rs11123817;rs6743107;rs115325974
11	ENSG00000269383	AC012493.2	2	100986705	100987007	-1	protein_coding	NA	NA	NA	1	13.19	0	NA	NA	NA	NA	No	NA	NA	rs4851283
11	ENSG00000115526	CHST10	2	101008327	101034118	-1	protein_coding	9486	0.00330306	1.61204	1	0.12	175	2.45445e-12	5.03124e-17	eQTLcatalogue/BLUEPRINT_ge_monocyte:eQTLcatalogue/GEUVADIS_ge_LCL:eQTLcatalogue/TwinsUK_ge_fat:eQTLcatalogue/TwinsUK_ge_LCL:PsychENCODE_eQTLs:CMC_SVA_cis:GTEx/v8/Artery_Tibial:GTEx/v8/Brain_Caudate_basal_ganglia:GTEx/v8/Brain_Cerebellar_Hemisphere:GTEx/v8/Brain_Cerebellum:GTEx/v8/Brain_Cortex:GTEx/v8/Brain_Frontal_Cortex_BA9:GTEx/v8/Brain_Putamen_basal_ganglia:GTEx/v8/Esophagus_Mucosa:GTEx/v8/Heart_Atrial_Appendage:GTEx/v8/Heart_Left_Ventricle:GTEx/v8/Lung:GTEx/v8/Testis:GTEx/v8/Thyroid	-	Yes	Adult_Cortex:IMR90:Mesenchymal_Stem_Cell:Mesendoderm:hESC	3.69768e-12	rs115325974;rs4851283;rs72821133;rs6743107;rs11123817;rs4556997;rs4851283:rs72821133
11	ENSG00000204640	NMS	2	101086944	101099742	1	protein_coding	129521	2.78112e-10	0.264349	0	0	0	NA	NA	NA	NA	Yes	IMR90:Mesenchymal_Stem_Cell:Mesendoderm	3.81265e-12	rs72821133:rs4851283
11	ENSG00000115539	PDCL3	2	101179152	101193197	1	protein_coding	79031	0.000392971	0.271842	0	0	70	7.652e-07	1.62291e-19	eQTLGen_cis_eQTLs:GTEx/v8/Skin_Not_Sun_Exposed_Suprapubic:GTEx/v8/Skin_Sun_Exposed_Lower_leg:GTEx/v8/Testis	+	Yes	Adult_Cortex	3.69768e-12	rs4851283;rs72821133
11	ENSG00000204634	TBC1D8	2	101624079	101869328	-1	protein_coding	11138	5.26133e-07	NA	0	0	0	NA	NA	NA	NA	Yes	Fetal_Cortex	2.34596e-11	rs11123817:rs4556997
11	ENSG00000158435	CNOT11	2	101869264	101886778	1	protein_coding	55571	0.993508	-0.657884	0	0	0	NA	NA	NA	NA	Yes	Fetal_Cortex	2.34596e-11	rs11123817:rs4556997
12	ENSG00000075884	ARHGAP15	2	143848931	144525921	1	protein_coding	101928361	5.25406e-06	0.0915151	8	8.135	6	7.4439e-109	0	eQTLGen_cis_eQTLs:BIOSQTL/BIOS_eQTL_geneLevel:CMC_SVA_cis	-	No	NA	3.56814e-10	rs2034604;rs7602120
13	ENSG00000121989	ACVR2A	2	148602086	148688393	1	protein_coding	92	0.993932	-1.04629	0	0	0	NA	NA	NA	NA	Yes	Aorta:Left_Ventricle:Liver:GM12878:IMR90:Mesenchymal_Stem_Cell:Mesendoderm:Neural_Progenitor_Cell:Trophoblast-like_Cell:hESC	5.50615e-09	rs778094
13	ENSG00000115947	ORC4	2	148687968	148779147	-1	protein_coding	5000	2.29195e-06	-0.920871	0	0	0	NA	NA	NA	NA	Yes	Mesenchymal_Stem_Cell:Mesendoderm	5.50615e-09	rs778094
13	ENSG00000204406	MBD5	2	148778580	149275805	1	protein_coding	55777	0.999852	-0.905737	0	0	0	NA	NA	NA	NA	Yes	Mesenchymal_Stem_Cell:Mesendoderm	5.50615e-09	rs778094
13	ENSG00000168280	KIF5C	2	149632819	149883273	1	protein_coding	3800	0.999516	NA	0	0	0	NA	NA	NA	NA	Yes	IMR90	5.50615e-09	rs778094
13	ENSG00000150556	LYPD6B	2	149894621	150071776	1	protein_coding	130576	0.00103351	-0.240956	0	0	0	NA	NA	NA	NA	Yes	GM12878:IMR90	5.50615e-09	rs778094
14	ENSG00000162989	KCNJ3	2	155554811	155714863	1	protein_coding	3760	0.989708	0.283383	0	0	1	0.000114664	1.37097e-21	GTEx/v8/Brain_Cerebellum	NA	No	NA	NA	rs11692209
14	ENSG00000153234	NR4A2	2	157180944	157198860	-1	protein_coding	4929	0.991433	-1.28792	0	0	0	NA	NA	NA	NA	Yes	Mesenchymal_Stem_Cell:Mesendoderm:Neural_Progenitor_Cell:hESC	5.17878e-09	rs11692209
14	ENSG00000115159	GPD2	2	157291802	157470247	1	protein_coding	2820	0.000100775	-0.713563	0	0	0	NA	NA	NA	NA	Yes	Mesendoderm	5.17878e-09	rs11692209
14	ENSG00000136542	GALNT5	2	158114110	158170723	1	protein_coding	11227	1.33614e-12	-1.56405	0	0	0	NA	NA	NA	NA	Yes	Left_Ventricle:Liver:Mesenchymal_Stem_Cell:Mesendoderm:Trophoblast-like_Cell:hESC	5.17878e-09	rs11692209
15	ENSG00000144331	ZNF385B	2	180306709	180726232	-1	protein_coding	151126	0.0010653	-0.555406	0	0	0	NA	NA	NA	NA	Yes	IMR90:Mesendoderm:hESC	2.45127e-09	rs7588437
15	ENSG00000163510	CWC22	2	180809603	180871840	-1	protein_coding	57703	0.0181891	-0.0936477	0	0	0	NA	NA	NA	NA	Yes	IMR90:Mesenchymal_Stem_Cell:Mesendoderm:hESC	2.45127e-09	rs7588437
15	ENSG00000170035	UBE2E3	2	181831975	181941312	1	protein_coding	10477	0.653908	NA	0	0	55	1.02931e-08	2.49811e-07	GTEx/v8/Muscle_Skeletal:GTEx/v8/Cells_Cultured_fibroblasts:GTEx/v8/Skin_Sun_Exposed_Lower_leg	-	No	NA	2.44634e-10	rs2368178;rs7588437
15	ENSG00000115232	ITGA4	2	182321929	182400914	1	protein_coding	3676	0.0288517	-1.18946	0	0	0	NA	NA	NA	NA	Yes	Aorta:Left_Ventricle:Liver:IMR90:Mesenchymal_Stem_Cell:Mesendoderm:Trophoblast-like_Cell:hESC	2.45127e-09	rs7588437:rs2368178
15	ENSG00000188452	CERKL	2	182401403	182545392	-1	protein_coding	375298	5.3972e-11	-0.292284	0	0	0	NA	NA	NA	NA	Yes	Aorta:Left_Ventricle:IMR90:Mesenchymal_Stem_Cell:Mesendoderm:Trophoblast-like_Cell:hESC	2.45127e-09	rs7588437:rs2368178
15	ENSG00000162992	NEUROD1	2	182537815	182545603	-1	protein_coding	4760	0.138071	-1.0706	0	0	0	NA	NA	NA	NA	Yes	Aorta:Left_Ventricle:IMR90:Mesenchymal_Stem_Cell:Mesendoderm:Trophoblast-like_Cell:hESC	2.45127e-09	rs7588437:rs2368178
15	ENSG00000138434	SSFA2	2	182756560	182795465	1	protein_coding	6744	7.68386e-05	NA	0	0	0	NA	NA	NA	NA	Yes	IMR90:Mesenchymal_Stem_Cell:hESC	2.45127e-09	rs2368178:rs7588437
83	ENSG00000115415	STAT1	2	191829084	191885686	-1	protein_coding	6772	0.999994	-0.650494	0	0	12	6.361e-40	0	eQTLGen_trans_eQTLs	-	No	NA	4.09916e-30	rs2726034;rs112223196;rs27741;rs3743963
16	ENSG00000144339	TMEFF2	2	192813769	193060435	-1	protein_coding	23671	0.386319	-1.76421	0	0	0	NA	NA	NA	NA	Yes	Mesenchymal_Stem_Cell:Mesendoderm:Trophoblast-like_Cell:hESC	1.19164e-08	rs1470050
17	ENSG00000116117	PARD3B	2	205410516	206484886	1	protein_coding	117583	8.64519e-08	NA	79	19.56	6	7.2846e-06	0.0207422	PsychENCODE_eQTLs:eQTLGen_cis_eQTLs:BIOSQTL/BIOS_eQTL_geneLevel	+	No	NA	1.51571e-10	rs12694002;rs75571152;rs78425697
17	ENSG00000118257	NRP2	2	206546714	206662857	1	protein_coding	8828	0.00171165	-1.23429	0	0	0	NA	NA	NA	NA	Yes	Promoter_anchored_loops:Aorta:Left_Ventricle:Liver:IMR90:Mesenchymal_Stem_Cell:Mesendoderm:Neural_Progenitor_Cell:Trophoblast-like_Cell:hESC	3.37911e-12	rs75571152:rs12694002:rs4482463:rs78425697
83	ENSG00000179921	GPBAR1	2	219124219	219128582	1	protein_coding	151306	1.86484e-06	0.343288	0	0	7	7.0276e-07	0.00606462	eQTLGen_trans_eQTLs	NA	No	NA	NA	rs27741
18	ENSG00000144460	NYAP2	2	226265364	226518734	1	protein_coding	57624	0.906196	0.188825	0	0	0	NA	NA	NA	NA	Yes	IMR90:Mesenchymal_Stem_Cell:Mesendoderm	1.20323e-10	rs66515229:rs72617141
19	ENSG00000169047	IRS1	2	227596033	227664475	-1	protein_coding	3667	0.218507	-1.69763	0	0	0	NA	NA	NA	NA	Yes	hESC	2.26554e-14	rs208786:rs17324331
18:19:00	ENSG00000081052	COL4A4	2	227867427	228028829	-1	protein_coding	1286	1.68978e-08	-1.72084	0	0	0	NA	NA	NA	NA	Yes	IMR90:hESC	2.26554e-14	rs66515229:rs72617141:rs208786:rs17324331
18:19:00	ENSG00000169031	COL4A3	2	228029281	228179508	1	protein_coding	1285	7.5755e-05	0.806121	0	0	0	NA	NA	NA	NA	Yes	IMR90:hESC	2.26554e-14	rs66515229:rs72617141:rs208786:rs17324331
19	ENSG00000168958	MFF	2	228189867	228222550	1	protein_coding	56947	0.375813	1.45144	0	0	0	NA	NA	NA	NA	Yes	IMR90:Mesenchymal_Stem_Cell:Mesendoderm:hESC	2.26554e-14	rs208786:rs17324331:rs17259804
19	ENSG00000173744	AGFG1	2	228336868	228425930	1	protein_coding	3267	0.969266	NA	0	0	0	NA	NA	NA	NA	Yes	GM12878:IMR90:Mesenchymal_Stem_Cell:Mesendoderm:hESC	7.38353e-16	rs17324331:rs208786
19	ENSG00000135917	SLC19A3	2	228549926	228582728	-1	protein_coding	80704	0.00163109	0.173701	0	0	0	NA	NA	NA	NA	Yes	IMR90:Mesenchymal_Stem_Cell:Mesendoderm:hESC	2.26554e-14	rs208786:rs17324331
19	ENSG00000123977	DAW1	2	228735770	228789060	1	protein_coding	164781	0.000785948	0.416092	0	0	0	NA	NA	NA	NA	Yes	Left_Ventricle:IMR90:Mesenchymal_Stem_Cell:Mesendoderm:hESC	3.77483e-16	rs208786:rs17324331:rs17259804
18:19:00	ENSG00000153820	SPHKAP	2	228844666	229046361	-1	protein_coding	80309	0.233358	-0.799535	184	12.92	167	9.54138e-10	3.51626e-06	GTEx/v8/Artery_Tibial:GTEx/v8/Thyroid	-	Yes	IMR90:Mesenchymal_Stem_Cell:Mesendoderm	2.26554e-14	rs66515229;rs72617141;rs208786:rs17324331
18:19:00	ENSG00000153823	PID1	2	229715242	230136001	-1	protein_coding	55022	0.403719	0.742127	0	0	0	NA	NA	NA	NA	Yes	IMR90:Mesenchymal_Stem_Cell:Mesendoderm:Trophoblast-like_Cell:hESC	2.26554e-14	rs66515229:rs72617141:rs208786:rs17324331
18:19:00	ENSG00000187957	DNER	2	230222345	230579274	-1	protein_coding	92737	0.785502	-0.191028	14	17.61	96	2.55035e-19	0.01767	DICE/Monocyte_non_classical:DICE/T_CD4_memory_TREG:BIOSQTL/BIOS_eQTL_geneLevel	+	Yes	GM12878:IMR90:Mesenchymal_Stem_Cell:Mesendoderm:hESC	2.36945e-16	rs208786;rs17324331;rs17259804;rs17259804:rs66515229:rs72617141:rs208786:rs17324331
19	ENSG00000153827	TRIP12	2	230628554	230787955	-1	protein_coding	9320	1	-0.142345	67	14.15	152	2.8996e-91	0	eQTLcatalogue/BLUEPRINT_ge_monocyte:eQTLcatalogue/Lepik_2017_ge_blood:DICE/T_CD8_naive:eQTLGen_cis_eQTLs:BIOSQTL/BIOS_eQTL_geneLevel:GTEx/v8/Whole_Blood:GTEx/v8/Artery_Tibial:GTEx/v8/Brain_Cortex:GTEx/v8/Esophagus_Muscularis:GTEx/v8/Lung:GTEx/v8/Muscle_Skeletal:GTEx/v8/Nerve_Tibial:GTEx/v8/Testis	-	Yes	Promoter_anchored_loops:Adult_Cortex:GM12878:IMR90:Mesenchymal_Stem_Cell	2.36945e-16	rs17324331;rs17259804;rs208786;rs7577278
19	ENSG00000153832	FBXO36	2	230787018	230877825	1	protein_coding	130888	3.22841e-06	-0.280078	55	15.49	138	7.4576e-12	0	PsychENCODE_eQTLs:eQTLGen_cis_eQTLs:BIOSQTL/BIOS_eQTL_geneLevel:CMC_SVA_cis:GTEx/v8/Artery_Tibial:GTEx/v8/Brain_Nucleus_accumbens_basal_ganglia:GTEx/v8/Brain_Spinal_cord_cervical_c-1:GTEx/v8/Colon_Sigmoid:GTEx/v8/Heart_Atrial_Appendage:GTEx/v8/Cells_Cultured_fibroblasts:GTEx/v8/Testis:GTEx/v8/Thyroid	+	Yes	Promoter_anchored_loops:Adult_Cortex:GM12878:IMR90:Mesenchymal_Stem_Cell	2.36945e-16	rs17324331;rs17259804;rs7577278
19	ENSG00000163053	SLC16A14	2	230899698	230933715	-1	protein_coding	151473	0.215983	-1.19471	4	0.867	2	5.49455e-05	0.0400618	GTEx/v8/Cells_Cultured_fibroblasts	+	Yes	Left_Ventricle:GM12878:IMR90:Mesenchymal_Stem_Cell:Mesendoderm	1.28395e-12	rs17259804;rs7577278
19	ENSG00000135899	SP110	2	231032009	231090444	-1	protein_coding	3431	3.16369e-09	-0.137741	0	0	96	1.2621e-19	0	eQTLGen_cis_eQTLs	+	Yes	Left_Ventricle:Liver:GM12878:IMR90:Mesenchymal_Stem_Cell:Mesendoderm:hESC	2.36945e-16	rs208786;rs17324331;rs17259804;rs7577278;rs17259804:rs17324331
19	ENSG00000079263	SP140	2	231067826	231223762	1	protein_coding	101928789	1.99687e-08	-0.179929	0	0	131	5.17018e-08	3.16997e-05	EyeGEx	-	No	NA	2.36945e-16	rs17324331;rs17259804
19	ENSG00000185404	SP140L	2	231191899	231268447	1	protein_coding	93349	6.06952e-05	1.53293	0	0	157	3.9032e-15	0	EyeGEx:eQTLGen_cis_eQTLs	-	Yes	GM12878:IMR90:Mesenchymal_Stem_Cell:Mesendoderm:Trophoblast-like_Cell:hESC	2.36945e-16	rs17324331;rs17259804;rs7577278;rs17259804:rs208786:rs17324331
19	ENSG00000067066	SP100	2	231280657	231408805	1	protein_coding	6672	8.71376e-07	0.0904261	0	0	0	NA	NA	NA	NA	Yes	GM12878:IMR90:Mesenchymal_Stem_Cell:Mesendoderm:hESC	1.03593e-15	rs17324331:rs17259804
19	ENSG00000135932	CAB39	2	231577560	231685790	1	protein_coding	51719	0.0621796	0.453195	0	0	0	NA	NA	NA	NA	Yes	Liver:GM12878:IMR90:Mesenchymal_Stem_Cell:Mesendoderm:Trophoblast-like_Cell:hESC	1.03593e-15	rs17259804:rs17324331
19	ENSG00000173692	PSMD1	2	231921578	232037541	1	protein_coding	5707	0.999999	-0.0504452	0	0	0	NA	NA	NA	NA	Yes	Mesendoderm	1.03593e-15	rs17324331
20	ENSG00000066248	NGEF	2	233743396	233877982	-1	protein_coding	25791	0.949826	1.13119	0	0	0	NA	NA	NA	NA	Yes	Mesenchymal_Stem_Cell	2.23767e-06	rs4625852
20	ENSG00000222001	AC106876.2	2	233877324	233880595	1	protein_coding	NA	0.322633	NA	0	0	0	NA	NA	NA	NA	Yes	Mesenchymal_Stem_Cell	2.23767e-06	rs4625852
20	ENSG00000188042	ARL4C	2	235401685	235405697	-1	protein_coding	10123	0.607389	0.420187	0	0	0	NA	NA	NA	NA	Yes	Mesenchymal_Stem_Cell	2.23767e-06	rs4625852
20	ENSG00000157985	AGAP1	2	236402733	237040444	1	protein_coding	116987	0.999356	NA	18	16.39	16	1.8297e-78	0	eQTLGen_cis_eQTLs:BIOSQTL/BIOS_eQTL_geneLevel	-	No	NA	5.76201e-10	rs4625852
20	ENSG00000168505	GBX2	2	237073879	237077012	-1	protein_coding	2637	0.567961	NA	0	0	0	NA	NA	NA	NA	Yes	IMR90:Mesenchymal_Stem_Cell	2.23767e-06	rs4625852
20	ENSG00000182177	ASB18	2	237102095	237173052	-1	protein_coding	401036	0.00457337	-0.169051	0	0	0	NA	NA	NA	NA	Yes	IMR90:Mesenchymal_Stem_Cell:Mesendoderm	2.23767e-06	rs4625852
20	ENSG00000144476	ACKR3	2	237476430	237491001	1	protein_coding	57007	0.419556	-0.749703	0	0	0	NA	NA	NA	NA	Yes	Mesenchymal_Stem_Cell:Mesendoderm	2.23767e-06	rs4625852
20	ENSG00000198612	COPS8	2	237993955	238009109	1	protein_coding	10920	0.138824	-0.44816	0	0	0	NA	NA	NA	NA	Yes	Left_Ventricle:IMR90:Mesenchymal_Stem_Cell:Mesendoderm:Trophoblast-like_Cell:hESC	2.23767e-06	rs4625852
21	ENSG00000144619	CNTN4	3	2140497	3099645	1	protein_coding	152330	0.996606	3.21872	13	14.37	0	NA	NA	NA	NA	No	NA	5.46645e-09	rs12631108
83	ENSG00000154764	WNT7A	3	13857755	13921618	-1	protein_coding	7476	0.44126	1.72869	0	0	1	3.5384e-06	0.0249232	eQTLGen_trans_eQTLs	+	No	NA	1.84591e-17	rs2726034;rs112223196
22	ENSG00000144642	RBMS3	3	29322473	30051886	1	protein_coding	27303	0.741403	1.26869	12	5.765	0	NA	NA	NA	NA	Yes	IMR90:Mesenchymal_Stem_Cell:Mesendoderm:hESC	3.63923e-09	rs9847500;rs7612882;rs9847500:rs7612882
22	ENSG00000163513	TGFBR2	3	30647994	30735634	1	protein_coding	7048	0.0355927	-0.0173794	0	0	0	NA	NA	NA	NA	Yes	Left_Ventricle:IMR90:Mesenchymal_Stem_Cell:Mesendoderm:Trophoblast-like_Cell:hESC	7.9243e-07	rs9847500:rs7612882
22:23:00	ENSG00000144644	GADL1	3	30767692	30936257	-1	protein_coding	339896	5.39099e-09	0.262322	0	0	0	NA	NA	NA	NA	Yes	Left_Ventricle:IMR90:Mesenchymal_Stem_Cell:Mesendoderm:hESC	8.69647e-09	rs7612882:rs11129446
22:23:00	ENSG00000163527	STT3B	3	31574130	31679112	1	protein_coding	201595	0.980028	-0.523422	0	0	26	1.0351e-19	0	eQTLGen_cis_eQTLs:BIOSQTL/BIOS_eQTL_geneLevel	+	Yes	Mesenchymal_Stem_Cell:Mesendoderm:Trophoblast-like_Cell:hESC	1.9362e-09	rs11129446;rs9847500:rs11129446
23	ENSG00000197385	ZNF860	3	32023263	32033120	1	protein_coding	344787	7.85956e-11	0.618165	0	0	0	NA	NA	NA	NA	Yes	IMR90:Mesenchymal_Stem_Cell	8.69647e-09	rs11129446
23	ENSG00000170293	CMTM8	3	32280171	32411817	1	protein_coding	152189	0.847882	NA	0	0	0	NA	NA	NA	NA	Yes	Mesenchymal_Stem_Cell	8.69647e-09	rs11129446
23	ENSG00000182973	CNOT10	3	32726637	32815367	1	protein_coding	25904	0.999834	-0.212176	0	0	0	NA	NA	NA	NA	Yes	Mesenchymal_Stem_Cell	8.69647e-09	rs11129446
24	ENSG00000172995	ARPP21	3	35680437	35835988	1	protein_coding	10777	0.00367693	-0.595813	28	11.38	96	1.27776e-33	3.19808e-31	EyeGEx:PsychENCODE_eQTLs:CMC_SVA_cis:GTEx/v8/Artery_Aorta:GTEx/v8/Artery_Coronary:GTEx/v8/Artery_Tibial:GTEx/v8/Liver:GTEx/v8/Skin_Sun_Exposed_Lower_leg	-	Yes	EP_correlation_cell_type_oneway:EP_correlation_organ_oneway:Adult_Cortex:Mesendoderm:hESC	1.74475e-10	rs9860326;rs9811585;rs13086654;rs9860326:rs9811585:rs13086654
1	ENSG00000249992	TMEM158	3	45265958	45267770	-1	protein_coding	25907	0.382809	NA	0	0	1	7.9547e-06	0.0483421	eQTLGen_trans_eQTLs	-	No	NA	1.85971e-06	rs12144626
83	ENSG00000041880	PARP3	3	51976361	51982883	1	protein_coding	10039	1.48672e-08	-0.37974	0	0	8	1.1785e-07	0.00130877	eQTLGen_trans_eQTLs	-	No	NA	8.11479e-26	rs27741;rs3743963
25	ENSG00000163618	CADPS	3	62384022	62861054	-1	protein_coding	8618	0.0528165	-0.18123	104	15.18	57	2.41357e-07	0.000159745	EyeGEx:PsychENCODE_eQTLs	+	Yes	Mesendoderm:hESC	7.2792e-10	rs4550820;rs6769617;rs6769617:rs4550820
25	ENSG00000163630	SYNPR	3	63213991	63602597	1	protein_coding	132204	0.171706	0.173792	0	0	0	NA	NA	NA	NA	Yes	Mesenchymal_Stem_Cell:Mesendoderm:hESC	1.77216e-08	rs6769617:rs4550820
26	ENSG00000114480	GBE1	3	81538850	81811312	-1	protein_coding	2632	1.17857e-13	0.0146101	67	23.9	134	4.5719e-79	0	eQTLcatalogue/BLUEPRINT_ge_neutrophil:eQTLcatalogue/CEDAR_neutrophil_CD15:eQTLcatalogue/TwinsUK_ge_LCL:PsychENCODE_eQTLs:eQTLGen_cis_eQTLs:BIOSQTL/BIOS_eQTL_geneLevel:CMC_SVA_cis:GTEx/v8/Adrenal_Gland:GTEx/v8/Muscle_Skeletal:GTEx/v8/Stomach:GTEx/v8/Thyroid	-	Yes	Left_Ventricle	3.22066e-09	rs3772882
27	ENSG00000083937	CHMP2B	3	87276421	87304698	1	protein_coding	25978	0.0130803	-0.213418	0	0	0	NA	NA	NA	NA	Yes	Mesenchymal_Stem_Cell	4.67756e-05	rs2346840
27	ENSG00000163320	CGGBP1	3	88101094	88199035	-1	protein_coding	8545	0.777632	0.905337	0	0	0	NA	NA	NA	NA	Yes	IMR90:Mesenchymal_Stem_Cell:Mesendoderm:hESC	1.30198e-15	rs2346840:rs6776967:rs17804073:rs11713492
27	ENSG00000229729	RP11-159G9.5	3	88108424	88188123	1	protein_coding	NA	NA	NA	0	0	0	NA	NA	NA	NA	Yes	Mesenchymal_Stem_Cell:Mesendoderm	1.30198e-15	rs2346840:rs6776967:rs17804073
27	ENSG00000179021	C3orf38	3	88198893	88217879	1	protein_coding	285237	0.00699878	-0.636674	0	0	0	NA	NA	NA	NA	Yes	IMR90:Mesenchymal_Stem_Cell:Mesendoderm:hESC	1.30198e-15	rs2346840:rs6776967:rs17804073:rs11713492
27	ENSG00000044524	EPHA3	3	89156674	89531284	1	protein_coding	2042	0.015686	-0.110284	124	21.6	275	3.35696e-11	3.49803e-07	EyeGEx:PsychENCODE_eQTLs:GTEx/v8/Artery_Aorta:GTEx/v8/Artery_Tibial:GTEx/v8/Brain_Cerebellum:GTEx/v8/Pancreas:GTEx/v8/Thyroid	+	Yes	Aorta:Left_Ventricle:IMR90:Mesenchymal_Stem_Cell:Mesendoderm:Trophoblast-like_Cell:hESC	1.30198e-15	rs2346840;rs17804073;rs11713492;rs28637895;rs6776967;rs2346840:rs6776967:rs17804073:rs11713492
28	ENSG00000184500	PROS1	3	93591881	93692910	-1	protein_coding	5627	0.000209234	-0.863077	31	9.976	406	3.7675e-18	0	PsychENCODE_eQTLs:eQTLGen_cis_eQTLs:BIOSQTL/BIOS_eQTL_geneLevel:CMC_SVA_cis:CMC_NoSVA_cis:GTEx/v8/Adipose_Subcutaneous:GTEx/v8/Esophagus_Mucosa:GTEx/v8/Heart_Atrial_Appendage:GTEx/v8/Heart_Left_Ventricle:GTEx/v8/Cells_Cultured_fibroblasts:GTEx/v8/Skin_Not_Sun_Exposed_Suprapubic:GTEx/v8/Skin_Sun_Exposed_Lower_leg	-	Yes	IMR90:Mesenchymal_Stem_Cell:Mesendoderm	1.38426e-19	rs8178616;rs8178649;rs9683303;rs6809577;rs9822589;rs1454687;rs59266048;rs580585;rs6786607;rs13066686;rs34420304;rs6809577:rs8178616:rs13066686;rs34420304:rs1454687
28	ENSG00000169379	ARL13B	3	93698983	93774512	1	protein_coding	200894	1.39145e-06	-0.87234	27	11.21	251	8.7925e-12	0	eQTLGen_cis_eQTLs	+	Yes	IMR90:Mesenchymal_Stem_Cell:Mesendoderm	1.38426e-19	rs8178649;rs8178616;rs9822589;rs6809577;rs9683303;rs1454687;rs13066686;rs59266048;rs34420304;rs6786607;rs6809577:rs8178616:rs13066686;rs34420304:rs1454687
28	ENSG00000178750	STX19	3	93733213	93747454	-1	protein_coding	415117	1.15387e-05	-0.312778	10	2.379	547	3.26632e-52	0	eQTLcatalogue/CEDAR_T-cell_CD4:eQTLcatalogue/CEDAR_T-cell_CD8:eQTLcatalogue/Fairfax_2014_IFN24:eQTLcatalogue/Fairfax_2014_LPS24:eQTLcatalogue/Quach_2016_ge_monocyte_IAV:BIOSQTL/BIOS_eQTL_geneLevel:GTEx/v8/Adipose_Subcutaneous:GTEx/v8/Adipose_Visceral_Omentum:GTEx/v8/Adrenal_Gland:GTEx/v8/Artery_Aorta:GTEx/v8/Artery_Tibial:GTEx/v8/Brain_Amygdala:GTEx/v8/Brain_Caudate_basal_ganglia:GTEx/v8/Brain_Cerebellum:GTEx/v8/Brain_Nucleus_accumbens_basal_ganglia:GTEx/v8/Brain_Putamen_basal_ganglia:GTEx/v8/Brain_Spinal_cord_cervical_c-1:GTEx/v8/Brain_Substantia_nigra:GTEx/v8/Breast_Mammary_Tissue:GTEx/v8/Colon_Sigmoid:GTEx/v8/Esophagus_Gastroesophageal_Junction:GTEx/v8/Esophagus_Muscularis:GTEx/v8/Heart_Atrial_Appendage:GTEx/v8/Heart_Left_Ventricle:GTEx/v8/Nerve_Tibial:GTEx/v8/Ovary:GTEx/v8/Pituitary:GTEx/v8/Small_Intestine_Terminal_Ileum:GTEx/v8/Spleen:GTEx/v8/Testis:GTEx/v8/Thyroid:GTEx/v8/Uterus	+	Yes	Left_Ventricle:GM12878:IMR90:Mesenchymal_Stem_Cell:Mesendoderm:Trophoblast-like_Cell:hESC	1.38426e-19	rs8178616;rs9822589;rs6809577;rs8178649;rs6786607;rs59266048;rs1454687;rs9683303;rs13066686;rs34420304;rs62265469;rs73166548;rs580585;rs6809577:rs8178616:rs6809577:rs13066686;rs9822589:rs13066686;rs34420304:rs1454687:rs6786607
28	ENSG00000178700	DHFRL1	3	93766680	93782233	-1	protein_coding	200895	0.102598	-1.65954	8	11.21	316	1.8525e-49	0	TIGER/Nom_Alonso_Pancreatic_islets:Nom_InsPIRE_Islets_Gene_eQTLs_Nominal_Pvalues:eQTLcatalogue/BLUEPRINT_ge_T-cell:eQTLcatalogue/CEDAR_ileum:eQTLcatalogue/CEDAR_rectum:eQTLcatalogue/Fairfax_2014_IFN24:eQTLcatalogue/Fairfax_2014_LPS24:eQTLcatalogue/Lepik_2017_ge_blood:eQTLcatalogue/Nedelec_2016_ge_macrophage_Salmonella:eQTLcatalogue/TwinsUK_ge_fat:DICE/B_cell_naive:DICE/T_CD4_TFH:DICE/T_CD4_TH17:DICE/T_CD4_TH2:DICE/T_CD4_memory_TREG:DICE/T_CD4_naive_TREG:eQTLGen_cis_eQTLs:BIOSQTL/BIOS_eQTL_geneLevel:GTEx/v8/Adrenal_Gland:GTEx/v8/Brain_Amygdala:GTEx/v8/Brain_Anterior_cingulate_cortex_BA24:GTEx/v8/Brain_Caudate_basal_ganglia:GTEx/v8/Colon_Sigmoid:GTEx/v8/Esophagus_Muscularis:GTEx/v8/Liver:GTEx/v8/Muscle_Skeletal:GTEx/v8/Cells_Cultured_fibroblasts:GTEx/v8/Skin_Sun_Exposed_Lower_leg:GTEx/v8/Small_Intestine_Terminal_Ileum	-	Yes	Left_Ventricle:GM12878:IMR90:Mesenchymal_Stem_Cell:Mesendoderm:hESC	1.38426e-19	rs8178649;rs8178616;rs9822589;rs6809577;rs9683303;rs1454687;rs13066686;rs59266048;rs6786607;rs34420304;rs580585;rs6809577:rs8178616
28	ENSG00000178694	NSUN3	3	93781760	93847389	1	protein_coding	63899	2.56992e-07	-0.600728	19	13.77	16	5.6016e-11	0	eQTLGen_cis_eQTLs	+	Yes	Left_Ventricle:GM12878:IMR90:Mesenchymal_Stem_Cell:Mesendoderm:hESC	1.32967e-15	rs8178616;rs9822589;rs6809577;rs8178649;rs9683303;rs6786607;rs6809577:rs8178616
28	ENSG00000080224	EPHA6	3	96533425	97471304	1	protein_coding	285220	0.954513	-0.193014	0	0	0	NA	NA	NA	NA	Yes	Aorta:Left_Ventricle:Liver:Right_Ventricle:GM12878:IMR90:Mesenchymal_Stem_Cell:Mesendoderm:Neural_Progenitor_Cell:Trophoblast-like_Cell:hESC	7.25926e-17	rs13066686;rs34420304:rs1454687:rs6786607:rs13066686;rs8178616;rs9822589:rs580585:rs13066686;rs9822589;rs34420304:rs13066686;rs9822589:rs8178616;rs6809577:rs8178616:rs13066686
29	ENSG00000160124	CCDC58	3	122078438	122102078	-1	protein_coding	131076	0.0802761	0.721001	0	0	0	NA	NA	NA	NA	Yes	Fetal_Cortex	0.000281701	rs62262399
29	ENSG00000114023	FAM162A	3	122103023	122131181	1	protein_coding	26355	0.000629842	-0.691762	0	0	0	NA	NA	NA	NA	Yes	Fetal_Cortex	0.000281701	rs62262399
29	ENSG00000196981	WDR5B	3	122130715	122134882	-1	protein_coding	54554	5.46914e-05	-0.954812	0	0	2	NA	0.049	CMC_SVA_cis	-	No	NA	0.000374096	rs62262399
29	ENSG00000082684	SEMA5B	3	122628041	122747452	-1	protein_coding	54437	0.0003315	-0.0102997	0	0	0	NA	NA	NA	NA	Yes	IMR90	0.000281701	rs62262399
29	ENSG00000121542	SEC22A	3	122920774	122992977	1	protein_coding	26984	0.638909	0.31297	0	0	131	5.336e-20	0	eQTLcatalogue/BLUEPRINT_ge_neutrophil:eQTLcatalogue/CEDAR_neutrophil_CD15:eQTLcatalogue/Fairfax_2014_IFN24:eQTLcatalogue/Fairfax_2014_LPS24:eQTLcatalogue/Fairfax_2014_LPS2:eQTLcatalogue/Fairfax_2014_naive:eQTLcatalogue/GEUVADIS_ge_LCL:eQTLcatalogue/HipSci_ge_iPSC:eQTLcatalogue/TwinsUK_ge_fat:eQTLcatalogue/TwinsUK_ge_LCL:eQTLcatalogue/TwinsUK_ge_skin:eQTLGen_cis_eQTLs:BIOSQTL/BIOS_eQTL_geneLevel:GTEx/v8/Adipose_Subcutaneous:GTEx/v8/Adipose_Visceral_Omentum:GTEx/v8/Artery_Aorta:GTEx/v8/Artery_Tibial:GTEx/v8/Brain_Cerebellar_Hemisphere:GTEx/v8/Breast_Mammary_Tissue:GTEx/v8/Esophagus_Muscularis:GTEx/v8/Heart_Atrial_Appendage:GTEx/v8/Lung:GTEx/v8/Muscle_Skeletal:GTEx/v8/Nerve_Tibial:GTEx/v8/Pituitary:GTEx/v8/Cells_Cultured_fibroblasts:GTEx/v8/Testis:GTEx/v8/Thyroid	-	No	NA	4.19776e-11	rs2124499;rs62262399;rs4678016
29	ENSG00000173175	ADCY5	3	123001143	123168605	-1	protein_coding	111	0.989941	NA	136	16.46	134	1.41902e-27	6.74091e-22	EyeGEx:BIOSQTL/BIOS_eQTL_geneLevel:GTEx/v8/Adipose_Subcutaneous:GTEx/v8/Artery_Aorta:GTEx/v8/Artery_Coronary:GTEx/v8/Artery_Tibial:GTEx/v8/Colon_Sigmoid:GTEx/v8/Colon_Transverse:GTEx/v8/Esophagus_Gastroesophageal_Junction:GTEx/v8/Esophagus_Mucosa:GTEx/v8/Esophagus_Muscularis:GTEx/v8/Heart_Atrial_Appendage:GTEx/v8/Heart_Left_Ventricle:GTEx/v8/Lung:GTEx/v8/Muscle_Skeletal:GTEx/v8/Skin_Sun_Exposed_Lower_leg:GTEx/v8/Small_Intestine_Terminal_Ileum:GTEx/v8/Spleen:GTEx/v8/Stomach:GTEx/v8/Thyroid:GTEx/v8/Uterus	-	Yes	Promoter_anchored_loops:EP_correlation_organ_oneway:Spleen:IMR90:Mesenchymal_Stem_Cell:Mesendoderm	4.19776e-11	rs2124499;rs62262399;rs4678016;rs2124499:rs62262399
29	ENSG00000206527	PTPLB	3	123209667	123304032	-1	protein_coding	201562	0.922343	0.831986	0	0	0	NA	NA	NA	NA	Yes	Adult_Cortex:IMR90:Mesenchymal_Stem_Cell:Mesendoderm:Trophoblast-like_Cell	4.4653e-11	rs62262399:rs4678016:rs2124499
30	ENSG00000178772	CPN2	3	194060494	194072057	-1	protein_coding	1370	0.000231795	0.50689	0	0	0	NA	NA	NA	NA	Yes	IMR90	8.60066e-11	rs9879452:rs4677813:rs9879452;rs4677813
30	ENSG00000178732	GP5	3	194115550	194119995	-1	protein_coding	2814	4.009e-06	2.51612	0	0	1	4.82877e-05	0.0250883	GTEx/v8/Adipose_Subcutaneous	+	No	NA	2.32843e-09	rs4677813
30	ENSG00000145014	TMEM44	3	194308402	194354418	-1	protein_coding	93109	1.19424e-06	NA	0	0	0	NA	NA	NA	NA	Yes	Fetal_Cortex:Left_Ventricle:Spleen:IMR90:Mesenchymal_Stem_Cell	8.60066e-11	rs9879452;rs4677813:rs9879452:rs4677813
30	ENSG00000041802	LSG1	3	194361517	194393206	-1	protein_coding	55341	6.58805e-07	1.50426	0	0	0	NA	NA	NA	NA	Yes	Promoter_anchored_loops:Adult_Cortex:Fetal_Cortex:Left_Ventricle:Liver:Spleen:GM12878:IMR90:Mesenchymal_Stem_Cell:Mesendoderm:Trophoblast-like_Cell:hESC	8.60066e-11	rs9879452:rs4677813:rs9879452;rs4677813
30	ENSG00000185112	FAM43A	3	194406622	194409762	1	protein_coding	131583	NA	0.235871	0	0	67	1.15821e-12	5.79105e-09	EyeGEx:eQTLcatalogue/GENCORD_ge_fibroblast:eQTLcatalogue/GENCORD_ge_LCL:eQTLcatalogue/TwinsUK_ge_LCL:eQTLGen_cis_eQTLs:GTEx/v8/Heart_Atrial_Appendage:GTEx/v8/Cells_Cultured_fibroblasts	-	Yes	Promoter_anchored_loops:EP_correlation_cell_type_oneway:Adult_Cortex:Fetal_Cortex:Aorta:Left_Ventricle:Lung:Right_Ventricle:Spleen:GM12878:IMR90:Mesenchymal_Stem_Cell:Mesendoderm:Neural_Progenitor_Cell:Trophoblast-like_Cell:hESC	8.60066e-11	rs9879452;rs4677813;rs9879452:rs4677813:rs9879452
30	ENSG00000173950	XXYLT1	3	194789008	194991896	-1	protein_coding	152002	0.0516035	1.60523	69	9.789	62	2.05029e-09	2.38665e-69	TIGER/Nom_Alonso_Pancreatic_islets:eQTLcatalogue/BLUEPRINT_ge_neutrophil:eQTLcatalogue/GEUVADIS_ge_LCL:eQTLcatalogue/Quach_2016_ge_monocyte_R848:eQTLcatalogue/TwinsUK_ge_LCL:eQTLcatalogue/TwinsUK_ge_skin:GTEx/v8/Esophagus_Mucosa:GTEx/v8/Skin_Not_Sun_Exposed_Suprapubic:GTEx/v8/Skin_Sun_Exposed_Lower_leg	+	Yes	Left_Ventricle:Spleen:GM12878:IMR90:Mesenchymal_Stem_Cell:Mesendoderm:Trophoblast-like_Cell:hESC	8.60066e-11	rs9879452;rs4677813;rs9879452:rs4677813:rs9879452
30	ENSG00000114331	ACAP2	3	194995465	195163807	-1	protein_coding	23527	0.999918	1.31775	0	0	59	1.68301e-10	1.45313e-19	PsychENCODE_eQTLs:CMC_SVA_cis:CMC_NoSVA_cis:GTEx/v8/Brain_Frontal_Cortex_BA9	-	Yes	IMR90	8.60066e-11	rs9879452;rs4677813;rs9879452:rs4677813:rs9879452
30	ENSG00000184203	PPP1R2	3	195241221	195270209	-1	protein_coding	5504	0.0427093	-0.3772	0	0	3	3.48845e-05	1.51328e-46	GTEx/v8/Esophagus_Muscularis	+	Yes	GM12878:Mesenchymal_Stem_Cell	8.60066e-11	rs9879452;rs9879452:rs4677813:rs9879452;rs4677813
49	ENSG00000170871	KIAA0232	4	6783102	6885897	1	protein_coding	9778	0.994721	-1.33294	0	0	1	2.6739e-06	0.0197055	eQTLGen_trans_eQTLs	NA	No	NA	NA	rs62477684;rs1167805
83	ENSG00000004468	CD38	4	15779898	15854853	1	protein_coding	952	7.65671e-05	0.0901762	0	0	4	3.39e-08	0.000448885	eQTLGen_trans_eQTLs	-	No	NA	4.09916e-30	rs27741;rs3743963
83	ENSG00000002549	LAP3	4	17578815	17609595	1	protein_coding	51056	0.00122013	NA	0	0	11	1.3416e-14	0	eQTLGen_trans_eQTLs	-	No	NA	4.09916e-30	rs27741;rs3743963
31	ENSG00000163257	DCAF16	4	17802278	17812381	-1	protein_coding	54876	0.00409866	-0.845258	0	0	0	NA	NA	NA	NA	Yes	Mesenchymal_Stem_Cell	2.18524e-08	rs6849518
31	ENSG00000109805	NCAPG	4	17812525	17846485	1	protein_coding	64151	0.618144	0.0277038	0	0	0	NA	NA	NA	NA	Yes	Mesenchymal_Stem_Cell	2.18524e-08	rs6849518
31	ENSG00000145147	SLIT2	4	20254883	20622184	1	protein_coding	9353	0.999999	0.0517553	0	0	112	1.01061e-07	5.55087e-09	eQTLcatalogue/Fairfax_2014_IFN24:BIOSQTL/BIOS_eQTL_geneLevel:GTEx/v8/Heart_Atrial_Appendage:GTEx/v8/Heart_Left_Ventricle:GTEx/v8/Muscle_Skeletal	+	Yes	IMR90	1.38557e-09	rs6849518
32	ENSG00000163394	CCKAR	4	26483022	26492084	-1	protein_coding	886	0.0174085	0.361682	0	0	0	NA	NA	NA	NA	Yes	Left_Ventricle	7.94607e-08	rs73213484
32	ENSG00000250038	RP11-180C1.1	4	28363901	28404486	-1	protein_coding	NA	NA	NA	2	0.593	0	NA	NA	NA	NA	No	NA	1.72999e-06	rs73213484
32	ENSG00000169851	PCDH7	4	30722037	31148422	1	protein_coding	5099	NA	NA	0	0	0	NA	NA	NA	NA	Yes	IMR90	7.94607e-08	rs73213484
33	ENSG00000128045	RASL11B	4	53728457	53733000	1	protein_coding	65997	0.290785	0.290613	0	0	0	NA	NA	NA	NA	Yes	IMR90	5.4296e-09	rs17827760
33	ENSG00000157404	KIT	4	55524085	55606881	1	protein_coding	3815	0.99988	-0.858047	43	21	16	3.26234e-07	0.00163117	eQTLcatalogue/CEDAR_rectum:eQTLcatalogue/GENCORD_ge_fibroblast	+	Yes	EP_correlation_cell_type_oneway:Spleen:IMR90:Mesenchymal_Stem_Cell	5.4296e-09	rs17827760
33	ENSG00000128052	KDR	4	55944644	55991756	-1	protein_coding	3791	0.984488	-1.29464	0	0	0	NA	NA	NA	NA	Yes	Mesenchymal_Stem_Cell	5.4296e-09	rs17827760
33	ENSG00000128039	SRD5A3	4	56212276	56239263	1	protein_coding	79644	0.040727	0.814745	0	0	0	NA	NA	NA	NA	Yes	IMR90	5.4296e-09	rs17827760
1 day, 10:35:00	ENSG00000070190	DAPP1	4	100737990	100791311	1	protein_coding	27071	0.183494	0.348165	0	0	0	NA	NA	NA	NA	Yes	IMR90	9.28649e-15	rs7377083:rs151415
35	ENSG00000164031	DNAJB14	4	100817405	100867883	-1	protein_coding	79982	0.956255	-1.30277	0	0	0	NA	NA	NA	NA	Yes	Mesenchymal_Stem_Cell	NA	rs151415
35	ENSG00000164032	H2AFZ	4	100869243	100871545	-1	protein_coding	3015	0.855327	-0.78865	0	0	0	NA	NA	NA	NA	Yes	Mesenchymal_Stem_Cell	NA	rs151415
1 day, 10:35:00	ENSG00000145358	DDIT4L	4	101107027	101111939	-1	protein_coding	115265	0.000548864	3.3222	0	0	0	NA	NA	NA	NA	Yes	Aorta:Left_Ventricle:IMR90:Mesenchymal_Stem_Cell:Mesendoderm:Neural_Progenitor_Cell:Trophoblast-like_Cell:hESC	9.28649e-15	rs151415:rs7377083
35	ENSG00000138814	PPP3CA	4	101944566	102269435	-1	protein_coding	5530	0.998149	-0.848066	0	0	0	NA	NA	NA	NA	Yes	Mesenchymal_Stem_Cell:Mesendoderm:Trophoblast-like_Cell:hESC	NA	rs151415
35	ENSG00000254531	AP001816.1	4	102268937	102270040	1	protein_coding	NA	NA	NA	0	0	0	NA	NA	NA	NA	Yes	Mesenchymal_Stem_Cell:Mesendoderm:Trophoblast-like_Cell:hESC	NA	rs151415
1 day, 10:35:00	ENSG00000153064	BANK1	4	102332443	102995969	1	protein_coding	55024	1.76433e-10	-0.305251	3	21.1	5	8.30065e-06	0.00350913	EyeGEx	-	Yes	Aorta:IMR90:Mesenchymal_Stem_Cell:Mesendoderm:Trophoblast-like_Cell:hESC	9.28649e-15	rs7377083;rs13135092;rs151415:rs7377083
35	ENSG00000138821	SLC39A8	4	103172198	103352415	-1	protein_coding	64116	0.891567	-0.202749	34	23.1	50	3.65804e-12	0	EyeGEx:eQTLcatalogue/CEDAR_rectum:eQTLcatalogue/CEDAR_T-cell_CD4:eQTLcatalogue/CEDAR_T-cell_CD8:eQTLcatalogue/CEDAR_transverse_colon:eQTLcatalogue/Fairfax_2014_LPS24:eQTLcatalogue/Fairfax_2014_LPS2:PsychENCODE_eQTLs:eQTLGen_cis_eQTLs:BIOSQTL/BIOS_eQTL_geneLevel:GTEx/v8/Adipose_Subcutaneous:GTEx/v8/Muscle_Skeletal	+	No	NA	3.51393e-13	rs151415;rs13135092
35	ENSG00000109332	UBE2D3	4	103715540	103790053	-1	protein_coding	7323	0.748203	NA	0	0	4	2.66979e-06	0.00163825	GTEx/v8/Artery_Aorta	-	Yes	Promoter_anchored_loops	3.51393e-13	rs13135092;rs151415
35	ENSG00000145354	CISD2	4	103790135	103810399	1	protein_coding	493856	0.649111	-0.514322	0	0	0	NA	NA	NA	NA	Yes	Promoter_anchored_loops	1.67827e-08	rs151415
35	ENSG00000164037	SLC9B1	4	103806205	103940896	-1	protein_coding	101929373	8.48795e-05	-0.347279	0	0	0	NA	NA	NA	NA	Yes	Left_Ventricle:Mesendoderm:Trophoblast-like_Cell:hESC	NA	rs151415
35	ENSG00000164039	BDH2	4	104000592	104021040	-1	protein_coding	56898	4.05062e-06	-0.183389	0	0	0	NA	NA	NA	NA	Yes	Trophoblast-like_Cell	NA	rs151415
36	ENSG00000138650	PCDH10	4	134070470	134129356	1	protein_coding	57575	0.89443	-1.24102	0	0	0	NA	NA	NA	NA	Yes	Mesenchymal_Stem_Cell	1.62567e-13	rs1296328
83	ENSG00000164136	IL15	4	142557752	142655140	1	protein_coding	3600	0.917198	-0.20143	0	0	11	1.313e-09	5.73066e-05	eQTLGen_trans_eQTLs	-	No	NA	4.09916e-30	rs27741;rs3743963
37	ENSG00000129116	PALLD	4	169418217	169849608	1	protein_coding	23022	6.63952e-05	0.15787	0	0	0	NA	NA	NA	NA	Yes	Mesendoderm	NA	rs496072
37	ENSG00000137601	NEK1	4	170314426	170533780	-1	protein_coding	4750	4.21851e-12	-0.433231	0	0	0	NA	NA	NA	NA	Yes	Promoter_anchored_loops	NA	rs496072
37	ENSG00000109572	CLCN3	4	170533784	170644824	1	protein_coding	1182	0.993265	-0.84734	0	0	0	NA	NA	NA	NA	Yes	Promoter_anchored_loops	NA	rs496072
37	ENSG00000056050	C4orf27	4	170650616	170679104	-1	protein_coding	54969	0.000423307	-0.492058	0	0	0	NA	NA	NA	NA	Yes	Adult_Cortex:Fetal_Cortex:IMR90:Mesenchymal_Stem_Cell:Mesendoderm:Trophoblast-like_Cell:hESC	NA	rs496072
37	ENSG00000198948	MFAP3L	4	170907748	170954182	-1	protein_coding	101928198	0.91053	1.02991	0	0	186	6.58888e-51	6.20278e-145	TIGER/Nom_Alonso_Pancreatic_islets:PsychENCODE_eQTLs:CMC_SVA_cis:GTEx/v8/Artery_Aorta:GTEx/v8/Artery_Tibial:GTEx/v8/Heart_Left_Ventricle:GTEx/v8/Muscle_Skeletal:GTEx/v8/Nerve_Tibial:GTEx/v8/Cells_Cultured_fibroblasts:GTEx/v8/Skin_Not_Sun_Exposed_Suprapubic:GTEx/v8/Thyroid	+	No	NA	2.40123e-11	rs17629771;rs9790647;rs496072
37	ENSG00000109576	AADAT	4	170981373	171012850	-1	protein_coding	51166	0.250802	NA	7	7.187	190	2.89913e-14	1.87341e-39	EyeGEx:PsychENCODE_eQTLs:xQTLServer_eQTLs:CMC_SVA_cis:CMC_NoSVA_cis:GTEx/v8/Artery_Aorta:GTEx/v8/Artery_Tibial:GTEx/v8/Brain_Cortex:GTEx/v8/Brain_Hypothalamus:GTEx/v8/Colon_Sigmoid:GTEx/v8/Colon_Transverse:GTEx/v8/Esophagus_Muscularis:GTEx/v8/Heart_Atrial_Appendage:GTEx/v8/Muscle_Skeletal:GTEx/v8/Nerve_Tibial:GTEx/v8/Pancreas:GTEx/v8/Cells_Cultured_fibroblasts:GTEx/v8/Testis:GTEx/v8/Thyroid	-	Yes	Mesendoderm:Trophoblast-like_Cell	2.40123e-11	rs496072;rs9790647;rs17629771
37	ENSG00000174473	GALNTL6	4	172733405	173962710	1	protein_coding	442117	0.00165568	-0.977745	0	0	0	NA	NA	NA	NA	Yes	IMR90:Mesenchymal_Stem_Cell:Mesendoderm:Trophoblast-like_Cell:hESC	1.81791e-10	rs496072:rs9790647
39	ENSG00000153404	PLEKHG4B	5	140373	190085	1	protein_coding	153478	7.81217e-20	4.67935	4	5.886	323	1.99331e-08	1.84864e-12	GTEx/v8/Lung:GTEx/v8/Thyroid	-	No	NA	1.24338e-10	rs56095714;rs28636067
39	ENSG00000185028	LRRC14B	5	191626	195468	1	protein_coding	389257	3.30673e-09	-0.0570177	11	6.676	5	1.70982e-05	0.0175871	BRAINEAC/THAL:GTEx/v8/Brain_Caudate_basal_ganglia	+	Yes	Promoter_anchored_loops	6.42319e-11	rs56095714;rs28636067;rs28636067:rs56095714
39	ENSG00000164366	CCDC127	5	196986	218330	-1	protein_coding	133957	0.0209575	9.91213	94	12.82	529	3.4881e-114	0	eQTLcatalogue/BLUEPRINT_ge_T-cell:eQTLcatalogue/BrainSeq_ge_brain:eQTLcatalogue/Fairfax_2014_IFN24:eQTLcatalogue/Fairfax_2014_LPS24:eQTLcatalogue/Fairfax_2014_LPS2:eQTLcatalogue/GENCORD_ge_fibroblast:eQTLcatalogue/Lepik_2017_ge_blood:eQTLcatalogue/Nedelec_2016_ge_macrophage_naive:eQTLcatalogue/Nedelec_2016_ge_macrophage_Salmonella:eQTLcatalogue/Quach_2016_ge_monocyte_IAV:eQTLcatalogue/Quach_2016_ge_monocyte_LPS:eQTLcatalogue/Quach_2016_ge_monocyte_naive:eQTLcatalogue/Quach_2016_ge_monocyte_Pam3CSK4:PsychENCODE_eQTLs:DICE/T_CD4_naive:DICE/T_CD4_naive_activated:DICE/T_CD8_naive:DICE/T_CD8_naive_activated:eQTLGen_cis_eQTLs:BIOSQTL/BIOS_eQTL_geneLevel:GTEx/v8/Adipose_Subcutaneous:GTEx/v8/Adipose_Visceral_Omentum:GTEx/v8/Whole_Blood:GTEx/v8/Artery_Coronary:GTEx/v8/Artery_Tibial:GTEx/v8/Brain_Cerebellum:GTEx/v8/Breast_Mammary_Tissue:GTEx/v8/Colon_Sigmoid:GTEx/v8/Colon_Transverse:GTEx/v8/Esophagus_Muscularis:GTEx/v8/Heart_Left_Ventricle:GTEx/v8/Lung:GTEx/v8/Muscle_Skeletal:GTEx/v8/Nerve_Tibial:GTEx/v8/Pancreas:GTEx/v8/Cells_Cultured_fibroblasts:GTEx/v8/Skin_Not_Sun_Exposed_Suprapubic:GTEx/v8/Skin_Sun_Exposed_Lower_leg:GTEx/v8/Spleen:GTEx/v8/Stomach:GTEx/v8/Testis:GTEx/v8/Thyroid	-	Yes	Promoter_anchored_loops	6.42319e-11	rs56095714;rs28636067
39	ENSG00000073578	SDHA	5	218356	256815	1	protein_coding	6389	9.38729e-06	-0.519512	331	13.72	532	3.21042e-45	0	TIGER/Nom_Alonso_Pancreatic_islets:EyeGEx:eQTLcatalogue/BLUEPRINT_ge_neutrophil:eQTLcatalogue/BrainSeq_ge_brain:eQTLcatalogue/Nedelec_2016_ge_macrophage_Listeria:eQTLcatalogue/Quach_2016_ge_monocyte_Pam3CSK4:eQTLcatalogue/TwinsUK_ge_fat:PsychENCODE_eQTLs:eQTLGen_cis_eQTLs:BIOSQTL/BIOS_eQTL_geneLevel:CMC_SVA_cis:CMC_NoSVA_cis:GTEx/v8/Adipose_Subcutaneous:GTEx/v8/Adipose_Visceral_Omentum:GTEx/v8/Whole_Blood:GTEx/v8/Artery_Aorta:GTEx/v8/Artery_Tibial:GTEx/v8/Brain_Cerebellum:GTEx/v8/Brain_Cortex:GTEx/v8/Brain_Frontal_Cortex_BA9:GTEx/v8/Brain_Nucleus_accumbens_basal_ganglia:GTEx/v8/Brain_Putamen_basal_ganglia:GTEx/v8/Brain_Spinal_cord_cervical_c-1:GTEx/v8/Esophagus_Mucosa:GTEx/v8/Esophagus_Muscularis:GTEx/v8/Heart_Atrial_Appendage:GTEx/v8/Heart_Left_Ventricle:GTEx/v8/Lung:GTEx/v8/Muscle_Skeletal:GTEx/v8/Nerve_Tibial:GTEx/v8/Pituitary:GTEx/v8/Cells_Cultured_fibroblasts:GTEx/v8/Testis:GTEx/v8/Thyroid	-	Yes	Promoter_anchored_loops	6.42319e-11	rs28636067;rs56095714
39	ENSG00000249915	PDCD6	5	271736	353971	1	protein_coding	10016	0.714212	-0.145524	206	16.84	523	6.7701e-162	0	EyeGEx:eQTLcatalogue/BLUEPRINT_ge_monocyte:eQTLcatalogue/BLUEPRINT_ge_T-cell:eQTLcatalogue/BrainSeq_ge_brain:eQTLcatalogue/Fairfax_2012_B-cell_CD19:eQTLcatalogue/Fairfax_2014_IFN24:eQTLcatalogue/GENCORD_ge_LCL:eQTLcatalogue/GENCORD_ge_T-cell:eQTLcatalogue/Quach_2016_ge_monocyte_Pam3CSK4:eQTLcatalogue/Quach_2016_ge_monocyte_R848:PsychENCODE_eQTLs:DICE/B_cell_naive:DICE/T_CD4_naive:DICE/Monocyte_classical:DICE/T_CD4_TH1_17:eQTLGen_cis_eQTLs:BIOSQTL/BIOS_eQTL_geneLevel:CMC_SVA_cis:GTEx/v8/Adrenal_Gland:GTEx/v8/Artery_Aorta:GTEx/v8/Artery_Tibial:GTEx/v8/Brain_Cerebellar_Hemisphere:GTEx/v8/Brain_Cerebellum:GTEx/v8/Brain_Putamen_basal_ganglia:GTEx/v8/Colon_Transverse:GTEx/v8/Esophagus_Gastroesophageal_Junction:GTEx/v8/Esophagus_Mucosa:GTEx/v8/Esophagus_Muscularis:GTEx/v8/Muscle_Skeletal:GTEx/v8/Nerve_Tibial:GTEx/v8/Ovary:GTEx/v8/Pituitary:GTEx/v8/Cells_Cultured_fibroblasts:GTEx/v8/Skin_Not_Sun_Exposed_Suprapubic:GTEx/v8/Spleen:GTEx/v8/Thyroid	-	Yes	Promoter_anchored_loops	6.42319e-11	rs28636067;rs56095714
39	ENSG00000063438	AHRR	5	304291	438406	1	protein_coding	57491	6.76188e-05	4.55369	97	13.4	490	7.26945e-46	0	TIGER/Nom_Alonso_Pancreatic_islets:PsychENCODE_eQTLs:eQTLGen_cis_eQTLs:BIOSQTL/BIOS_eQTL_geneLevel:CMC_SVA_cis:CMC_NoSVA_cis:GTEx/v8/Brain_Anterior_cingulate_cortex_BA24:GTEx/v8/Brain_Cortex:GTEx/v8/Brain_Frontal_Cortex_BA9:GTEx/v8/Cells_Cultured_fibroblasts	+	No	NA	6.42319e-11	rs28636067;rs56095714
39	ENSG00000221990	C5orf55	5	441645	443258	-1	protein_coding	116349	0.0530821	0.31332	0	0	388	2.63187e-08	1.72621e-36	GTEx/v8/Adipose_Subcutaneous:GTEx/v8/Adipose_Visceral_Omentum:GTEx/v8/Artery_Aorta:GTEx/v8/Artery_Tibial:GTEx/v8/Brain_Anterior_cingulate_cortex_BA24:GTEx/v8/Esophagus_Mucosa:GTEx/v8/Esophagus_Muscularis:GTEx/v8/Heart_Atrial_Appendage:GTEx/v8/Cells_Cultured_fibroblasts:GTEx/v8/Skin_Sun_Exposed_Lower_leg:GTEx/v8/Testis:GTEx/v8/Thyroid	-	Yes	Promoter_anchored_loops:Adult_Cortex	6.42319e-11	rs28636067;rs56095714;rs56095714:rs28636067
39	ENSG00000180104	EXOC3	5	443273	472052	1	protein_coding	11336	0.75523	NA	0	0	502	3.6688e-63	0	eQTLcatalogue/Fairfax_2014_naive:PsychENCODE_eQTLs:eQTLGen_cis_eQTLs:BIOSQTL/BIOS_eQTL_geneLevel:GTEx/v8/Whole_Blood:GTEx/v8/Brain_Frontal_Cortex_BA9:GTEx/v8/Esophagus_Muscularis:GTEx/v8/Heart_Atrial_Appendage:GTEx/v8/Thyroid	+	Yes	Promoter_anchored_loops:Adult_Cortex	6.42319e-11	rs28636067;rs56095714;rs56095714:rs28636067
39	ENSG00000188242	CTD-2228K2.5	5	466239	473213	-1	protein_coding	NA	NA	NA	0	0	325	7.81698e-10	6.00348e-06	eQTLGen_cis_eQTLs:BIOSQTL/BIOS_eQTL_geneLevel	+	Yes	Promoter_anchored_loops	6.42319e-11	rs56095714;rs28636067
39	ENSG00000066230	SLC9A3	5	473425	524447	-1	protein_coding	6550	0.988154	NA	0	0	47	1.71e-09	6.01938e-06	eQTLGen_cis_eQTLs:BIOSQTL/BIOS_eQTL_geneLevel	-	No	NA	1.78766e-10	rs56095714;rs28636067
39	ENSG00000112877	CEP72	5	612387	667283	1	protein_coding	55722	1.05832e-09	NA	0	0	0	NA	NA	NA	NA	Yes	Promoter_anchored_loops	6.42319e-11	rs56095714
39	ENSG00000188818	ZDHHC11	5	710471	851101	-1	protein_coding	79844	5.59639e-11	4.47221	0	0	22	0.000102026	0.008571	TIGER/Nom_Alonso_Pancreatic_islets:PsychENCODE_eQTLs:CMC_SVA_cis	+	No	NA	2.00078e-10	rs56095714;rs28636067
39	ENSG00000206077	ZDHHC11B	5	710475	767067	-1	protein_coding	653082	0.0432284	NA	0	0	310	1.74729e-06	2.55723e-14	TIGER/Nom_Alonso_Pancreatic_islets:Nom_InsPIRE_Islets_Gene_eQTLs_Nominal_Pvalues:PsychENCODE_eQTLs:CMC_SVA_cis:GTEx/v8/Artery_Aorta	+	No	NA	2.00078e-10	rs56095714;rs28636067
39	ENSG00000028310	BRD9	5	850406	892939	-1	protein_coding	65980	0.249188	NA	0	0	1	0.000400456	0.0275129	PsychENCODE_eQTLs	+	No	NA	3.23588e-07	rs56095714
39	ENSG00000145506	NKD2	5	1008944	1039058	1	protein_coding	85409	2.35584e-05	NA	0	0	0	NA	NA	NA	NA	Yes	Promoter_anchored_loops	6.42319e-11	rs56095714
39	ENSG00000113504	SLC12A7	5	1050499	1112150	-1	protein_coding	10723	8.45109e-11	0.198683	0	0	0	NA	NA	NA	NA	Yes	Promoter_anchored_loops	2.17986e-10	rs28636067
41	ENSG00000178394	HTR1A	5	63256183	63258334	-1	protein_coding	3350	0.926694	-0.612001	0	0	18	0.00035454	0.0248509	PsychENCODE_eQTLs	+	No	NA	2.18431e-09	rs7736910
42	ENSG00000113369	ARRDC3	5	90664541	90679176	-1	protein_coding	57561	0.978747	-0.594455	0	0	0	NA	NA	NA	NA	Yes	Mesenchymal_Stem_Cell:Mesendoderm	3.16267e-08	rs59399491
1 day, 18:43:00	ENSG00000175745	NR2F1	5	92919043	92930321	1	protein_coding	7025	NA	NA	0	0	19	3.9039e-05	1.74373e-15	GTEx/v8/Esophagus_Muscularis	+	Yes	Left_Ventricle:IMR90:Mesenchymal_Stem_Cell:Mesendoderm:Neural_Progenitor_Cell:Trophoblast-like_Cell:hESC	1.14374e-11	rs59399491;rs59399491:rs159029
43	ENSG00000113391	FAM172A	5	92953775	93447404	-1	protein_coding	83989	0.0182871	-0.651395	0	0	0	NA	NA	NA	NA	Yes	IMR90:Mesenchymal_Stem_Cell:Mesendoderm	7.72396e-10	rs159029
1 day, 18:43:00	ENSG00000185261	KIAA0825	5	93488671	93954309	-1	protein_coding	285600	4.2615e-07	-0.910429	0	0	2	9.7701e-06	0.0276806	eQTLGen_cis_eQTLs	+	Yes	Left_Ventricle:Mesenchymal_Stem_Cell:Mesendoderm:hESC	7.72396e-10	rs159029;rs59399491:rs159029
1 day, 18:43:00	ENSG00000133302	ANKRD32	5	93954052	94075141	1	protein_coding	84250	0.0036419	-0.205778	0	0	8	6.89518e-08	0.000344759	eQTLcatalogue/CEDAR_monocyte_CD14:eQTLcatalogue/CEDAR_neutrophil_CD15:eQTLcatalogue/CEDAR_T-cell_CD4:eQTLcatalogue/CEDAR_T-cell_CD8:eQTLcatalogue/Fairfax_2014_IFN24:eQTLcatalogue/Fairfax_2014_LPS24:eQTLcatalogue/Fairfax_2014_naive:eQTLcatalogue/Kasela_2017_T-cell_CD4:eQTLcatalogue/Kasela_2017_T-cell_CD8:CMC_SVA_cis	+	Yes	Left_Ventricle:Mesenchymal_Stem_Cell:Mesendoderm:hESC	5.57897e-10	rs159029;rs59399491:rs159029
43	ENSG00000175471	MCTP1	5	94039446	94620279	-1	protein_coding	79772	0.00988912	-0.289821	9	15.95	3	9.8973e-08	0.000345564	eQTLGen_cis_eQTLs	+	Yes	Mesenchymal_Stem_Cell	5.57897e-10	rs159029
43	ENSG00000198677	TTC37	5	94799599	94890711	-1	protein_coding	9652	7.99342e-20	0.874584	0	0	1	0.000229349	1.88082e-10	GTEx/v8/Skin_Not_Sun_Exposed_Suprapubic	-	No	NA	2.61336e-06	rs159029
42	ENSG00000178015	GPR150	5	94955782	94957846	1	protein_coding	285601	0.00224716	-0.0905367	0	0	0	NA	NA	NA	NA	Yes	Mesenchymal_Stem_Cell	1.14374e-11	rs59399491
44	ENSG00000112874	NUDT12	5	102884556	102898494	-1	protein_coding	83594	3.27725e-11	0.414886	0	0	0	NA	NA	NA	NA	Yes	Mesenchymal_Stem_Cell:Mesendoderm:Neural_Progenitor_Cell:Trophoblast-like_Cell:hESC	1.18944e-09	rs6885323:rs11742930
1 day, 20:45:00	ENSG00000184349	EFNA5	5	106712590	107006596	-1	protein_coding	1946	0.889437	-0.0424714	0	0	0	NA	NA	NA	NA	Yes	Aorta:Left_Ventricle:Liver:GM12878:IMR90:Mesenchymal_Stem_Cell:Mesendoderm:Neural_Progenitor_Cell:Trophoblast-like_Cell:hESC	1.50412e-10	rs6885323:rs11742930:rs40071;rs158172:rs40071
45	ENSG00000145743	FBXL17	5	107194736	107717799	-1	protein_coding	64839	0.9779	0.933602	146	19.42	83	3.27496e-06	7.23575e-16	BIOSQTL/BIOS_eQTL_geneLevel:GTEx/v8/Heart_Left_Ventricle:GTEx/v8/Muscle_Skeletal	-	No	NA	2.96656e-11	rs40071;rs158172
45	ENSG00000151422	FER	5	108083523	108532542	1	protein_coding	2241	0.96842	1.73407	0	0	24	6.70547e-06	1.98432e-16	GTEx/v8/Artery_Tibial	-	No	NA	5.2667e-11	rs40071;rs158172
45	ENSG00000112893	MAN2A1	5	109025067	109205326	1	protein_coding	4124	0.0186444	NA	0	0	0	NA	NA	NA	NA	Yes	Mesendoderm	2.54675e-08	rs40071
45	ENSG00000186952	TMEM232	5	109624934	110074657	-1	protein_coding	642987	NA	0.361148	0	0	0	NA	NA	NA	NA	Yes	Left_Ventricle:Mesendoderm	3.9896e-10	rs40071;rs158172
45	ENSG00000164209	SLC25A46	5	110073837	110100857	1	protein_coding	91137	0.00117612	-0.180958	0	0	0	NA	NA	NA	NA	Yes	Left_Ventricle:Mesendoderm	3.9896e-10	rs40071;rs158172
49	ENSG00000165810	BTNL9	5	180467225	180488523	1	protein_coding	153579	6.53404e-10	0.811765	0	0	1	6.3977e-06	0.0404696	eQTLGen_trans_eQTLs	NA	No	NA	NA	rs62477684;rs1167805
46	ENSG00000112679	DUSP22	6	291630	351355	1	protein_coding	100653247	0.00430707	NA	0	0	0	NA	NA	NA	NA	Yes	Mesenchymal_Stem_Cell	1.82725e-13	rs9378684
46	ENSG00000137265	IRF4	6	391739	411447	1	protein_coding	3662	0.922221	2.34445	0	0	0	NA	NA	NA	NA	Yes	Mesenchymal_Stem_Cell	1.82725e-13	rs9378684
46	ENSG00000054598	FOXC1	6	1610681	1614127	1	protein_coding	2296	NA	-0.165065	0	0	0	NA	NA	NA	NA	Yes	Promoter_anchored_loops:Adrenal:Aorta:Hippocampus:Left_Ventricle:Liver:Lung:Pancreas:Psoas:Right_Ventricle:Spleen:GM12878:IMR90:Mesenchymal_Stem_Cell:Mesendoderm:Neural_Progenitor_Cell:Trophoblast-like_Cell:hESC	1.82725e-13	rs9378684
46	ENSG00000112699	GMDS	6	1624041	2245926	-1	protein_coding	2762	0.99769	NA	89	17.52	26	8.2682e-15	0	eQTLGen_cis_eQTLs:GTEx/v8/Esophagus_Mucosa:GTEx/v8/Liver	+	Yes	Aorta:Left_Ventricle:IMR90:Mesenchymal_Stem_Cell:Mesendoderm:hESC	1.82725e-13	rs9378684
46	ENSG00000164385	C6orf195	6	2622147	2634837	-1	protein_coding	154386	0.00344853	-0.319445	0	0	0	NA	NA	NA	NA	Yes	Aorta:Left_Ventricle:Liver:IMR90:Mesenchymal_Stem_Cell:Mesendoderm:Trophoblast-like_Cell:hESC	1.82725e-13	rs9378684
46	ENSG00000124535	WRNIP1	6	2765648	2787186	1	protein_coding	56897	0.637335	NA	0	0	0	NA	NA	NA	NA	Yes	IMR90:Mesenchymal_Stem_Cell	1.82725e-13	rs9378684
46	ENSG00000124570	SERPINB6	6	2948393	2972090	-1	protein_coding	5269	0.0356688	0.677139	0	0	6	1.34542e-05	0.0426943	GTEx/v8/Brain_Caudate_basal_ganglia	+	No	NA	1.13333e-10	rs9378684
46	ENSG00000137275	RIPK1	6	3064225	3115421	1	protein_coding	8737	0.418177	-0.203587	0	0	24	8.185e-05	0.00660081	TIGER/Nom_Alonso_Pancreatic_islets:PsychENCODE_eQTLs	-	No	NA	1.82725e-13	rs9378684
83	ENSG00000111801	BTN3A3	6	26440700	26453643	1	protein_coding	10384	7.19025e-10	1.09011	0	0	10	1.3328e-08	0.000174492	eQTLGen_trans_eQTLs	-	No	NA	8.11479e-26	rs27741;rs3743963
47	ENSG00000135346	CGA	6	87795216	87804824	-1	protein_coding	1081	0.251019	0.0466546	0	0	0	NA	NA	NA	NA	Yes	GM12878:IMR90	3.72908e-11	rs854917
47	ENSG00000188994	ZNF292	6	87862551	87973914	1	protein_coding	23036	0.999977	-1.4449	0	0	0	NA	NA	NA	NA	Yes	Left_Ventricle	3.72908e-11	rs854917
47	ENSG00000272514	C6ORF165	6	88117701	88174183	1	protein_coding	154313	3.10222e-05	NA	0	0	0	NA	NA	NA	NA	Yes	GM12878	3.72908e-11	rs854917
47	ENSG00000213204	C6orf165	6	88117730	88221352	1	protein_coding	154313	NA	NA	0	0	0	NA	NA	NA	NA	Yes	GM12878	3.72908e-11	rs854917
47	ENSG00000146282	RARS2	6	88224096	88299721	-1	protein_coding	57038	3.49435e-06	-0.160132	0	0	0	NA	NA	NA	NA	Yes	Left_Ventricle	3.72908e-11	rs854917
47:83	ENSG00000135336	ORC3	6	88299839	88377169	1	protein_coding	23595	0.000309997	0.334822	0	0	43	1.14608e-14	6.92881e-07	xQTLServer_eQTLs	NA	Yes	Left_Ventricle	1.39687e-35	rs27741;rs854917
47	ENSG00000111880	RNGTT	6	89319985	89673348	-1	protein_coding	8732	0.763456	0.0768624	0	0	3	1.4184e-05	0.0395682	eQTLGen_cis_eQTLs	-	Yes	Adult_Cortex:Fetal_Cortex:Liver:GM12878:IMR90:Mesenchymal_Stem_Cell	3.72908e-11	rs854917
47	ENSG00000203863	AL079342.1	6	89674246	89676685	1	protein_coding	NA	NA	NA	0	0	0	NA	NA	NA	NA	Yes	Adult_Cortex:Fetal_Cortex:Liver:GM12878:IMR90:Mesenchymal_Stem_Cell	3.72908e-11	rs854917
47	ENSG00000146278	PNRC1	6	89790470	89794879	1	protein_coding	10957	0.836159	-0.373411	0	0	0	NA	NA	NA	NA	Yes	Adult_Cortex:Fetal_Cortex:GM12878:IMR90:Mesenchymal_Stem_Cell:Mesendoderm:Trophoblast-like_Cell:hESC	3.72908e-11	rs854917
47	ENSG00000154548	SRSF12	6	89805678	89827800	-1	protein_coding	135295	0.0162312	1.06216	0	0	0	NA	NA	NA	NA	Yes	GM12878	3.72908e-11	rs854917
47	ENSG00000146281	PM20D2	6	89855769	89875284	1	protein_coding	135293	0.00116674	0.696022	0	0	0	NA	NA	NA	NA	Yes	Liver:GM12878:IMR90:Mesenchymal_Stem_Cell:Mesendoderm:hESC	3.72908e-11	rs854917
47	ENSG00000198833	UBE2J1	6	90036344	90062567	-1	protein_coding	51465	0.857925	-0.139236	0	0	3	3.4472e-10	0	eQTLGen_cis_eQTLs	+	Yes	Left_Ventricle:Liver:GM12878:IMR90:Mesenchymal_Stem_Cell:Mesendoderm:Trophoblast-like_Cell:hESC	3.09241e-11	rs854917
47	ENSG00000025039	RRAGD	6	90074355	90121989	-1	protein_coding	58528	0.812902	2.31337	8	6.088	8	8.8423e-222	0	eQTLcatalogue/CEDAR_monocyte_CD14:eQTLcatalogue/CEDAR_neutrophil_CD15:eQTLcatalogue/Fairfax_2014_IFN24:eQTLcatalogue/Fairfax_2014_naive:eQTLcatalogue/Lepik_2017_ge_blood:PsychENCODE_eQTLs:eQTLGen_cis_eQTLs:BIOSQTL/BIOS_eQTL_geneLevel	-	No	NA	3.09241e-11	rs854917
47	ENSG00000135299	ANKRD6	6	90142889	90343553	1	protein_coding	22881	3.48769e-07	-0.460316	0	0	8	9.5357e-30	0	eQTLGen_cis_eQTLs:BIOSQTL/BIOS_eQTL_geneLevel:GTEx/v8/Skin_Not_Sun_Exposed_Suprapubic	+	Yes	Adult_Cortex:Fetal_Cortex	3.09241e-11	rs854917
47	ENSG00000083099	LYRM2	6	90277863	90348472	-1	protein_coding	57226	0.0596813	-0.909826	0	0	8	3.12192e-10	0	BIOSQTL/BIOS_eQTL_geneLevel:GTEx/v8/Adipose_Subcutaneous:GTEx/v8/Artery_Tibial:GTEx/v8/Esophagus_Muscularis	+	Yes	Adult_Cortex:Aorta:Bladder:Hippocampus:Left_Ventricle:Liver:Lung:Pancreas:Right_Ventricle:Spleen:GM12878:IMR90:Mesenchymal_Stem_Cell:Mesendoderm:Neural_Progenitor_Cell:Trophoblast-like_Cell:hESC	3.09241e-11	rs854917
47	ENSG00000112159	MDN1	6	90352218	90529442	-1	protein_coding	23195	1	-0.834813	0	0	7	9.26259e-06	4.3598e-13	PsychENCODE_eQTLs:GTEx/v8/Liver	-	No	NA	3.72908e-11	rs854917
47	ENSG00000112182	BACH2	6	90636248	91006627	-1	protein_coding	60468	0.87404	0.545282	0	0	0	NA	NA	NA	NA	Yes	Trophoblast-like_Cell	3.72908e-11	rs854917
47	ENSG00000135341	MAP3K7	6	91223292	91296764	-1	protein_coding	6885	0.998336	0.20543	0	0	0	NA	NA	NA	NA	Yes	IMR90:Mesenchymal_Stem_Cell	3.72908e-11	rs854917
83	ENSG00000188820	FAM26F	6	116782533	116784934	1	protein_coding	441168	1.79932e-05	0.384834	0	0	2	2.5114e-06	0.0183948	eQTLGen_trans_eQTLs	-	No	NA	8.11479e-26	rs27741;rs3743963
83	ENSG00000146425	DYNLT1	6	159057506	159065771	-1	protein_coding	6993	0.039211	-0.150035	0	0	2	1.349e-06	0.0106472	eQTLGen_trans_eQTLs	NA	No	NA	NA	rs27741
83	ENSG00000086300	SNX10	7	26331541	26413949	1	protein_coding	29887	0.00585751	-0.279272	0	0	3	3.7664e-07	0.00339656	eQTLGen_trans_eQTLs	-	No	NA	8.11479e-26	rs27741;rs3743963
48	ENSG00000106608	URGCP	7	43915493	43966010	-1	protein_coding	55665	0.20722	0.459939	0	0	0	NA	NA	NA	NA	Yes	Mesenchymal_Stem_Cell	7.20895e-10	rs11769798
48	ENSG00000078967	UBE2D4	7	43966037	43995735	1	protein_coding	51619	0.00231861	-0.0592445	0	0	0	NA	NA	NA	NA	Yes	Mesenchymal_Stem_Cell	7.20895e-10	rs11769798
48	ENSG00000136279	DBNL	7	44084239	44109055	1	protein_coding	102466985	0.0709819	-0.159168	0	0	0	NA	NA	NA	NA	Yes	Promoter_anchored_loops	1.67568e-10	rs11769798
48	ENSG00000122678	POLM	7	44111846	44122139	-1	protein_coding	27434	2.42619e-08	NA	0	0	3	8.96121e-05	5.73071e-26	GTEx/v8/Adipose_Subcutaneous	-	Yes	IMR90:Mesenchymal_Stem_Cell	7.20895e-10	rs11769798;rs799449
48	ENSG00000106624	AEBP1	7	44143960	44154161	1	protein_coding	165	0.000218799	NA	0	0	0	NA	NA	NA	NA	Yes	IMR90:Mesenchymal_Stem_Cell	7.20895e-10	rs11769798
48	ENSG00000106628	POLD2	7	44154286	44163957	-1	protein_coding	5425	0.0443244	-0.501179	0	0	0	NA	NA	NA	NA	Yes	IMR90	8.59482e-10	rs11769798
48	ENSG00000106631	MYL7	7	44178463	44180931	-1	protein_coding	58498	3.65495e-06	-0.192921	0	0	0	NA	NA	NA	NA	Yes	IMR90	8.59482e-10	rs11769798
48	ENSG00000106636	YKT6	7	44240567	44253893	1	protein_coding	10652	0.852902	0.724479	0	0	0	NA	NA	NA	NA	Yes	Adult_Cortex:Fetal_Cortex:Left_Ventricle:Spleen:GM12878:IMR90:Mesenchymal_Stem_Cell:Mesendoderm:Trophoblast-like_Cell:hESC	1.67568e-10	rs11769798
48	ENSG00000058404	CAMK2B	7	44256749	44374176	-1	protein_coding	816	0.46862	-1.28088	12	9.347	201	2.69839e-06	1.02658e-07	TIGER/Nom_Alonso_Pancreatic_islets:eQTLcatalogue/CEDAR_rectum:GTEx/v8/Brain_Hypothalamus:GTEx/v8/Thyroid	+	No	NA	1.67568e-10	rs11769798;rs799449
48	ENSG00000015676	NUDCD3	7	44418720	44530479	-1	protein_coding	23386	0.706732	-1.64544	186	25.5	249	3.27170000000001e-310	0	TIGER/Nom_Alonso_Pancreatic_islets:EyeGEx:eQTLcatalogue/Alasoo_2018_ge_macrophage_Salmonella:eQTLcatalogue/BLUEPRINT_ge_monocyte:eQTLcatalogue/BLUEPRINT_ge_neutrophil:eQTLcatalogue/BLUEPRINT_ge_T-cell:eQTLcatalogue/Fairfax_2012_B-cell_CD19:eQTLcatalogue/Fairfax_2014_IFN24:eQTLcatalogue/Fairfax_2014_LPS24:eQTLcatalogue/Fairfax_2014_naive:eQTLcatalogue/GENCORD_ge_LCL:eQTLcatalogue/GENCORD_ge_T-cell:eQTLcatalogue/HipSci_ge_iPSC:eQTLcatalogue/Kasela_2017_T-cell_CD8:eQTLcatalogue/Lepik_2017_ge_blood:eQTLcatalogue/Quach_2016_ge_monocyte_LPS:eQTLcatalogue/Quach_2016_ge_monocyte_naive:eQTLcatalogue/Quach_2016_ge_monocyte_Pam3CSK4:eQTLcatalogue/Quach_2016_ge_monocyte_R848:eQTLcatalogue/TwinsUK_ge_fat:eQTLcatalogue/TwinsUK_ge_LCL:eQTLcatalogue/TwinsUK_ge_skin:PsychENCODE_eQTLs:DICE/T_CD4_TH17:eQTLGen_cis_eQTLs:BIOSQTL/BIOS_eQTL_geneLevel:CMC_SVA_cis:CMC_NoSVA_cis:GTEx/v8/Adipose_Subcutaneous:GTEx/v8/Adipose_Visceral_Omentum:GTEx/v8/Cells_EBV-transformed_lymphocytes:GTEx/v8/Whole_Blood:GTEx/v8/Artery_Aorta:GTEx/v8/Artery_Coronary:GTEx/v8/Artery_Tibial:GTEx/v8/Brain_Caudate_basal_ganglia:GTEx/v8/Brain_Cerebellar_Hemisphere:GTEx/v8/Brain_Cerebellum:GTEx/v8/Brain_Hypothalamus:GTEx/v8/Brain_Nucleus_accumbens_basal_ganglia:GTEx/v8/Brain_Putamen_basal_ganglia:GTEx/v8/Brain_Spinal_cord_cervical_c-1:GTEx/v8/Breast_Mammary_Tissue:GTEx/v8/Colon_Sigmoid:GTEx/v8/Colon_Transverse:GTEx/v8/Esophagus_Gastroesophageal_Junction:GTEx/v8/Esophagus_Mucosa:GTEx/v8/Esophagus_Muscularis:GTEx/v8/Heart_Atrial_Appendage:GTEx/v8/Heart_Left_Ventricle:GTEx/v8/Liver:GTEx/v8/Lung:GTEx/v8/Muscle_Skeletal:GTEx/v8/Nerve_Tibial:GTEx/v8/Ovary:GTEx/v8/Pancreas:GTEx/v8/Pituitary:GTEx/v8/Prostate:GTEx/v8/Minor_Salivary_Gland:GTEx/v8/Cells_Cultured_fibroblasts:GTEx/v8/Skin_Not_Sun_Exposed_Suprapubic:GTEx/v8/Skin_Sun_Exposed_Lower_leg:GTEx/v8/Small_Intestine_Terminal_Ileum:GTEx/v8/Spleen:GTEx/v8/Stomach:GTEx/v8/Testis:GTEx/v8/Thyroid:GTEx/v8/Vagina	+	Yes	Liver:IMR90:Mesenchymal_Stem_Cell:Mesendoderm:hESC	1.67568e-10	rs11769798
48	ENSG00000015520	NPC1L1	7	44552134	44580914	-1	protein_coding	29881	1.3738e-10	0.238786	27	15.48	233	2.63307e-09	7.31213e-14	eQTLcatalogue/TwinsUK_ge_fat:GTEx/v8/Adipose_Subcutaneous:GTEx/v8/Artery_Aorta:GTEx/v8/Esophagus_Mucosa	-	Yes	IMR90:Mesenchymal_Stem_Cell:Mesendoderm	1.67568e-10	rs11769798
48	ENSG00000136271	DDX56	7	44605016	44614650	-1	protein_coding	54606	3.51574e-06	-0.60494	0	0	242	4.5425e-28	0	eQTLGen_cis_eQTLs:BIOSQTL/BIOS_eQTL_geneLevel:GTEx/v8/Brain_Cerebellum:GTEx/v8/Nerve_Tibial	+	Yes	Left_Ventricle:Liver:GM12878:IMR90:Mesenchymal_Stem_Cell:Mesendoderm:Trophoblast-like_Cell:hESC	1.67568e-10	rs11769798;rs799449;rs11769798:rs799449
48	ENSG00000158604	TMED4	7	44617493	44621886	-1	protein_coding	222068	0.292928	0.480385	0	0	244	3.2892e-53	0	eQTLcatalogue/CEDAR_T-cell_CD4:PsychENCODE_eQTLs:eQTLGen_cis_eQTLs:BIOSQTL/BIOS_eQTL_geneLevel:GTEx/v8/Heart_Left_Ventricle	+	Yes	Left_Ventricle:Liver:GM12878:IMR90:Mesenchymal_Stem_Cell:Mesendoderm:Trophoblast-like_Cell:hESC	1.67568e-10	rs11769798;rs799449;rs11769798:rs799449
48	ENSG00000105953	OGDH	7	44646171	44748665	1	protein_coding	4967	0.993695	-0.0701961	0	0	3	1.24907e-06	0.000622103	EyeGEx	+	Yes	GM12878:IMR90:Mesenchymal_Stem_Cell	7.20895e-10	rs799449;rs799449:rs11769798
48	ENSG00000122515	ZMIZ2	7	44788180	44809477	1	protein_coding	83637	0.99962	0.416826	17	11.31	243	3.27170000000001e-310	0	eQTLcatalogue/BLUEPRINT_ge_T-cell:eQTLcatalogue/CEDAR_B-cell_CD19:eQTLcatalogue/CEDAR_T-cell_CD4:eQTLcatalogue/CEDAR_T-cell_CD8:eQTLcatalogue/Fairfax_2012_B-cell_CD19:eQTLcatalogue/Fairfax_2014_IFN24:eQTLcatalogue/Fairfax_2014_LPS24:eQTLcatalogue/Fairfax_2014_naive:eQTLcatalogue/Kasela_2017_T-cell_CD4:eQTLcatalogue/Kasela_2017_T-cell_CD8:eQTLcatalogue/TwinsUK_ge_blood:eQTLcatalogue/TwinsUK_ge_skin:PsychENCODE_eQTLs:eQTLGen_cis_eQTLs:BIOSQTL/BIOS_eQTL_geneLevel:GTEx/v8/Adipose_Subcutaneous:GTEx/v8/Adipose_Visceral_Omentum:GTEx/v8/Artery_Aorta:GTEx/v8/Artery_Tibial:GTEx/v8/Brain_Caudate_basal_ganglia:GTEx/v8/Brain_Cerebellum:GTEx/v8/Brain_Cortex:GTEx/v8/Brain_Frontal_Cortex_BA9:GTEx/v8/Brain_Nucleus_accumbens_basal_ganglia:GTEx/v8/Brain_Putamen_basal_ganglia:GTEx/v8/Esophagus_Mucosa:GTEx/v8/Esophagus_Muscularis:GTEx/v8/Lung:GTEx/v8/Muscle_Skeletal:GTEx/v8/Nerve_Tibial:GTEx/v8/Pituitary:GTEx/v8/Cells_Cultured_fibroblasts:GTEx/v8/Skin_Not_Sun_Exposed_Suprapubic:GTEx/v8/Skin_Sun_Exposed_Lower_leg:GTEx/v8/Thyroid	+	Yes	Promoter_anchored_loops	1.67568e-10	rs799449;rs11769798
48	ENSG00000196262	PPIA	7	44836279	44864163	1	protein_coding	101060363	0.808049	0.430905	0	0	207	2.4896e-36	0	eQTLGen_cis_eQTLs:BIOSQTL/BIOS_eQTL_geneLevel:BRAINEAC/FCTX:BRAINEAC/aveALL:GTEx/v8/Esophagus_Muscularis:GTEx/v8/Nerve_Tibial:GTEx/v8/Skin_Sun_Exposed_Lower_leg	-	Yes	Promoter_anchored_loops:Adult_Cortex:Fetal_Cortex	6.20706e-10	rs799449;rs11769798;rs799449:rs11769798
48	ENSG00000105968	H2AFV	7	44866390	44887682	-1	protein_coding	94239	0.412114	NA	0	0	19	1.84597e-23	0	Nom_InsPIRE_Islets_Gene_eQTLs_Nominal_Pvalues:EyeGEx:DICE/T_CD4_memory_TREG:DICE/T_CD4_naive_TREG:eQTLGen_cis_eQTLs:BIOSQTL/BIOS_eQTL_geneLevel:CMC_SVA_cis:CMC_NoSVA_cis:GTEx/v8/Whole_Blood:GTEx/v8/Artery_Aorta:GTEx/v8/Brain_Caudate_basal_ganglia:GTEx/v8/Muscle_Skeletal:GTEx/v8/Testis:GTEx/v8/Thyroid	+	Yes	GM12878:IMR90:Mesenchymal_Stem_Cell	1.67568e-10	rs799449;rs11769798
48	ENSG00000146676	PURB	7	44915896	44924960	-1	protein_coding	5814	0.605935	-2.57194	0	0	0	NA	NA	NA	NA	Yes	Adult_Cortex:Left_Ventricle:IMR90:Mesenchymal_Stem_Cell	7.20895e-10	rs11769798
48	ENSG00000136286	MYO1G	7	45002261	45018697	-1	protein_coding	64005	7.64109e-07	-0.424066	0	0	16	6.0702e-11	0	EyeGEx:eQTLGen_cis_eQTLs	+	No	NA	1.11141e-09	rs799449
48	ENSG00000136280	CCM2	7	45039074	45116068	1	protein_coding	83605	0.483088	-0.170419	0	0	17	1.5968e-24	0	eQTLGen_cis_eQTLs	-	No	NA	1.11141e-09	rs799449
49	ENSG00000077809	GTF2I	7	74071994	74175026	1	protein_coding	2969	0.999349	NA	0	0	19	2.204e-190	0	eQTLGen_cis_eQTLs	+	No	NA	1.8088e-14	rs62477684;rs1167821;rs1167805
49	ENSG00000158517	NCF1	7	74188309	74203659	1	protein_coding	653361	0.92336	-0.356777	0	0	49	7.7238e-129	0	eQTLcatalogue/Fairfax_2014_IFN24:eQTLcatalogue/Fairfax_2014_LPS24:eQTLGen_cis_eQTLs	+	No	NA	1.8088e-14	rs62477684;rs1167805;rs1167821
49	ENSG00000196275	GTF2IRD2	7	74210483	74267847	-1	protein_coding	84163	NA	NA	0	0	55	2.433e-17	0	EyeGEx:eQTLcatalogue/TwinsUK_ge_fat:eQTLGen_cis_eQTLs:GTEx/v8/Adipose_Subcutaneous:GTEx/v8/Adipose_Visceral_Omentum:GTEx/v8/Whole_Blood:GTEx/v8/Artery_Aorta:GTEx/v8/Artery_Coronary:GTEx/v8/Artery_Tibial:GTEx/v8/Esophagus_Mucosa:GTEx/v8/Esophagus_Muscularis:GTEx/v8/Heart_Atrial_Appendage:GTEx/v8/Heart_Left_Ventricle:GTEx/v8/Lung:GTEx/v8/Muscle_Skeletal:GTEx/v8/Nerve_Tibial:GTEx/v8/Cells_Cultured_fibroblasts:GTEx/v8/Skin_Sun_Exposed_Lower_leg:GTEx/v8/Thyroid	+	No	NA	1.8088e-14	rs62477684;rs1167805;rs1167821
49	ENSG00000174428	GTF2IRD2B	7	74508364	74565623	1	protein_coding	389524	NA	NA	0	0	2	0.000124267	0.000892883	GTEx/v8/Nerve_Tibial	NA	No	NA	NA	rs62477684
49	ENSG00000178809	TRIM73	7	75024337	75040279	1	protein_coding	375593	NA	-0.803456	7	4.993	50	9.4438e-204	0	Nom_InsPIRE_Islets_Gene_eQTLs_Nominal_Pvalues:eQTLGen_cis_eQTLs:BIOSQTL/BIOS_eQTL_geneLevel:GTEx/v8/Artery_Aorta:GTEx/v8/Brain_Cerebellar_Hemisphere:GTEx/v8/Nerve_Tibial:GTEx/v8/Testis:GTEx/v8/Thyroid	-	No	NA	1.8088e-14	rs62477684;rs1167821;rs1167805
49	ENSG00000135213	POM121C	7	75046066	75115548	-1	protein_coding	100101267	NA	-1.63114	31	13.88	52	0	0	PsychENCODE_eQTLs:DICE/Monocyte_classical:eQTLGen_cis_eQTLs:BIOSQTL/BIOS_eQTL_geneLevel:xQTLServer_eQTLs:CMC_SVA_cis	-	No	NA	1.8088e-14	rs62477684;rs1167821;rs1167805
49	ENSG00000127946	HIP1	7	75162621	75368280	-1	protein_coding	3092	0.999681	-1.61205	15	9.782	47	2.0947e-62	0	eQTLcatalogue/Lepik_2017_ge_blood:PsychENCODE_eQTLs:eQTLGen_cis_eQTLs:BIOSQTL/BIOS_eQTL_geneLevel:GTEx/v8/Adrenal_Gland	-	No	NA	1.8088e-14	rs62477684;rs1167805;rs1167821
49	ENSG00000006606	CCL26	7	75398851	75419214	-1	protein_coding	10344	0.0197862	0.104821	0	0	1	8.27775e-05	0.000502739	GTEx/v8/Skin_Sun_Exposed_Lower_leg	+	No	NA	1.26949e-10	rs1167821
2 days, 1:50:51	ENSG00000127952	STYXL1	7	75625656	75677322	-1	protein_coding	51657	0.00974654	0.594266	0	0	50	3.9022e-17	0	eQTLGen_cis_eQTLs:GTEx/v8/Liver	+	Yes	Fetal_Cortex	1.03511e-12	rs71552411;rs6951489;rs62477684;rs1167805;rs1544459
51	ENSG00000146701	MDH2	7	75677369	75696826	1	protein_coding	4191	0.177605	0.708	0	0	0	NA	NA	NA	NA	Yes	Fetal_Cortex	1.72834e-06	rs1544459
50	ENSG00000170027	YWHAG	7	75956116	75988348	-1	protein_coding	7532	0.937614	-0.895372	0	0	0	NA	NA	NA	NA	Yes	Promoter_anchored_loops	1.83107e-10	rs73371569
50	ENSG00000188372	ZP3	7	76026835	76071388	1	protein_coding	7784	0.00159682	0.259666	0	0	9	9.89578e-09	4.94789e-05	eQTLcatalogue/CEDAR_B-cell_CD19:eQTLcatalogue/CEDAR_T-cell_CD4:eQTLcatalogue/CEDAR_T-cell_CD8:eQTLcatalogue/Lepik_2017_ge_blood	-	No	NA	3.31306e-09	rs71552411;rs6951489
50	ENSG00000091073	DTX2	7	76090993	76135312	1	protein_coding	113878	0.106758	-0.391213	0	0	51	7.6101e-13	0	eQTLcatalogue/Lepik_2017_ge_blood:eQTLGen_cis_eQTLs	+	No	NA	6.86036e-11	rs6951489;rs71552411;rs9649191;rs73371569
50	ENSG00000243566	UPK3B	7	76139745	76648340	1	protein_coding	80761	0.000192328	-0.147576	113	17.63	14	7.40873e-18	0	TIGER/Nom_Alonso_Pancreatic_islets:eQTLGen_cis_eQTLs:BIOSQTL/BIOS_eQTL_geneLevel	+	No	NA	4.23556e-11	rs71552411;rs6951489
50	ENSG00000146707	POMZP3	7	76239303	76256578	-1	protein_coding	22932	0.879121	NA	0	0	85	0	0	eQTLcatalogue/CEDAR_T-cell_CD4:eQTLcatalogue/CEDAR_T-cell_CD8:eQTLcatalogue/Lepik_2017_ge_blood:eQTLGen_cis_eQTLs:BIOSQTL/BIOS_eQTL_geneLevel:xQTLServer_eQTLs:GTEx/v8/Skin_Sun_Exposed_Lower_leg	+	No	NA	4.23556e-11	rs71552411;rs6951489;rs9649191;rs73371569
2 days, 2:51:00	ENSG00000135205	CCDC146	7	76751751	76958850	1	protein_coding	57639	3.02024e-18	0.52801	6	16.77	281	1.7236e-23	0	EyeGEx:DICE/B_cell_naive:DICE/Monocyte_classical:DICE/T_CD4_TFH:DICE/T_CD4_TH2:DICE/T_CD4_naive_TREG:eQTLGen_cis_eQTLs:BIOSQTL/BIOS_eQTL_geneLevel:GTEx/v8/Adipose_Subcutaneous:GTEx/v8/Esophagus_Mucosa:GTEx/v8/Lung:GTEx/v8/Nerve_Tibial:GTEx/v8/Minor_Salivary_Gland:GTEx/v8/Cells_Cultured_fibroblasts:GTEx/v8/Skin_Sun_Exposed_Lower_leg:GTEx/v8/Spleen:GTEx/v8/Testis	-	No	NA	4.23556e-11	rs73371569;rs71552411;rs6951489;rs1544459
50	ENSG00000127951	FGL2	7	76822688	76829143	-1	protein_coding	10875	0.0949977	-0.394809	4	16.77	5	1.33322e-05	6.0476e-07	eQTLGen_cis_eQTLs:GTEx/v8/Skin_Sun_Exposed_Lower_leg	-	No	NA	1.83107e-10	rs73371569;rs6951489
2 days, 2:51:00	ENSG00000186088	GSAP	7	76940068	77045717	-1	protein_coding	54103	3.59526e-16	NA	0	0	161	4.2436e-16	0	eQTLGen_cis_eQTLs:BIOSQTL/BIOS_eQTL_geneLevel:GTEx/v8/Artery_Aorta	-	Yes	Adult_Cortex:Fetal_Cortex:Left_Ventricle:Liver:GM12878:IMR90:Mesenchymal_Stem_Cell:Mesendoderm:Trophoblast-like_Cell:hESC	1.83107e-10	rs71552411;rs6951489;rs9649191;rs73371569;rs1544459;rs1544459:rs73371569
2 days, 2:51:00	ENSG00000127947	PTPN12	7	77166592	77269388	1	protein_coding	5782	0.99946	NA	0	0	182	4.6117e-214	0	eQTLcatalogue/CEDAR_B-cell_CD19:eQTLcatalogue/Fairfax_2012_B-cell_CD19:eQTLcatalogue/Lepik_2017_ge_blood:PsychENCODE_eQTLs:eQTLGen_cis_eQTLs:BIOSQTL/BIOS_eQTL_geneLevel:CMC_SVA_cis:GTEx/v8/Adipose_Subcutaneous:GTEx/v8/Artery_Tibial:GTEx/v8/Brain_Frontal_Cortex_BA9:GTEx/v8/Breast_Mammary_Tissue:GTEx/v8/Colon_Transverse:GTEx/v8/Nerve_Tibial:GTEx/v8/Cells_Cultured_fibroblasts:GTEx/v8/Spleen	-	Yes	Adult_Cortex:Fetal_Cortex:Left_Ventricle:Liver:GM12878:IMR90:Mesenchymal_Stem_Cell	1.83107e-10	rs1544459;rs73371569;rs1544459:rs73371569
51	ENSG00000187257	RSBN1L	7	77325760	77412339	1	protein_coding	222194	0.50003	-0.401014	108	15.65	179	1.2696e-86	0	eQTLcatalogue/CEDAR_rectum:eQTLcatalogue/CEDAR_T-cell_CD4:eQTLcatalogue/CEDAR_transverse_colon:eQTLcatalogue/Quach_2016_ge_monocyte_Pam3CSK4:PsychENCODE_eQTLs:eQTLGen_cis_eQTLs:BIOSQTL/BIOS_eQTL_geneLevel:xQTLServer_eQTLs:CMC_SVA_cis:CMC_NoSVA_cis:GTEx/v8/Brain_Cerebellar_Hemisphere:GTEx/v8/Brain_Cerebellum:GTEx/v8/Colon_Sigmoid:GTEx/v8/Esophagus_Gastroesophageal_Junction:GTEx/v8/Esophagus_Mucosa:GTEx/v8/Esophagus_Muscularis:GTEx/v8/Thyroid	-	Yes	Promoter_anchored_loops:Adult_Cortex:Fetal_Cortex:Liver:GM12878:IMR90:Mesenchymal_Stem_Cell:Mesendoderm:Trophoblast-like_Cell:hESC	4.81563e-10	rs1544459;rs1544459:rs3807652:rs3807649
51	ENSG00000135211	TMEM60	7	77423045	77427897	-1	protein_coding	85025	0.661432	0.0109162	16	19.17	180	3.27170000000001e-310	0	eQTLcatalogue/BLUEPRINT_ge_monocyte:eQTLcatalogue/BLUEPRINT_ge_neutrophil:eQTLcatalogue/BLUEPRINT_ge_T-cell:eQTLcatalogue/CEDAR_B-cell_CD19:eQTLcatalogue/CEDAR_monocyte_CD14:eQTLcatalogue/CEDAR_T-cell_CD4:eQTLcatalogue/CEDAR_transverse_colon:eQTLcatalogue/Fairfax_2012_B-cell_CD19:eQTLcatalogue/Fairfax_2014_IFN24:eQTLcatalogue/Fairfax_2014_LPS24:eQTLcatalogue/Fairfax_2014_naive:eQTLcatalogue/GENCORD_ge_T-cell:eQTLcatalogue/Lepik_2017_ge_blood:eQTLcatalogue/Nedelec_2016_ge_macrophage_naive:eQTLcatalogue/Quach_2016_ge_monocyte_Pam3CSK4:eQTLcatalogue/TwinsUK_ge_blood:eQTLcatalogue/TwinsUK_ge_fat:eQTLcatalogue/TwinsUK_ge_LCL:eQTLcatalogue/TwinsUK_ge_skin:PsychENCODE_eQTLs:DICE/T_CD4_TH2:eQTLGen_cis_eQTLs:BIOSQTL/BIOS_eQTL_geneLevel:CMC_SVA_cis:CMC_NoSVA_cis:GTEx/v8/Adipose_Subcutaneous:GTEx/v8/Adipose_Visceral_Omentum:GTEx/v8/Whole_Blood:GTEx/v8/Artery_Aorta:GTEx/v8/Artery_Coronary:GTEx/v8/Artery_Tibial:GTEx/v8/Breast_Mammary_Tissue:GTEx/v8/Colon_Transverse:GTEx/v8/Esophagus_Gastroesophageal_Junction:GTEx/v8/Esophagus_Mucosa:GTEx/v8/Esophagus_Muscularis:GTEx/v8/Liver:GTEx/v8/Lung:GTEx/v8/Muscle_Skeletal:GTEx/v8/Nerve_Tibial:GTEx/v8/Pancreas:GTEx/v8/Cells_Cultured_fibroblasts:GTEx/v8/Skin_Not_Sun_Exposed_Suprapubic:GTEx/v8/Skin_Sun_Exposed_Lower_leg:GTEx/v8/Spleen:GTEx/v8/Stomach:GTEx/v8/Testis:GTEx/v8/Thyroid:GTEx/v8/Vagina	-	Yes	Promoter_anchored_loops:Adult_Cortex:Fetal_Cortex:Aorta:Left_Ventricle:Liver:GM12878:IMR90:Mesenchymal_Stem_Cell:Mesendoderm:Trophoblast-like_Cell:hESC	4.81563e-10	rs1544459
51	ENSG00000006576	PHTF2	7	77428122	77586818	1	protein_coding	57157	0.0249464	0.43086	66	19.17	156	4.9245e-11	0	eQTLcatalogue/Nedelec_2016_ge_macrophage_Listeria:eQTLcatalogue/Nedelec_2016_ge_macrophage_Salmonella:eQTLcatalogue/Quach_2016_ge_monocyte_LPS:eQTLGen_cis_eQTLs:BIOSQTL/BIOS_eQTL_geneLevel:GTEx/v8/Skin_Not_Sun_Exposed_Suprapubic	-	Yes	Promoter_anchored_loops:Adult_Cortex:Fetal_Cortex:Aorta:Left_Ventricle:Liver:GM12878:IMR90:Mesenchymal_Stem_Cell:Mesendoderm:Trophoblast-like_Cell:hESC	4.81563e-10	rs1544459
51	ENSG00000187391	MAGI2	7	77646393	79082890	-1	protein_coding	9863	0.883174	-1.16025	31	11.77	0	NA	NA	NA	NA	Yes	IMR90:Mesenchymal_Stem_Cell	5.0566e-10	rs3807652;rs3807649;rs4730110;rs1544459:rs3807652:rs3807649
51	ENSG00000127955	GNAI1	7	79763271	79848718	1	protein_coding	2770	0.917528	0.288401	0	0	0	NA	NA	NA	NA	Yes	Left_Ventricle:IMR90:Mesenchymal_Stem_Cell:Mesendoderm:Trophoblast-like_Cell:hESC	5.66797e-10	rs1544459:rs3807652:rs3807649
52	ENSG00000184903	IMMP2L	7	110303110	111202573	-1	protein_coding	83943	0.0407609	-0.338556	0	0	0	NA	NA	NA	NA	Yes	Left_Ventricle	0.000157534	rs1917043
52	ENSG00000173114	LRRN3	7	110731062	110765510	1	protein_coding	54674	0.686452	-0.295742	0	0	0	NA	NA	NA	NA	Yes	Neural_Progenitor_Cell:hESC	0.000157534	rs1917043
52	ENSG00000006652	IFRD1	7	112063023	112121072	1	protein_coding	3475	0.105462	1.09445	0	0	100	2.2963e-07	0.000747431	eQTLGen_cis_eQTLs	-	No	NA	6.05741e-15	rs7780773;rs1917043;rs1701820
52	ENSG00000146802	TMEM168	7	112402437	112430647	-1	protein_coding	64418	0.0134131	-0.65454	0	0	2	3.46007e-05	0.049	DICE/T_CD4_TFH	-	Yes	Left_Ventricle:IMR90:Mesenchymal_Stem_Cell:Mesendoderm:Trophoblast-like_Cell:hESC	6.05741e-15	rs1917043;rs13240153:rs2396625;rs13240153:rs7780773:rs1917043
52	ENSG00000164603	C7orf60	7	112459202	112579971	-1	protein_coding	154743	0.990811	-0.946903	0	0	0	NA	NA	NA	NA	Yes	Fetal_Cortex:Aorta:Left_Ventricle:Liver:GM12878:IMR90:Mesenchymal_Stem_Cell:Mesendoderm:Trophoblast-like_Cell:hESC	6.05741e-15	rs7780773:rs2396625;rs13240153:rs13240153:rs1917043
52	ENSG00000164604	GPR85	7	112718386	112727833	-1	protein_coding	54329	0.810447	0.72331	0	0	247	9.72376e-24	0	PsychENCODE_eQTLs:eQTLGen_cis_eQTLs:BIOSQTL/BIOS_eQTL_geneLevel:CMC_SVA_cis	+	Yes	Left_Ventricle:IMR90:Mesenchymal_Stem_Cell:Mesendoderm:Neural_Progenitor_Cell:Trophoblast-like_Cell:hESC	6.05741e-15	rs13240153;rs2396625;rs1917043;rs7780773;rs1701820;rs1917043:rs13240153:rs2396625;rs13240153:rs7780773
52	ENSG00000214194	LINC00998	7	112756773	112758668	-1	protein_coding	NA	NA	NA	0	0	291	3.3249e-14	0	eQTLcatalogue/BLUEPRINT_ge_monocyte:eQTLcatalogue/Fairfax_2014_IFN24:eQTLcatalogue/Fairfax_2014_LPS2:eQTLcatalogue/Fairfax_2014_naive:PsychENCODE_eQTLs:eQTLGen_cis_eQTLs:BIOSQTL/BIOS_eQTL_geneLevel:GTEx/v8/Adipose_Visceral_Omentum:GTEx/v8/Esophagus_Mucosa:GTEx/v8/Pancreas:GTEx/v8/Thyroid	+	Yes	Left_Ventricle:IMR90:Mesenchymal_Stem_Cell:Mesendoderm:Neural_Progenitor_Cell:Trophoblast-like_Cell:hESC	6.05741e-15	rs1917043;rs13240153;rs7780773;rs1701820;rs2396625;rs1917043:rs13240153:rs2396625;rs13240153:rs7780773
52	ENSG00000154415	PPP1R3A	7	113516832	113715975	-1	protein_coding	5506	6.58741e-07	0.121611	0	0	1	3.62213e-05	0.049	DICE/T_CD4_TH2	NA	No	NA	NA	rs1701820
53	ENSG00000128573	FOXP2	7	113726382	114333827	1	protein_coding	93986	0.996179	-0.404517	61	17.6	60	2.10302e-11	6.03936e-09	EyeGEx:PsychENCODE_eQTLs:CMC_SVA_cis:CMC_NoSVA_cis:GTEx/v8/Adipose_Subcutaneous:GTEx/v8/Brain_Anterior_cingulate_cortex_BA24	+	Yes	Mesenchymal_Stem_Cell:Mesendoderm:Trophoblast-like_Cell:hESC	1.86466e-09	rs1528091;rs56253958
53	ENSG00000135272	MDFIC	7	114562209	114659256	1	protein_coding	29969	NA	-1.32194	0	0	2	0.000109905	0.0365504	EyeGEx	+	No	NA	7.69749e-07	rs1528091
83	ENSG00000048405	ZNF800	7	126986844	127071978	-1	protein_coding	168850	0.997033	-0.105681	0	0	3	7.0784e-07	0.00608528	eQTLGen_trans_eQTLs	-	No	NA	8.11479e-26	rs27741;rs3743963
83	ENSG00000175073	VCPIP1	8	67540722	67579452	-1	protein_coding	80124	0.999341	-2.17055	0	0	2	8.7344e-07	0.00730049	eQTLGen_trans_eQTLs	-	No	NA	8.11479e-26	rs27741;rs3743963
54	ENSG00000164749	HNF4G	8	76320149	76479078	1	protein_coding	3174	0.544634	2.06191	0	0	1	3.34895e-06	0.0167447	eQTLcatalogue/TwinsUK_ge_LCL	NA	No	NA	NA	rs1542514
54	ENSG00000091656	ZFHX4	8	77593454	77779521	1	protein_coding	79776	1	-1.62461	0	0	44	2.47507e-08	5.09213e-09	GTEx/v8/Artery_Tibial	NA	No	NA	NA	rs1542514
54	ENSG00000164751	PEX2	8	77892494	77913280	-1	protein_coding	5828	0.0555565	1.6336	0	0	0	NA	NA	NA	NA	Yes	IMR90:Mesenchymal_Stem_Cell:Mesendoderm	NA	rs1542514
54	ENSG00000104427	ZC2HC1A	8	79578282	79632000	1	protein_coding	51101	0.811433	-1.15334	0	0	0	NA	NA	NA	NA	Yes	Mesenchymal_Stem_Cell:Mesendoderm	NA	rs1542514
48	ENSG00000133742	CA1	8	86239837	86291243	-1	protein_coding	759	3.77366e-05	-1.16016	0	0	1	2.4801e-07	0.00238483	eQTLGen_trans_eQTLs	-	No	NA	8.74892e-05	rs799449
55	ENSG00000253350	RP11-127H5.1	8	105602961	106431488	1	protein_coding	NA	NA	NA	52	21.5	0	NA	NA	NA	NA	No	NA	3.16228e-11	rs7832695;rs1481019
55	ENSG00000169946	ZFPM2	8	106330920	106816760	1	protein_coding	23414	0.999956	NA	81	21.5	0	NA	NA	NA	NA	Yes	IMR90:Mesenchymal_Stem_Cell:Mesendoderm:hESC	2.53455e-11	rs7832695;rs1481019;rs1481019:rs7832695
83	ENSG00000104518	GSDMD	8	144635377	144645232	1	protein_coding	79792	4.80695e-07	NA	0	0	1	5.679e-06	0.0366292	eQTLGen_trans_eQTLs	NA	No	NA	NA	rs27741
56	ENSG00000080503	SMARCA2	9	2015342	2193624	1	protein_coding	6595	0.999998	0.442935	3	14.92	0	NA	NA	NA	NA	No	NA	1.58262e-10	rs57263785
83	ENSG00000096968	JAK2	9	4985033	5128183	1	protein_coding	3717	0.969035	-1.00501	0	0	11	7.6223e-10	2.02716e-05	eQTLGen_trans_eQTLs	-	No	NA	4.09916e-30	rs27741;rs3743963
57	ENSG00000120162	MOB3B	9	27325207	27529779	-1	protein_coding	79817	0.0303778	1.34091	0	0	0	NA	NA	NA	NA	Yes	hESC	1.1953e-11	rs35919016
57	ENSG00000147894	C9orf72	9	27546544	27573864	-1	protein_coding	203228	0.000715132	0.264616	0	0	0	NA	NA	NA	NA	Yes	hESC	1.1953e-11	rs35919016
57	ENSG00000174482	LINGO2	9	27948076	28670283	-1	protein_coding	158038	0.807167	-0.935732	118	17.45	0	NA	NA	NA	NA	No	NA	7.23482e-23	rs35919016;rs17770336;rs7855030;rs1412229;rs10968626
58	ENSG00000156345	CDK20	9	90581356	90589668	-1	protein_coding	23552	7.19399e-12	-0.875496	0	0	0	NA	NA	NA	NA	Yes	Adult_Cortex:Fetal_Cortex	9.62063e-08	rs3949781
58	ENSG00000186354	C9orf47	9	91605778	91611055	1	protein_coding	286223	0.085092	0.595615	0	0	1	NA	0.049	CMC_SVA_cis	-	No	NA	9.62063e-08	rs3949781
58	ENSG00000123975	CKS2	9	91926113	91931618	1	protein_coding	1164	0.38305	0.0631731	0	0	0	NA	NA	NA	NA	Yes	Fetal_Cortex:Spleen:GM12878:Mesenchymal_Stem_Cell	3.2325e-09	rs3949781
58	ENSG00000187742	SECISBP2	9	91933421	91974557	1	protein_coding	79048	1.29315e-09	0.147752	0	0	34	3.6865e-13	0	eQTLGen_cis_eQTLs	+	Yes	Fetal_Cortex:Spleen:GM12878:Mesenchymal_Stem_Cell	3.2325e-09	rs3949781
58	ENSG00000187764	SEMA4D	9	91975702	92113045	-1	protein_coding	10507	0.995825	0.514916	0	0	36	9.9589e-76	0	eQTLGen_cis_eQTLs:BIOSQTL/BIOS_eQTL_geneLevel:GTEx/v8/Whole_Blood:GTEx/v8/Nerve_Tibial	-	Yes	Adult_Cortex:Fetal_Cortex	3.2325e-09	rs3949781
58	ENSG00000130222	GADD45G	9	92219928	92221470	1	protein_coding	10912	0.720982	0.241975	18	10.78	36	4.72331e-17	2.36166e-13	eQTLcatalogue/BLUEPRINT_ge_monocyte:eQTLcatalogue/Quach_2016_ge_monocyte_IAV:eQTLcatalogue/Quach_2016_ge_monocyte_LPS:eQTLcatalogue/Quach_2016_ge_monocyte_naive:eQTLcatalogue/Quach_2016_ge_monocyte_Pam3CSK4:eQTLcatalogue/Quach_2016_ge_monocyte_R848:PsychENCODE_eQTLs:DICE/NK:GTEx/v8/Skin_Sun_Exposed_Lower_leg	-	Yes	Adult_Cortex:Spleen	3.2325e-09	rs3949781
58	ENSG00000165023	DIRAS2	9	93372114	93405386	-1	protein_coding	54769	0.327172	-0.260681	0	0	0	NA	NA	NA	NA	Yes	Fetal_Cortex:Left_Ventricle:IMR90:Mesenchymal_Stem_Cell:Mesendoderm:Trophoblast-like_Cell:hESC	3.2325e-09	rs3949781
58	ENSG00000165025	SYK	9	93564069	93660831	1	protein_coding	6850	0.99854	1.78178	0	0	0	NA	NA	NA	NA	Yes	Fetal_Cortex:Left_Ventricle:Spleen:GM12878:IMR90:Mesenchymal_Stem_Cell:Mesendoderm:Trophoblast-like_Cell:hESC	3.2325e-09	rs3949781
58	ENSG00000148090	AUH	9	93976097	94124195	-1	protein_coding	549	0.00725254	0.0803972	0	0	0	NA	NA	NA	NA	Yes	Adult_Cortex:Fetal_Cortex	9.62063e-08	rs3949781
59	ENSG00000119514	GALNT12	9	101569981	101612363	1	protein_coding	79695	0.00282566	0.213659	0	0	0	NA	NA	NA	NA	Yes	IMR90:Mesenchymal_Stem_Cell	6.67422e-11	rs10118398
59	ENSG00000204291	COL15A1	9	101705461	101833069	1	protein_coding	1306	3.68386e-06	-0.434996	0	0	0	NA	NA	NA	NA	Yes	IMR90:Mesenchymal_Stem_Cell	6.67422e-11	rs10118398
59	ENSG00000106799	TGFBR1	9	101866320	101916474	1	protein_coding	7046	0.948697	-0.422199	0	0	0	NA	NA	NA	NA	Yes	Fetal_Cortex	NA	rs10118398
59	ENSG00000119523	ALG2	9	101978708	101984238	-1	protein_coding	85365	0.0206692	-0.443837	0	0	0	NA	NA	NA	NA	Yes	Adult_Cortex:Fetal_Cortex:Left_Ventricle:Liver:GM12878:IMR90:Mesenchymal_Stem_Cell:Mesendoderm:Neural_Progenitor_Cell:Trophoblast-like_Cell:hESC	6.67422e-11	rs10118398
59	ENSG00000106803	SEC61B	9	101984346	101992897	1	protein_coding	10952	0.74284	-0.203286	0	0	0	NA	NA	NA	NA	Yes	Adult_Cortex:Fetal_Cortex:Left_Ventricle:Liver:GM12878:IMR90:Mesenchymal_Stem_Cell:Mesendoderm:Neural_Progenitor_Cell:Trophoblast-like_Cell:hESC	6.67422e-11	rs10118398
59	ENSG00000119508	NR4A3	9	102584137	102629173	1	protein_coding	8013	NA	-1.80037	0	0	0	NA	NA	NA	NA	Yes	GM12878:IMR90:Mesenchymal_Stem_Cell:Mesendoderm:Trophoblast-like_Cell:hESC	6.67422e-11	rs10118398
59	ENSG00000136874	STX17	9	102668915	102732618	1	protein_coding	55014	0.084968	-0.990267	0	0	68	2.2386e-96	0	TIGER/Nom_Alonso_Pancreatic_islets:eQTLcatalogue/Alasoo_2018_ge_macrophage_Salmonella:eQTLcatalogue/BLUEPRINT_ge_T-cell:eQTLcatalogue/Lepik_2017_ge_blood:eQTLcatalogue/TwinsUK_ge_fat:eQTLcatalogue/TwinsUK_ge_LCL:eQTLcatalogue/TwinsUK_ge_skin:DICE/T_CD4_naive_activated:DICE/T_CD8_naive_activated:eQTLGen_cis_eQTLs:GTEx/v8/Adipose_Subcutaneous:GTEx/v8/Adipose_Visceral_Omentum:GTEx/v8/Whole_Blood:GTEx/v8/Artery_Aorta:GTEx/v8/Artery_Tibial:GTEx/v8/Brain_Caudate_basal_ganglia:GTEx/v8/Brain_Putamen_basal_ganglia:GTEx/v8/Breast_Mammary_Tissue:GTEx/v8/Colon_Sigmoid:GTEx/v8/Colon_Transverse:GTEx/v8/Esophagus_Mucosa:GTEx/v8/Heart_Atrial_Appendage:GTEx/v8/Liver:GTEx/v8/Lung:GTEx/v8/Muscle_Skeletal:GTEx/v8/Nerve_Tibial:GTEx/v8/Pancreas:GTEx/v8/Prostate:GTEx/v8/Cells_Cultured_fibroblasts:GTEx/v8/Skin_Not_Sun_Exposed_Suprapubic:GTEx/v8/Skin_Sun_Exposed_Lower_leg:GTEx/v8/Small_Intestine_Terminal_Ileum:GTEx/v8/Spleen:GTEx/v8/Stomach:GTEx/v8/Testis:GTEx/v8/Thyroid	+	No	NA	6.62333e-11	rs10118398
59	ENSG00000023318	ERP44	9	102741461	102861322	-1	protein_coding	23071	0.956751	-1.15203	0	0	44	2.0123e-18	0	PsychENCODE_eQTLs:eQTLGen_cis_eQTLs:GTEx/v8/Muscle_Skeletal	-	No	NA	6.62333e-11	rs10118398
59	ENSG00000119509	INVS	9	102861538	103063282	1	protein_coding	27130	1.44663e-06	-0.104356	13	21.6	69	2.6369e-222	0	TIGER/Nom_Alonso_Pancreatic_islets:EyeGEx:eQTLcatalogue/BLUEPRINT_ge_monocyte:eQTLcatalogue/CEDAR_T-cell_CD4:eQTLcatalogue/Fairfax_2012_B-cell_CD19:eQTLcatalogue/Fairfax_2014_IFN24:eQTLcatalogue/Fairfax_2014_LPS24:eQTLcatalogue/Fairfax_2014_LPS2:eQTLcatalogue/Fairfax_2014_naive:eQTLcatalogue/GEUVADIS_ge_LCL:eQTLcatalogue/Kasela_2017_T-cell_CD4:eQTLcatalogue/Lepik_2017_ge_blood:eQTLcatalogue/Quach_2016_ge_monocyte_IAV:eQTLcatalogue/Quach_2016_ge_monocyte_naive:eQTLcatalogue/Quach_2016_ge_monocyte_Pam3CSK4:eQTLcatalogue/Quach_2016_ge_monocyte_R848:eQTLcatalogue/TwinsUK_ge_blood:eQTLcatalogue/TwinsUK_ge_fat:eQTLcatalogue/TwinsUK_ge_LCL:eQTLcatalogue/TwinsUK_ge_skin:DICE/Monocyte_classical:DICE/Monocyte_non_classical:DICE/T_CD4_TH2:eQTLGen_cis_eQTLs:BIOSQTL/BIOS_eQTL_geneLevel:GTEx/v8/Adipose_Subcutaneous:GTEx/v8/Adipose_Visceral_Omentum:GTEx/v8/Adrenal_Gland:GTEx/v8/Cells_EBV-transformed_lymphocytes:GTEx/v8/Whole_Blood:GTEx/v8/Artery_Aorta:GTEx/v8/Artery_Tibial:GTEx/v8/Brain_Hypothalamus:GTEx/v8/Brain_Nucleus_accumbens_basal_ganglia:GTEx/v8/Breast_Mammary_Tissue:GTEx/v8/Colon_Sigmoid:GTEx/v8/Colon_Transverse:GTEx/v8/Esophagus_Gastroesophageal_Junction:GTEx/v8/Esophagus_Mucosa:GTEx/v8/Esophagus_Muscularis:GTEx/v8/Heart_Atrial_Appendage:GTEx/v8/Heart_Left_Ventricle:GTEx/v8/Liver:GTEx/v8/Lung:GTEx/v8/Muscle_Skeletal:GTEx/v8/Nerve_Tibial:GTEx/v8/Pancreas:GTEx/v8/Pituitary:GTEx/v8/Prostate:GTEx/v8/Minor_Salivary_Gland:GTEx/v8/Cells_Cultured_fibroblasts:GTEx/v8/Skin_Not_Sun_Exposed_Suprapubic:GTEx/v8/Skin_Sun_Exposed_Lower_leg:GTEx/v8/Small_Intestine_Terminal_Ileum:GTEx/v8/Spleen:GTEx/v8/Stomach:GTEx/v8/Thyroid	+	No	NA	6.62333e-11	rs10118398
59	ENSG00000136891	TEX10	9	103064359	103115221	-1	protein_coding	54881	0.999988	-0.62369	60	21.6	68	1.12712e-60	2.3333e-51	Nom_InsPIRE_Islets_Gene_eQTLs_Nominal_Pvalues:eQTLcatalogue/Fairfax_2014_IFN24:eQTLcatalogue/Fairfax_2014_LPS24:eQTLcatalogue/Quach_2016_ge_monocyte_IAV:eQTLcatalogue/TwinsUK_ge_skin:PsychENCODE_eQTLs:eQTLGen_cis_eQTLs:GTEx/v8/Esophagus_Mucosa:GTEx/v8/Muscle_Skeletal:GTEx/v8/Skin_Not_Sun_Exposed_Suprapubic:GTEx/v8/Skin_Sun_Exposed_Lower_leg:GTEx/v8/Testis	+	Yes	IMR90:hESC	6.62333e-11	rs10118398
59	ENSG00000066697	MSANTD3	9	103189438	103213511	1	protein_coding	91283	0.063003	NA	0	0	54	2.8771e-12	0	eQTLGen_cis_eQTLs:BIOSQTL/BIOS_eQTL_geneLevel:GTEx/v8/Esophagus_Mucosa:GTEx/v8/Skin_Not_Sun_Exposed_Suprapubic:GTEx/v8/Skin_Sun_Exposed_Lower_leg:GTEx/v8/Spleen	+	Yes	Adult_Cortex:Fetal_Cortex:IMR90:Mesenchymal_Stem_Cell:Mesendoderm:hESC	6.62333e-11	rs10118398
59	ENSG00000251349	MSANTD3-TMEFF1	9	103204553	103339918	1	protein_coding	100526694	NA	NA	0	0	1	6.29156e-05	0.0358667	BIOSQTL/BIOS_eQTL_geneLevel	+	Yes	IMR90:Mesenchymal_Stem_Cell:Mesendoderm:Trophoblast-like_Cell	6.67422e-11	rs10118398
59	ENSG00000241697	TMEFF1	9	103204560	103339918	1	protein_coding	8577	0.551607	NA	0	0	53	1.57902e-06	2.81002e-16	BIOSQTL/BIOS_eQTL_geneLevel:GTEx/v8/Artery_Tibial:GTEx/v8/Breast_Mammary_Tissue:GTEx/v8/Cells_Cultured_fibroblasts:GTEx/v8/Stomach	+	Yes	IMR90:Mesenchymal_Stem_Cell:Mesendoderm:Trophoblast-like_Cell	6.62333e-11	rs10118398
59	ENSG00000170681	MURC	9	103340361	103350188	1	protein_coding	347273	3.72847e-07	1.03038	0	0	1	1.51511e-07	1.19216e-52	GTEx/v8/Muscle_Skeletal	-	Yes	Adult_Cortex:Left_Ventricle:IMR90:Mesenchymal_Stem_Cell:Mesendoderm:Trophoblast-like_Cell:hESC	6.67422e-11	rs10118398
59	ENSG00000136881	BAAT	9	104122699	104145801	-1	protein_coding	570	7.96375e-06	1.24585	0	0	0	NA	NA	NA	NA	Yes	Mesenchymal_Stem_Cell:Mesendoderm:hESC	6.67422e-11	rs10118398
59	ENSG00000136897	MRPL50	9	104149915	104160896	-1	protein_coding	54534	0.00031841	-0.540541	0	0	0	NA	NA	NA	NA	Yes	Fetal_Cortex	NA	rs10118398
59	ENSG00000136870	ZNF189	9	104161155	104172942	1	protein_coding	7743	0.00461789	0.217279	0	0	0	NA	NA	NA	NA	Yes	Fetal_Cortex	NA	rs10118398
83	ENSG00000167081	PBX3	9	128509624	128729656	1	protein_coding	5090	0.592665	-0.360121	0	0	1	2.6583e-06	0.0195641	eQTLGen_trans_eQTLs	NA	No	NA	NA	rs27741
60	ENSG00000136802	LRRC8A	9	131644391	131680318	1	protein_coding	56262	0.916105	0.128892	0	0	11	1.39392e-05	0.00765469	EyeGEx	+	No	NA	6.94648e-11	rs1147326
60	ENSG00000188483	IER5L	9	131937835	131940540	-1	protein_coding	389792	0.829267	-0.727563	0	0	0	NA	NA	NA	NA	Yes	Fetal_Cortex	6.94648e-11	rs1147326
60	ENSG00000179058	C9orf50	9	132374504	132383055	-1	protein_coding	375759	7.27866e-10	-0.326445	0	0	0	NA	NA	NA	NA	Yes	Promoter_anchored_loops:Adult_Cortex:Fetal_Cortex	6.94648e-11	rs1147326
83	ENSG00000134470	IL15RA	10	5990855	6020150	-1	protein_coding	3601	3.17111e-08	0.112618	0	0	10	6.7517e-10	2.04374e-05	eQTLGen_trans_eQTLs	-	No	NA	4.09916e-30	rs27741;rs3743963
61	ENSG00000148468	FAM171A1	10	15253642	15413061	-1	protein_coding	221061	0.987016	-1.16921	0	0	0	NA	NA	NA	NA	Yes	Mesenchymal_Stem_Cell	NA	rs7085659
61	ENSG00000148481	FAM188A	10	15820169	15902519	-1	protein_coding	80013	0.629693	-0.356714	0	0	0	NA	NA	NA	NA	Yes	IMR90:Mesenchymal_Stem_Cell:Mesendoderm:hESC	2.49694e-09	rs7085659
61	ENSG00000165983	PTER	10	16478942	16555736	1	protein_coding	9317	2.38597e-10	1.93425	0	0	0	NA	NA	NA	NA	Yes	IMR90:Mesenchymal_Stem_Cell:Mesendoderm:hESC	NA	rs7085659
61	ENSG00000165985	C1QL3	10	16555742	16564004	-1	protein_coding	389941	0.718803	NA	0	0	0	NA	NA	NA	NA	Yes	Left_Ventricle:IMR90:Mesenchymal_Stem_Cell:Mesendoderm:Trophoblast-like_Cell:hESC	2.49694e-09	rs7085659
61	ENSG00000148484	RSU1	10	16632610	16859527	-1	protein_coding	6251	0.0477657	1.43655	31	16.16	25	5.9689e-32	0	eQTLGen_cis_eQTLs	+	Yes	Mesenchymal_Stem_Cell:Mesendoderm:hESC	8.06175e-11	rs10904789;rs7085659
61	ENSG00000148488	ST8SIA6	10	17360382	17496329	-1	protein_coding	338596	2.70749e-08	0.520921	0	0	0	NA	NA	NA	NA	Yes	IMR90:Mesenchymal_Stem_Cell:Mesendoderm:hESC	2.49694e-09	rs7085659
61	ENSG00000165996	PTPLA	10	17631958	17659376	-1	protein_coding	9200	0.278082	NA	0	0	0	NA	NA	NA	NA	Yes	IMR90	NA	rs7085659
61	ENSG00000165995	CACNB2	10	18429606	18830798	1	protein_coding	783	0.00182034	-0.0423939	0	0	0	NA	NA	NA	NA	Yes	Mesenchymal_Stem_Cell	NA	rs7085659
61	ENSG00000241058	NSUN6	10	18834490	18940551	-1	protein_coding	221078	1.72775e-14	-0.298656	0	0	0	NA	NA	NA	NA	Yes	IMR90:Mesenchymal_Stem_Cell	NA	rs7085659
61	ENSG00000165997	ARL5B	10	18948334	18970568	1	protein_coding	221079	0.463976	0.319438	0	0	0	NA	NA	NA	NA	Yes	IMR90:Mesenchymal_Stem_Cell	NA	rs7085659
83	ENSG00000156510	HKDC1	10	70980059	71027315	1	protein_coding	80201	1.84795e-12	0.104024	0	0	5	1.9417e-06	0.0148695	eQTLGen_trans_eQTLs	NA	No	NA	NA	rs27741
85	ENSG00000168209	DDIT4	10	74033678	74035794	1	protein_coding	54541	0.0194955	-0.377546	0	0	1	5.0332e-06	0.0331213	eQTLGen_trans_eQTLs	+	No	NA	3.56165e-12	rs10792
62	ENSG00000166321	NUDT13	10	74870217	74891586	1	protein_coding	25961	5.72854e-07	-0.335638	0	0	1	1.15675e-05	0.049	DICE/B_cell_naive	+	No	NA	4.28136e-08	rs10824163
62	ENSG00000182180	MRPS16	10	75006510	75012451	-1	protein_coding	51021	0.0827659	-0.462252	0	0	1	4.34647e-06	0.0217324	eQTLcatalogue/Nedelec_2016_ge_macrophage_Listeria:eQTLcatalogue/Nedelec_2016_ge_macrophage_Salmonella	NA	No	NA	NA	rs10824163
62	ENSG00000177791	MYOZ1	10	75391412	75401515	-1	protein_coding	58529	0.0045921	-0.567733	0	0	5	5.50621e-05	0.0344077	GTEx/v8/Colon_Transverse	+	No	NA	4.96498e-08	rs10824163
62	ENSG00000176986	SEC24C	10	75504120	75531919	1	protein_coding	9632	0.999992	-0.699069	0	0	0	NA	NA	NA	NA	Yes	Fetal_Cortex	5.43815e-08	rs10824163
62	ENSG00000196968	FUT11	10	75532049	75540009	1	protein_coding	170384	1.25547e-05	-0.448155	0	0	3	6.93107e-05	2.29136e-41	GTEx/v8/Esophagus_Mucosa	+	No	NA	1.83758e-05	rs10824163
62	ENSG00000172586	CHCHD1	10	75541805	75543410	1	protein_coding	118487	0.103831	-0.584068	0	0	0	NA	NA	NA	NA	Yes	Adult_Cortex	4.28136e-08	rs10824163
62	ENSG00000214655	ZSWIM8	10	75545340	75561551	1	protein_coding	23053	1	NA	0	0	0	NA	NA	NA	NA	Yes	Adult_Cortex	4.28136e-08	rs10824163
62	ENSG00000272916	RP11-574K11.31	10	75556272	75571409	-1	protein_coding	8509	NA	NA	0	0	0	NA	NA	NA	NA	Yes	Promoter_anchored_loops:Mesenchymal_Stem_Cell	4.17933e-08	rs10824163
62	ENSG00000166507	NDST2	10	75561669	75571589	-1	protein_coding	8509	0.0529496	-0.0243369	0	0	0	NA	NA	NA	NA	Yes	Promoter_anchored_loops:Mesenchymal_Stem_Cell	4.17933e-08	rs10824163
62	ENSG00000148660	CAMK2G	10	75572259	75634343	-1	protein_coding	818	0.994506	-0.708644	0	0	0	NA	NA	NA	NA	Yes	Promoter_anchored_loops:Aorta:Left_Ventricle:Liver:Spleen:GM12878:IMR90:Mesenchymal_Stem_Cell:Mesendoderm:Trophoblast-like_Cell:hESC	2.00857e-08	rs10824163
62	ENSG00000035403	VCL	10	75757872	75879918	1	protein_coding	7414	0.99487	-0.242381	14	14.19	234	3.27170000000001e-310	0	eQTLcatalogue/CEDAR_B-cell_CD19:eQTLcatalogue/CEDAR_monocyte_CD14:eQTLcatalogue/CEDAR_neutrophil_CD15:eQTLcatalogue/CEDAR_platelet:eQTLcatalogue/CEDAR_T-cell_CD8:eQTLcatalogue/CEDAR_transverse_colon:eQTLcatalogue/Fairfax_2012_B-cell_CD19:eQTLcatalogue/Fairfax_2014_IFN24:eQTLcatalogue/Fairfax_2014_LPS24:eQTLcatalogue/Fairfax_2014_LPS2:eQTLcatalogue/Fairfax_2014_naive:eQTLcatalogue/Kasela_2017_T-cell_CD4:PsychENCODE_eQTLs:scRNA_eQTLs/PBMC:eQTLGen_cis_eQTLs:BIOSQTL/BIOS_eQTL_geneLevel:xQTLServer_eQTLs:CMC_SVA_cis:GTEx/v8/Adipose_Subcutaneous:GTEx/v8/Adipose_Visceral_Omentum:GTEx/v8/Artery_Aorta:GTEx/v8/Artery_Tibial:GTEx/v8/Brain_Caudate_basal_ganglia:GTEx/v8/Brain_Frontal_Cortex_BA9:GTEx/v8/Esophagus_Gastroesophageal_Junction:GTEx/v8/Esophagus_Mucosa:GTEx/v8/Esophagus_Muscularis:GTEx/v8/Nerve_Tibial:GTEx/v8/Cells_Cultured_fibroblasts:GTEx/v8/Skin_Not_Sun_Exposed_Suprapubic:GTEx/v8/Skin_Sun_Exposed_Lower_leg:GTEx/v8/Thyroid	+	Yes	Adult_Cortex:Fetal_Cortex:Aorta:Left_Ventricle:Liver:GM12878:IMR90:Mesenchymal_Stem_Cell:Mesendoderm:Trophoblast-like_Cell:hESC	3.52549e-09	rs10824163
62	ENSG00000185009	AP3M1	10	75881524	75910821	-1	protein_coding	26985	0.768618	-1.1725	51	16.36	208	2.72157e-18	4.3417e-17	eQTLcatalogue/CEDAR_transverse_colon:PsychENCODE_eQTLs:eQTLGen_cis_eQTLs:BIOSQTL/BIOS_eQTL_geneLevel:GTEx/v8/Artery_Aorta:GTEx/v8/Colon_Sigmoid:GTEx/v8/Colon_Transverse:GTEx/v8/Esophagus_Gastroesophageal_Junction:GTEx/v8/Esophagus_Muscularis:GTEx/v8/Muscle_Skeletal:GTEx/v8/Nerve_Tibial:GTEx/v8/Testis	+	Yes	Promoter_anchored_loops:Adult_Cortex:Fetal_Cortex:Aorta:Liver:GM12878:IMR90:Mesenchymal_Stem_Cell:Mesendoderm:Trophoblast-like_Cell:hESC	3.52549e-09	rs10824163
62	ENSG00000156110	ADK	10	75910960	76469061	1	protein_coding	132	0.322841	-0.0833735	215	20.2	233	1.98254e-33	1.921e-29	TIGER/Nom_Alonso_Pancreatic_islets:eQTLcatalogue/Alasoo_2018_ge_macrophage_IFNg_Salmonella:eQTLcatalogue/CEDAR_ileum:eQTLcatalogue/CEDAR_rectum:eQTLcatalogue/CEDAR_T-cell_CD4:eQTLcatalogue/CEDAR_transverse_colon:eQTLcatalogue/Fairfax_2014_IFN24:eQTLcatalogue/Fairfax_2014_naive:PsychENCODE_eQTLs:DICE/T_CD4_TFH:DICE/T_CD4_TH17:DICE/T_CD4_TH1_17:GTEx/v8/Artery_Aorta:GTEx/v8/Colon_Transverse:GTEx/v8/Esophagus_Mucosa:GTEx/v8/Esophagus_Muscularis:GTEx/v8/Heart_Atrial_Appendage:GTEx/v8/Heart_Left_Ventricle:GTEx/v8/Liver:GTEx/v8/Lung:GTEx/v8/Muscle_Skeletal:GTEx/v8/Cells_Cultured_fibroblasts:GTEx/v8/Skin_Not_Sun_Exposed_Suprapubic:GTEx/v8/Testis	+	Yes	Promoter_anchored_loops:Adult_Cortex:Fetal_Cortex:Aorta:Liver:GM12878:IMR90:Mesenchymal_Stem_Cell:Mesendoderm:Trophoblast-like_Cell:hESC	3.52549e-09	rs10824163
62	ENSG00000156650	KAT6B	10	76585340	76792380	1	protein_coding	23522	1	-1.22404	0	0	0	NA	NA	NA	NA	Yes	Fetal_Cortex:Aorta:Left_Ventricle:Liver:GM12878:IMR90:Mesenchymal_Stem_Cell:Mesendoderm:hESC	8.08381e-09	rs10824163
62	ENSG00000165637	VDAC2	10	76969912	76991206	1	protein_coding	7417	0.819301	NA	0	0	0	NA	NA	NA	NA	Yes	Adult_Cortex:Fetal_Cortex:Aorta:Left_Ventricle:Liver:Spleen:GM12878:IMR90:Mesenchymal_Stem_Cell:Mesendoderm:Trophoblast-like_Cell:hESC	8.08381e-09	rs10824163
62	ENSG00000165644	COMTD1	10	76993727	76995788	-1	protein_coding	118881	5.22497e-06	-0.0880774	0	0	2	3.1073e-06	0.0089398	eQTLGen_cis_eQTLs	NA	Yes	Adult_Cortex:Fetal_Cortex:Aorta:Left_Ventricle:Liver:Spleen:GM12878:IMR90:Mesenchymal_Stem_Cell:Mesendoderm:Trophoblast-like_Cell:hESC	8.08381e-09	rs10824163
83	ENSG00000138119	MYOF	10	95066186	95242074	-1	protein_coding	26509	2.08401e-36	-0.140296	0	0	4	3.2312e-09	0.000104858	eQTLGen_trans_eQTLs	-	No	NA	8.11479e-26	rs27741;rs3743963
63	ENSG00000052749	RRP12	10	99116115	99161127	-1	protein_coding	23223	4.36448e-06	-0.568469	0	0	1	1.5546e-05	0.0429263	eQTLGen_cis_eQTLs	+	No	NA	1.29387e-10	rs10883026
63	ENSG00000165886	UBTD1	10	99258625	99330966	1	protein_coding	80019	0.777525	NA	0	0	1	NA	0.049	CMC_SVA_cis	-	No	NA	1.29387e-10	rs10883026
63	ENSG00000120057	SFRP5	10	99526508	99531709	-1	protein_coding	6425	1.17132e-05	NA	0	0	0	NA	NA	NA	NA	Yes	Fetal_Cortex:Mesenchymal_Stem_Cell:Mesendoderm:hESC	2.05626e-14	rs2439823:rs10883026
63	ENSG00000095713	CRTAC1	10	99624757	99790585	-1	protein_coding	55118	0.000140635	NA	12	18.66	11	7.32547e-10	1.41183e-13	eQTLcatalogue/TwinsUK_ge_skin:PsychENCODE_eQTLs:CMC_SVA_cis:CMC_NoSVA_cis:GTEx/v8/Skin_Not_Sun_Exposed_Suprapubic:GTEx/v8/Skin_Sun_Exposed_Lower_leg:GTEx/v8/Thyroid	-	No	NA	6.48391e-16	rs2439823;rs10883026
63	ENSG00000166024	R3HCC1L	10	99894387	100004654	1	protein_coding	27291	2.88114e-05	0.209521	0	0	10	1.3392e-87	0	eQTLcatalogue/Fairfax_2014_naive:eQTLGen_cis_eQTLs:BIOSQTL/BIOS_eQTL_geneLevel:GTEx/v8/Breast_Mammary_Tissue:GTEx/v8/Nerve_Tibial	-	No	NA	6.48391e-16	rs10883026;rs2439823
63	ENSG00000172987	HPSE2	10	100218875	100995619	-1	protein_coding	60495	1.85176e-06	0.549156	0	0	0	NA	NA	NA	NA	Yes	hESC	2.05626e-14	rs2439823:rs10883026
1	ENSG00000107957	SH3PXD2A	10	105348285	105615301	-1	protein_coding	9644	0.232738	-1.21155	0	0	1	9.3152e-08	0.0010591	eQTLGen_trans_eQTLs	-	No	NA	2.11142e-08	rs12144626
64	ENSG00000119950	MXI1	10	111967363	112047123	1	protein_coding	4601	0.70774	-0.185888	0	0	0	NA	NA	NA	NA	Yes	IMR90	3.12671e-06	rs36090025
64	ENSG00000119953	SMNDC1	10	112050488	112064709	-1	protein_coding	10285	0.275798	-0.89432	0	0	0	NA	NA	NA	NA	Yes	IMR90	3.12671e-06	rs36090025
64	ENSG00000108055	SMC3	10	112327449	112364394	1	protein_coding	9126	1	-0.438874	0	0	0	NA	NA	NA	NA	Yes	IMR90:Mesendoderm	1.70916e-10	rs36090025
64	ENSG00000150593	PDCD4	10	112631565	112659764	1	protein_coding	100616113	0.000577684	0.343355	0	0	0	NA	NA	NA	NA	Yes	Mesenchymal_Stem_Cell:Mesendoderm	1.70916e-10	rs36090025
64	ENSG00000214413	BBIP1	10	112658488	112679032	-1	protein_coding	92482	NA	0.391522	0	0	0	NA	NA	NA	NA	Yes	IMR90:Mesenchymal_Stem_Cell:Mesendoderm:Trophoblast-like_Cell:hESC	1.70916e-10	rs36090025
64	ENSG00000108061	SHOC2	10	112679301	112773425	1	protein_coding	8036	0.991705	-0.0401785	0	0	0	NA	NA	NA	NA	Yes	IMR90:Mesenchymal_Stem_Cell:Mesendoderm:Trophoblast-like_Cell:hESC	1.70916e-10	rs36090025
64	ENSG00000023041	ZDHHC6	10	114190058	114206672	-1	protein_coding	64429	0.00067586	0.16713	0	0	0	NA	NA	NA	NA	Yes	Liver:IMR90:Mesenchymal_Stem_Cell:Mesendoderm:Trophoblast-like_Cell:hESC	1.70916e-10	rs36090025
64	ENSG00000151532	VTI1A	10	114206756	114578503	1	protein_coding	143187	0.413424	-1.59457	0	0	0	NA	NA	NA	NA	Yes	Liver:IMR90:Mesenchymal_Stem_Cell:Mesendoderm:Trophoblast-like_Cell:hESC	1.70916e-10	rs36090025
64	ENSG00000148737	TCF7L2	10	114710009	114927437	1	protein_coding	6934	0.989605	0.260678	27	9.565	26	1.32478e-09	1.29196e-13	Nom_InsPIRE_Islets_Gene_eQTLs_Nominal_Pvalues:eQTLGen_cis_eQTLs:GTEx/v8/Artery_Aorta	+	Yes	Promoter_anchored_loops:Adult_Cortex:IMR90:Mesenchymal_Stem_Cell:Trophoblast-like_Cell:hESC	1.70916e-10	rs36090025
83	ENSG00000183734	ASCL2	11	2289725	2292182	-1	protein_coding	430	0.3889	NA	0	0	2	6.3387e-07	0.00558082	eQTLGen_trans_eQTLs	NA	No	NA	NA	rs27741
83	ENSG00000134574	DDB2	11	47236493	47260767	1	protein_coding	1643	0.00511791	0.677015	0	0	1	5.6201e-06	0.0363538	eQTLGen_trans_eQTLs	NA	No	NA	NA	rs27741
83	ENSG00000156587	UBE2L6	11	57319129	57335757	-1	protein_coding	9246	0.0140103	NA	0	0	11	1.19e-10	0	eQTLGen_trans_eQTLs	-	No	NA	4.09916e-30	rs27741;rs3743963
65	ENSG00000166889	PATL1	11	59404189	59436453	-1	protein_coding	219988	0.991974	-0.367218	0	0	0	NA	NA	NA	NA	Yes	Fetal_Cortex:Mesenchymal_Stem_Cell	9.04191e-08	rs12291333
65	ENSG00000166928	MS4A14	11	60146003	60185161	1	protein_coding	84689	2.18828e-16	0.0612127	0	0	1	4.31139e-05	5.36249e-11	GTEx/v8/Small_Intestine_Terminal_Ileum	NA	No	NA	NA	rs12291333
65	ENSG00000110104	CCDC86	11	60609544	60618554	1	protein_coding	79080	0.00147736	1.05991	0	0	0	NA	NA	NA	NA	Yes	Fetal_Cortex:GM12878	NA	rs12291333
65	ENSG00000183134	PTGDR2	11	60618413	60623444	-1	protein_coding	11251	0.18411	-0.0973357	0	0	0	NA	NA	NA	NA	Yes	GM12878	NA	rs12291333
65	ENSG00000149506	ZP1	11	60635035	60643166	1	protein_coding	22917	4.95779e-10	-0.172753	0	0	4	2.12886e-05	1.73503e-05	GTEx/v8/Pituitary	+	No	NA	0.000752489	rs12291333
65	ENSG00000110107	PRPF19	11	60658202	60674060	-1	protein_coding	27339	0.998567	-0.241204	0	0	1	0.000164067	0.000901435	GTEx/v8/Adipose_Subcutaneous	NA	Yes	GM12878	NA	rs12291333
65	ENSG00000110108	TMEM109	11	60681346	60690915	1	protein_coding	79073	0.0518905	-0.925978	0	0	0	NA	NA	NA	NA	Yes	Adult_Cortex:Fetal_Cortex	NA	rs12291333
65	ENSG00000006118	TMEM132A	11	60691935	60704631	1	protein_coding	54972	2.88926e-06	NA	0	0	1	NA	0.049	CMC_SVA_cis	-	Yes	Fetal_Cortex	0.00168713	rs12291333
65	ENSG00000110446	SLC15A3	11	60704556	60720002	-1	protein_coding	51296	3.65752e-07	-0.153115	0	0	0	NA	NA	NA	NA	Yes	Promoter_anchored_loops	3.96698e-08	rs12291333
65	ENSG00000110448	CD5	11	60869867	60895324	1	protein_coding	921	2.72798e-05	-1.16504	0	0	7	2.0218e-06	4.54709e-75	GTEx/v8/Heart_Left_Ventricle:GTEx/v8/Muscle_Skeletal:GTEx/v8/Testis	-	Yes	GM12878	1.79274e-07	rs12291333
65	ENSG00000167987	VPS37C	11	60897728	60929089	-1	protein_coding	55048	0.197171	-0.999412	0	0	2	3.9385e-06	0.0113597	eQTLGen_cis_eQTLs	NA	Yes	Fetal_Cortex:GM12878	NA	rs12291333
65	ENSG00000229859	PGA3	11	60970779	60980570	1	protein_coding	101929842	0.645341	1.44448	0	0	67	8.5064e-22	0	eQTLcatalogue/Fairfax_2014_naive:BIOSQTL/BIOS_eQTL_geneLevel:GTEx/v8/Stomach	+	No	NA	6.53549e-09	rs12291333
65	ENSG00000229183	PGA4	11	60989688	61018929	1	protein_coding	643847	NA	-0.4879	6	6.296	87	1.3324e-27	0	BIOSQTL/BIOS_eQTL_geneLevel	+	No	NA	6.53549e-09	rs12291333
65	ENSG00000256713	PGA5	11	61008514	61018920	1	protein_coding	5222	0.00127358	0.0513857	6	6.296	90	8.35997e-21	0	eQTLcatalogue/Alasoo_2018_ge_macrophage_IFNg:eQTLcatalogue/Alasoo_2018_ge_macrophage_naive:BIOSQTL/BIOS_eQTL_geneLevel	+	No	NA	6.53549e-09	rs12291333
65	ENSG00000167992	VWCE	11	61025762	61062896	-1	protein_coding	220001	5.90266e-13	-0.457823	12	6.296	90	3.4212e-23	0	eQTLGen_cis_eQTLs:BIOSQTL/BIOS_eQTL_geneLevel	-	No	NA	6.53549e-09	rs12291333
65	ENSG00000167986	DDB1	11	61066923	61110068	-1	protein_coding	1642	0.999992	-1.1253	6	12.04	71	1.38316e-07	0.000354223	GTEx/v8/Muscle_Skeletal	+	No	NA	6.53549e-09	rs12291333
65	ENSG00000149476	DAK	11	61100682	61120767	1	protein_coding	26007	2.79479e-07	-1.07856	3	12.04	0	NA	NA	NA	NA	Yes	Adult_Cortex:Fetal_Cortex:Aorta:Left_Ventricle:Liver:Pancreas:Spleen:GM12878:IMR90:Mesenchymal_Stem_Cell:Mesendoderm:Trophoblast-like_Cell:hESC	9.04191e-08	rs12291333
65	ENSG00000162144	CYB561A3	11	61116217	61129771	-1	protein_coding	220002	0.0587317	-0.713241	4	12.04	0	NA	NA	NA	NA	Yes	Adult_Cortex:Fetal_Cortex:GM12878:IMR90:Mesenchymal_Stem_Cell:Mesendoderm:Trophoblast-like_Cell:hESC	3.77933e-08	rs12291333
65	ENSG00000149483	TMEM138	11	61129473	61136981	1	protein_coding	51524	0.531121	-0.907268	3	5.514	92	6.75238e-10	2.58071e-06	eQTLGen_cis_eQTLs:GTEx/v8/Artery_Aorta:GTEx/v8/Artery_Tibial:GTEx/v8/Esophagus_Mucosa	-	Yes	Adult_Cortex:Fetal_Cortex:GM12878:IMR90:Mesenchymal_Stem_Cell:Mesendoderm:Trophoblast-like_Cell:hESC	8.12217e-09	rs12291333
65	ENSG00000187049	TMEM216	11	61159159	61166335	1	protein_coding	51259	0.00201929	-0.381412	10	23.7	99	1.9316e-98	0	EyeGEx:eQTLcatalogue/BrainSeq_ge_brain:eQTLcatalogue/CEDAR_B-cell_CD19:eQTLcatalogue/Fairfax_2014_IFN24:eQTLcatalogue/Fairfax_2014_LPS24:eQTLcatalogue/GENCORD_ge_fibroblast:eQTLcatalogue/GEUVADIS_ge_LCL:eQTLcatalogue/HipSci_ge_iPSC:eQTLcatalogue/TwinsUK_ge_fat:PsychENCODE_eQTLs:eQTLGen_cis_eQTLs:BIOSQTL/BIOS_eQTL_geneLevel:CMC_SVA_cis:CMC_NoSVA_cis:GTEx/v8/Adipose_Subcutaneous:GTEx/v8/Adipose_Visceral_Omentum:GTEx/v8/Adrenal_Gland:GTEx/v8/Artery_Aorta:GTEx/v8/Artery_Tibial:GTEx/v8/Brain_Anterior_cingulate_cortex_BA24:GTEx/v8/Brain_Caudate_basal_ganglia:GTEx/v8/Brain_Cerebellum:GTEx/v8/Brain_Cortex:GTEx/v8/Brain_Frontal_Cortex_BA9:GTEx/v8/Brain_Hippocampus:GTEx/v8/Brain_Hypothalamus:GTEx/v8/Brain_Nucleus_accumbens_basal_ganglia:GTEx/v8/Brain_Putamen_basal_ganglia:GTEx/v8/Brain_Substantia_nigra:GTEx/v8/Breast_Mammary_Tissue:GTEx/v8/Colon_Sigmoid:GTEx/v8/Colon_Transverse:GTEx/v8/Esophagus_Gastroesophageal_Junction:GTEx/v8/Esophagus_Muscularis:GTEx/v8/Heart_Atrial_Appendage:GTEx/v8/Heart_Left_Ventricle:GTEx/v8/Lung:GTEx/v8/Muscle_Skeletal:GTEx/v8/Nerve_Tibial:GTEx/v8/Ovary:GTEx/v8/Pancreas:GTEx/v8/Pituitary:GTEx/v8/Prostate:GTEx/v8/Cells_Cultured_fibroblasts:GTEx/v8/Skin_Not_Sun_Exposed_Suprapubic:GTEx/v8/Skin_Sun_Exposed_Lower_leg:GTEx/v8/Spleen:GTEx/v8/Stomach:GTEx/v8/Testis:GTEx/v8/Thyroid	+	Yes	Adult_Cortex:Fetal_Cortex:GM12878:IMR90:Mesenchymal_Stem_Cell:Mesendoderm:Trophoblast-like_Cell:hESC	6.53549e-09	rs12291333
65	ENSG00000149532	CPSF7	11	61170121	61197503	-1	protein_coding	79869	0.99133	-1.55329	31	23.7	95	1.50384e-16	0	eQTLcatalogue/Quach_2016_ge_monocyte_R848:PsychENCODE_eQTLs:eQTLGen_cis_eQTLs:BIOSQTL/BIOS_eQTL_geneLevel:GTEx/v8/Lung:GTEx/v8/Pituitary:GTEx/v8/Cells_Cultured_fibroblasts:GTEx/v8/Skin_Not_Sun_Exposed_Suprapubic:GTEx/v8/Testis:GTEx/v8/Thyroid	-	Yes	Adult_Cortex:Fetal_Cortex:GM12878:IMR90:Mesenchymal_Stem_Cell:Mesendoderm:Trophoblast-like_Cell:hESC	6.53549e-09	rs12291333
65	ENSG00000256591	RP11-286N22.8	11	61196692	61253294	1	protein_coding	54949	NA	NA	58	22.6	95	1.16893e-11	0	eQTLGen_cis_eQTLs:BIOSQTL/BIOS_eQTL_geneLevel:GTEx/v8/Adipose_Subcutaneous:GTEx/v8/Artery_Tibial:GTEx/v8/Esophagus_Muscularis:GTEx/v8/Nerve_Tibial:GTEx/v8/Skin_Sun_Exposed_Lower_leg	+	Yes	Adult_Cortex:Fetal_Cortex:GM12878:IMR90:Mesenchymal_Stem_Cell:Mesendoderm:Trophoblast-like_Cell:hESC	6.53549e-09	rs12291333
65	ENSG00000167985	SDHAF2	11	61197514	61215001	1	protein_coding	54949	6.97874e-05	0.630342	34	22.6	99	6.93614e-50	0	EyeGEx:PsychENCODE_eQTLs:BIOSQTL/BIOS_eQTL_geneLevel	+	Yes	Adult_Cortex:Fetal_Cortex:GM12878:IMR90:Mesenchymal_Stem_Cell:Mesendoderm:Trophoblast-like_Cell:hESC	6.53549e-09	rs12291333
65	ENSG00000162148	PPP1R32	11	61248592	61258403	1	protein_coding	220004	2.68242e-07	-0.326395	18	15.04	95	1.7997e-21	0	eQTLcatalogue/HipSci_ge_iPSC:eQTLcatalogue/TwinsUK_ge_LCL:eQTLcatalogue/TwinsUK_ge_skin:eQTLGen_cis_eQTLs:BIOSQTL/BIOS_eQTL_geneLevel:GTEx/v8/Adipose_Subcutaneous:GTEx/v8/Skin_Sun_Exposed_Lower_leg:GTEx/v8/Testis:GTEx/v8/Thyroid	-	No	NA	6.53549e-09	rs12291333
65	ENSG00000204950	LRRC10B	11	61276272	61278482	1	protein_coding	390205	NA	0.211958	4	2.345	84	4.29011e-09	3.10472e-05	PsychENCODE_eQTLs:GTEx/v8/Brain_Cerebellar_Hemisphere	+	Yes	Promoter_anchored_loops	8.12217e-09	rs12291333
65	ENSG00000011347	SYT7	11	61282785	61348620	-1	protein_coding	9066	0.904579	NA	0	0	91	4.61947e-11	5.92935e-07	GTEx/v8/Brain_Cerebellar_Hemisphere:GTEx/v8/Brain_Cerebellum	+	Yes	Adult_Cortex:Fetal_Cortex:IMR90	8.12217e-09	rs12291333
65	ENSG00000134780	DAGLA	11	61447905	61514473	1	protein_coding	747	0.953148	-0.966158	0	0	25	NA	0.049	CMC_SVA_cis	-	Yes	Adult_Cortex:Fetal_Cortex:IMR90	3.77933e-08	rs12291333
65	ENSG00000124920	MYRF	11	61520114	61555990	1	protein_coding	745	0.999848	-1.65959	0	0	0	NA	NA	NA	NA	Yes	Promoter_anchored_loops	3.96698e-08	rs12291333
65	ENSG00000134825	TMEM258	11	61535973	61560274	-1	protein_coding	746	0.000864646	0.122739	0	0	0	NA	NA	NA	NA	Yes	Promoter_anchored_loops	6.53549e-09	rs12291333
65	ENSG00000168496	FEN1	11	61560109	61564716	1	protein_coding	2237	3.47774e-05	-0.45994	0	0	0	NA	NA	NA	NA	Yes	Promoter_anchored_loops	6.53549e-09	rs12291333
65	ENSG00000134824	FADS2	11	61560452	61634826	1	protein_coding	9415	0.990052	-0.476246	0	0	0	NA	NA	NA	NA	Yes	Promoter_anchored_loops	6.53549e-09	rs12291333
65	ENSG00000167995	BEST1	11	61717293	61732987	1	protein_coding	7439	4.88562e-08	0.261397	0	0	1	NA	0.049	CMC_NoSVA_cis	NA	No	NA	NA	rs12291333
66	ENSG00000168569	TMEM223	11	62539101	62559493	-1	protein_coding	79064	0.0124355	-0.202932	0	0	0	NA	NA	NA	NA	Yes	Adult_Cortex	2.35485e-08	rs11606544
66	ENSG00000185475	TMEM179B	11	62554887	62557877	1	protein_coding	102465448	0.0107812	0.0443474	0	0	0	NA	NA	NA	NA	Yes	Adult_Cortex	2.35485e-08	rs11606544
66	ENSG00000162236	STX5	11	62574369	62599560	-1	protein_coding	6811	0.362948	-0.443812	0	0	0	NA	NA	NA	NA	Yes	GM12878	NA	rs11606544
66	ENSG00000133316	WDR74	11	62599814	62609281	-1	protein_coding	54663	2.46017e-08	1.17895	0	0	0	NA	NA	NA	NA	Yes	GM12878	NA	rs11606544
66	ENSG00000168003	SLC3A2	11	62623518	62656352	1	protein_coding	6520	0.923234	-0.438387	0	0	0	NA	NA	NA	NA	Yes	GM12878	NA	rs11606544
83	ENSG00000133321	RARRES3	11	63304281	63313934	1	protein_coding	5920	0.000504117	-0.0612309	0	0	11	1.6916e-12	0	eQTLGen_trans_eQTLs	-	No	NA	4.09916e-30	rs2726034;rs112223196;rs27741;rs3743963
66	ENSG00000184743	ATL3	11	63391559	63439393	-1	protein_coding	25923	0.000317252	-2.31915	0	0	23	5.85992e-06	0.0314976	GTEx/v8/Uterus	NA	Yes	Fetal_Cortex	2.35485e-08	rs11606544
66	ENSG00000168005	C11orf84	11	63580860	63595190	1	protein_coding	144097	0.471419	NA	0	0	0	NA	NA	NA	NA	Yes	Promoter_anchored_loops:Adult_Cortex:Fetal_Cortex	2.35485e-08	rs11606544
66	ENSG00000072518	MARK2	11	63606400	63678491	1	protein_coding	2011	0.999901	-0.040955	0	0	0	NA	NA	NA	NA	Yes	Fetal_Cortex	2.35485e-08	rs11606544
66	ENSG00000176340	COX8A	11	63742079	63744015	1	protein_coding	1351	0.491408	-0.27759	0	0	0	NA	NA	NA	NA	Yes	Promoter_anchored_loops	2.35485e-08	rs11606544
66	ENSG00000256100	AP000721.4	11	63742092	63755818	1	protein_coding	NA	NA	NA	0	0	0	NA	NA	NA	NA	Yes	Promoter_anchored_loops	2.35485e-08	rs11606544
66	ENSG00000167770	OTUB1	11	63753325	63769283	1	protein_coding	101927673	0.945238	-0.618946	0	0	0	NA	NA	NA	NA	Yes	Promoter_anchored_loops	2.35485e-08	rs11606544
66	ENSG00000133315	MACROD1	11	63766030	63933578	-1	protein_coding	28992	0.00662477	NA	31	13.24	0	NA	NA	NA	NA	Yes	Adult_Cortex:Fetal_Cortex:GM12878:IMR90:Mesenchymal_Stem_Cell	6.90972e-09	rs11606544
66	ENSG00000126500	FLRT1	11	63870660	63886645	1	protein_coding	23769	0.54632	1.0142	13	11.28	81	4.4697e-08	4.74324e-18	GTEx/v8/Cells_Cultured_fibroblasts:GTEx/v8/Skin_Not_Sun_Exposed_Suprapubic:GTEx/v8/Skin_Sun_Exposed_Lower_leg:GTEx/v8/Thyroid	-	No	NA	6.90972e-09	rs11606544
66	ENSG00000168439	STIP1	11	63952744	63972015	1	protein_coding	10963	0.999888	-0.592397	22	13.9	0	NA	NA	NA	NA	Yes	Promoter_anchored_loops:GM12878:IMR90:Mesenchymal_Stem_Cell	7.45489e-09	rs11606544
66	ENSG00000149781	FERMT3	11	63974150	63991354	1	protein_coding	83706	0.257005	-0.308938	10	18.2	87	4.1692e-20	0	eQTLcatalogue/HipSci_ge_iPSC:eQTLGen_cis_eQTLs:GTEx/v8/Cells_Cultured_fibroblasts:GTEx/v8/Testis	+	Yes	Promoter_anchored_loops:Adult_Cortex:GM12878:IMR90	6.90972e-09	rs11606544
66	ENSG00000149743	TRPT1	11	63991271	63993726	-1	protein_coding	83707	0.00867585	0.0178627	5	18.2	89	2.8893e-68	0	EyeGEx:eQTLcatalogue/BLUEPRINT_ge_neutrophil:eQTLcatalogue/CEDAR_ileum:eQTLcatalogue/CEDAR_neutrophil_CD15:eQTLcatalogue/CEDAR_rectum:eQTLcatalogue/CEDAR_transverse_colon:eQTLcatalogue/Fairfax_2014_IFN24:eQTLcatalogue/Fairfax_2014_LPS2:eQTLcatalogue/Naranbhai_2015_neutrophil_CD16:eQTLcatalogue/TwinsUK_ge_fat:PsychENCODE_eQTLs:eQTLGen_cis_eQTLs:BIOSQTL/BIOS_eQTL_geneLevel:CMC_SVA_cis:GTEx/v8/Adipose_Subcutaneous:GTEx/v8/Adipose_Visceral_Omentum:GTEx/v8/Artery_Aorta:GTEx/v8/Artery_Tibial:GTEx/v8/Brain_Cerebellum:GTEx/v8/Brain_Cortex:GTEx/v8/Breast_Mammary_Tissue:GTEx/v8/Colon_Sigmoid:GTEx/v8/Colon_Transverse:GTEx/v8/Esophagus_Gastroesophageal_Junction:GTEx/v8/Esophagus_Muscularis:GTEx/v8/Heart_Atrial_Appendage:GTEx/v8/Heart_Left_Ventricle:GTEx/v8/Liver:GTEx/v8/Muscle_Skeletal:GTEx/v8/Nerve_Tibial:GTEx/v8/Pancreas:GTEx/v8/Prostate:GTEx/v8/Small_Intestine_Terminal_Ileum:GTEx/v8/Thyroid	-	Yes	Promoter_anchored_loops:GM12878:IMR90	6.90972e-09	rs11606544
66	ENSG00000149761	NUDT22	11	63993413	63998158	1	protein_coding	84304	0.000315497	0.142753	8	18.2	70	5.85305e-07	0.000112871	eQTLcatalogue/BLUEPRINT_ge_neutrophil:GTEx/v8/Cells_Cultured_fibroblasts	+	Yes	Promoter_anchored_loops:GM12878:IMR90	6.90972e-09	rs11606544
66	ENSG00000110011	DNAJC4	11	63997750	64001758	1	protein_coding	3338	6.43771e-06	-0.430888	8	18.2	50	1.56048e-08	7.8024e-05	eQTLcatalogue/Quach_2016_ge_monocyte_naive:BIOSQTL/BIOS_eQTL_geneLevel	+	Yes	Promoter_anchored_loops:GM12878:IMR90	6.90972e-09	rs11606544
66	ENSG00000173511	VEGFB	11	64002010	64006259	1	protein_coding	7423	1.52262e-06	NA	11	18.58	17	1.37015e-08	6.85075e-05	eQTLcatalogue/Quach_2016_ge_monocyte_IAV:eQTLcatalogue/Quach_2016_ge_monocyte_LPS:eQTLcatalogue/Quach_2016_ge_monocyte_naive:eQTLcatalogue/Quach_2016_ge_monocyte_Pam3CSK4:GTEx/v8/Cells_Cultured_fibroblasts	NA	Yes	Promoter_anchored_loops	NA	rs11606544
66	ENSG00000173486	FKBP2	11	64008475	64011604	1	protein_coding	2286	0.30716	-0.905814	15	18.58	84	7.4183e-22	0	eQTLGen_cis_eQTLs:BIOSQTL/BIOS_eQTL_geneLevel:GTEx/v8/Adipose_Visceral_Omentum:GTEx/v8/Cells_EBV-transformed_lymphocytes:GTEx/v8/Artery_Aorta:GTEx/v8/Brain_Cerebellum:GTEx/v8/Breast_Mammary_Tissue:GTEx/v8/Colon_Sigmoid:GTEx/v8/Colon_Transverse:GTEx/v8/Esophagus_Gastroesophageal_Junction:GTEx/v8/Esophagus_Mucosa:GTEx/v8/Esophagus_Muscularis:GTEx/v8/Heart_Atrial_Appendage:GTEx/v8/Heart_Left_Ventricle:GTEx/v8/Pancreas:GTEx/v8/Prostate:GTEx/v8/Skin_Not_Sun_Exposed_Suprapubic:GTEx/v8/Skin_Sun_Exposed_Lower_leg:GTEx/v8/Small_Intestine_Terminal_Ileum	-	Yes	EP_links_oneway:Promoter_anchored_loops:Adult_Cortex:Fetal_Cortex	6.90972e-09	rs11606544
66	ENSG00000173457	PPP1R14B	11	64011956	64014413	-1	protein_coding	26472	0.709204	NA	14	18.58	89	6.13509e-21	0	eQTLcatalogue/GEUVADIS_ge_LCL:eQTLcatalogue/TwinsUK_ge_blood:eQTLcatalogue/TwinsUK_ge_LCL:eQTLGen_cis_eQTLs:BIOSQTL/BIOS_eQTL_geneLevel:GTEx/v8/Cells_EBV-transformed_lymphocytes:GTEx/v8/Artery_Aorta:GTEx/v8/Artery_Tibial:GTEx/v8/Colon_Sigmoid:GTEx/v8/Colon_Transverse:GTEx/v8/Esophagus_Mucosa:GTEx/v8/Esophagus_Muscularis:GTEx/v8/Heart_Atrial_Appendage:GTEx/v8/Heart_Left_Ventricle:GTEx/v8/Muscle_Skeletal:GTEx/v8/Pancreas:GTEx/v8/Skin_Not_Sun_Exposed_Suprapubic:GTEx/v8/Skin_Sun_Exposed_Lower_leg:GTEx/v8/Stomach	-	Yes	Promoter_anchored_loops:Adult_Cortex:Fetal_Cortex	6.90972e-09	rs11606544
66	ENSG00000149782	PLCB3	11	64018995	64036622	1	protein_coding	5331	0.968377	NA	14	18.58	85	1.38433e-30	0	PsychENCODE_eQTLs:eQTLGen_cis_eQTLs:BIOSQTL/BIOS_eQTL_geneLevel:CMC_SVA_cis:GTEx/v8/Whole_Blood:GTEx/v8/Artery_Tibial:GTEx/v8/Esophagus_Mucosa	-	Yes	Promoter_anchored_loops:Adult_Cortex:Fetal_Cortex	6.90972e-09	rs11606544
66	ENSG00000002330	BAD	11	64037302	64052176	-1	protein_coding	572	0.000414579	-0.403997	6	10.57	20	6.48891e-06	4.90606e-11	GTEx/v8/Heart_Atrial_Appendage	NA	Yes	Promoter_anchored_loops	NA	rs11606544
66	ENSG00000173264	GPR137	11	64037534	64056972	1	protein_coding	56834	0.484398	NA	6	10.57	76	1.933e-11	0	eQTLGen_cis_eQTLs	-	Yes	Adult_Cortex	6.90972e-09	rs11606544
66	ENSG00000182450	KCNK4	11	64058774	64067503	1	protein_coding	50801	0.0424812	-0.751016	5	7.175	83	3.27754e-15	1.98149e-07	PsychENCODE_eQTLs:xQTLServer_eQTLs:GTEx/v8/Brain_Caudate_basal_ganglia:GTEx/v8/Brain_Cortex:GTEx/v8/Brain_Frontal_Cortex_BA9:GTEx/v8/Brain_Nucleus_accumbens_basal_ganglia	-	Yes	Promoter_anchored_loops	6.90972e-09	rs11606544
66	ENSG00000219435	TEX40	11	64067863	64072242	1	protein_coding	25858	0.477043	NA	5	16.95	84	0	0	PsychENCODE_eQTLs:xQTLServer_eQTLs:GTEx/v8/Adipose_Subcutaneous:GTEx/v8/Adipose_Visceral_Omentum:GTEx/v8/Brain_Amygdala:GTEx/v8/Brain_Anterior_cingulate_cortex_BA24:GTEx/v8/Brain_Caudate_basal_ganglia:GTEx/v8/Brain_Cerebellar_Hemisphere:GTEx/v8/Brain_Cerebellum:GTEx/v8/Brain_Cortex:GTEx/v8/Brain_Frontal_Cortex_BA9:GTEx/v8/Brain_Hippocampus:GTEx/v8/Brain_Hypothalamus:GTEx/v8/Brain_Nucleus_accumbens_basal_ganglia:GTEx/v8/Brain_Putamen_basal_ganglia:GTEx/v8/Esophagus_Mucosa:GTEx/v8/Lung:GTEx/v8/Skin_Not_Sun_Exposed_Suprapubic:GTEx/v8/Skin_Sun_Exposed_Lower_leg:GTEx/v8/Testis:GTEx/v8/Thyroid	+	Yes	Promoter_anchored_loops	6.90972e-09	rs11606544
66	ENSG00000173153	ESRRA	11	64073044	64084215	1	protein_coding	2101	0.527244	-0.405327	9	16.95	83	4.41013e-11	0	eQTLGen_cis_eQTLs:BIOSQTL/BIOS_eQTL_geneLevel:GTEx/v8/Cells_Cultured_fibroblasts:GTEx/v8/Skin_Sun_Exposed_Lower_leg	+	Yes	Promoter_anchored_loops:Adult_Cortex:Fetal_Cortex	6.90972e-09	rs11606544
66	ENSG00000173113	TRMT112	11	64083932	64085556	-1	protein_coding	51504	0.141017	0.0659088	8	16.95	76	2.7197e-35	0	eQTLGen_cis_eQTLs:BIOSQTL/BIOS_eQTL_geneLevel	-	Yes	Promoter_anchored_loops	6.90972e-09	rs11606544
66	ENSG00000126432	PRDX5	11	64085560	64089283	1	protein_coding	25824	0.00314038	-0.356656	8	16.95	89	3.27170000000001e-310	0	eQTLcatalogue/CEDAR_transverse_colon:eQTLcatalogue/Lepik_2017_ge_blood:eQTLcatalogue/TwinsUK_ge_blood:eQTLcatalogue/TwinsUK_ge_skin:eQTLGen_cis_eQTLs:BIOSQTL/BIOS_eQTL_geneLevel:xQTLServer_eQTLs:GTEx/v8/Adipose_Subcutaneous:GTEx/v8/Whole_Blood:GTEx/v8/Brain_Cerebellar_Hemisphere:GTEx/v8/Brain_Cerebellum:GTEx/v8/Brain_Putamen_basal_ganglia:GTEx/v8/Esophagus_Mucosa:GTEx/v8/Lung:GTEx/v8/Nerve_Tibial:GTEx/v8/Skin_Not_Sun_Exposed_Suprapubic:GTEx/v8/Skin_Sun_Exposed_Lower_leg:GTEx/v8/Small_Intestine_Terminal_Ileum:GTEx/v8/Stomach:GTEx/v8/Thyroid	+	Yes	Promoter_anchored_loops	6.90972e-09	rs11606544
66	ENSG00000168071	CCDC88B	11	64107695	64125006	1	protein_coding	283234	0.000929045	0.920183	4	8.598	89	7.3164e-126	0	eQTLcatalogue/Fairfax_2014_IFN24:eQTLcatalogue/Fairfax_2014_naive:PsychENCODE_eQTLs:eQTLGen_cis_eQTLs:BIOSQTL/BIOS_eQTL_geneLevel:CMC_SVA_cis:GTEx/v8/Artery_Aorta:GTEx/v8/Brain_Cerebellar_Hemisphere:GTEx/v8/Esophagus_Muscularis	-	No	NA	6.90972e-09	rs11606544
66	ENSG00000162302	RPS6KA4	11	64126620	64139687	1	protein_coding	8986	0.999475	NA	0	0	84	5.2882e-49	0	eQTLGen_cis_eQTLs:BIOSQTL/BIOS_eQTL_geneLevel:GTEx/v8/Whole_Blood:GTEx/v8/Brain_Cerebellar_Hemisphere	+	Yes	Promoter_anchored_loops	6.90972e-09	rs11606544
66	ENSG00000181908	AP003774.4	11	64216546	64219126	1	protein_coding	NA	NA	NA	0	0	36	2.0185e-12	0	eQTLGen_cis_eQTLs:BIOSQTL/BIOS_eQTL_geneLevel	NA	Yes	Adult_Cortex:Fetal_Cortex	NA	rs11606544
66	ENSG00000110076	NRXN2	11	64373646	64490660	-1	protein_coding	9379	0.999896	NA	0	0	43	8.23322e-06	0.00222898	GTEx/v8/Stomach	-	Yes	Fetal_Cortex	8.12482e-09	rs11606544
66	ENSG00000068831	RASGRP2	11	64494383	64512928	-1	protein_coding	10235	0.99528	-0.742512	0	0	0	NA	NA	NA	NA	Yes	Promoter_anchored_loops	NA	rs11606544
66	ENSG00000213465	ARL2	11	64781585	64789656	1	protein_coding	402	0.00739854	-0.589656	0	0	1	NA	0.049	CMC_NoSVA_cis	NA	Yes	Promoter_anchored_loops:Fetal_Cortex	NA	rs11606544
66	ENSG00000273003	RP11-399J13.3	11	64781654	64808042	1	protein_coding	29907	NA	NA	0	0	0	NA	NA	NA	NA	Yes	Promoter_anchored_loops:Fetal_Cortex	NA	rs11606544
66	ENSG00000149809	TM7SF2	11	64879317	64883856	1	protein_coding	7108	0.000447934	-0.519681	0	0	48	0.000110788	0.0286487	BRAINEAC/CRBL	NA	Yes	Promoter_anchored_loops:Adult_Cortex:Fetal_Cortex	6.90972e-09	rs11606544
66	ENSG00000174276	ZNHIT2	11	64883875	64885170	-1	protein_coding	741	0.200833	-0.288237	0	0	0	NA	NA	NA	NA	Yes	Adult_Cortex:Fetal_Cortex	NA	rs11606544
66	ENSG00000149806	FAU	11	64888100	64889945	-1	protein_coding	2197	0.768145	-0.28664	0	0	0	NA	NA	NA	NA	Yes	Adult_Cortex:Fetal_Cortex	NA	rs11606544
66	ENSG00000162298	SYVN1	11	64889252	64902004	-1	protein_coding	102465449	0.99665	-0.305714	0	0	60	NA	0.009	CMC_SVA_cis	+	No	NA	6.90972e-09	rs11606544
66	ENSG00000149792	MRPL49	11	64889655	64894843	1	protein_coding	740	0.0423029	-0.117863	0	0	0	NA	NA	NA	NA	Yes	Adult_Cortex:Fetal_Cortex	NA	rs11606544
66	ENSG00000014216	CAPN1	11	64948037	64979477	1	protein_coding	823	5.0044e-05	-0.856028	0	0	3	5.39649e-05	0.015893	GTEx/v8/Esophagus_Gastroesophageal_Junction	NA	No	NA	NA	rs11606544
66	ENSG00000014138	POLA2	11	65029233	65073060	1	protein_coding	23649	0.000215959	-1.30172	0	0	0	NA	NA	NA	NA	Yes	Promoter_anchored_loops	NA	rs11606544
66	ENSG00000162241	SLC25A45	11	65142663	65151172	-1	protein_coding	283130	7.2017e-07	-0.9201	0	0	0	NA	NA	NA	NA	Yes	Fetal_Cortex	NA	rs11606544
66	ENSG00000173465	SSSCA1	11	65337901	65341413	1	protein_coding	10534	0.00200151	-0.0763605	0	0	0	NA	NA	NA	NA	Yes	Fetal_Cortex	NA	rs11606544
66	ENSG00000176973	FAM89B	11	65339820	65341669	1	protein_coding	23625	0.0291385	NA	0	0	0	NA	NA	NA	NA	Yes	Fetal_Cortex	NA	rs11606544
66	ENSG00000173442	EHBP1L1	11	65343509	65360121	1	protein_coding	254102	8.08132e-07	NA	0	0	0	NA	NA	NA	NA	Yes	Fetal_Cortex	NA	rs11606544
67	ENSG00000137502	RAB30	11	82684175	82782965	-1	protein_coding	27314	0.959124	-0.177824	0	0	0	NA	NA	NA	NA	Yes	IMR90:Mesenchymal_Stem_Cell	7.61271e-07	rs393308
67	ENSG00000165494	PCF11	11	82868030	82898493	1	protein_coding	51585	1	0.235265	0	0	0	NA	NA	NA	NA	Yes	IMR90	NA	rs393308
67	ENSG00000137494	ANKRD42	11	82904781	82971736	1	protein_coding	338699	2.60039e-08	-0.181326	0	0	0	NA	NA	NA	NA	Yes	Mesendoderm	7.61271e-07	rs393308
67	ENSG00000137500	CCDC90B	11	82970139	82997450	-1	protein_coding	60492	0.00906382	0.077141	0	0	0	NA	NA	NA	NA	Yes	hESC	4.32621e-06	rs393308
67	ENSG00000150672	DLG2	11	83166055	85338966	-1	protein_coding	1740	0.673545	0.0167291	112	16.3	95	7.41405e-10	4.09594e-08	DICE/Monocyte_non_classical:eQTLGen_cis_eQTLs:GTEx/v8/Muscle_Skeletal:GTEx/v8/Nerve_Tibial	+	Yes	IMR90:Mesenchymal_Stem_Cell:Mesendoderm:hESC	3.43245e-09	rs393308
67	ENSG00000171204	TMEM126B	11	85339629	85347580	1	protein_coding	55863	0.000531076	0.407304	8	6.79	107	7.92502e-07	0.000137817	EyeGEx:eQTLcatalogue/CEDAR_B-cell_CD19:PsychENCODE_eQTLs:CMC_SVA_cis:GTEx/v8/Adrenal_Gland:GTEx/v8/Lung:GTEx/v8/Testis	-	Yes	IMR90:Mesenchymal_Stem_Cell:Mesendoderm:hESC	3.43245e-09	rs393308
67	ENSG00000171202	TMEM126A	11	85359011	85367591	1	protein_coding	84233	0.00487418	-0.183691	7	8.964	121	0	0	TIGER/Nom_Alonso_Pancreatic_islets:EyeGEx:eQTLcatalogue/BLUEPRINT_ge_neutrophil:eQTLcatalogue/CEDAR_neutrophil_CD15:eQTLcatalogue/Fairfax_2014_IFN24:eQTLcatalogue/Fairfax_2014_naive:eQTLcatalogue/Lepik_2017_ge_blood:PsychENCODE_eQTLs:DICE/T_CD4_naive_activated:xQTLServer_eQTLs:CMC_SVA_cis:GTEx/v8/Breast_Mammary_Tissue:GTEx/v8/Esophagus_Mucosa:GTEx/v8/Muscle_Skeletal:GTEx/v8/Nerve_Tibial:GTEx/v8/Skin_Not_Sun_Exposed_Suprapubic:GTEx/v8/Skin_Sun_Exposed_Lower_leg:GTEx/v8/Testis	-	Yes	IMR90:Mesenchymal_Stem_Cell:Mesendoderm:hESC	3.43245e-09	rs393308
67	ENSG00000137504	CREBZF	11	85370752	85393951	-1	protein_coding	58487	0.0366616	-1.53059	7	8.964	84	3.1194e-08	1.25403e-05	PsychENCODE_eQTLs:eQTLGen_cis_eQTLs	-	Yes	IMR90:Mesenchymal_Stem_Cell:hESC	3.43245e-09	rs393308
67	ENSG00000179071	CCDC89	11	85394893	85397320	-1	protein_coding	220388	0.00582182	0.169509	0	0	27	4.39417e-06	1.77835e-30	GTEx/v8/Artery_Tibial	-	Yes	IMR90:Mesenchymal_Stem_Cell:hESC	7.7511e-08	rs393308
67	ENSG00000137501	SYTL2	11	85405267	85522184	-1	protein_coding	54843	2.11827e-19	-0.466325	0	0	115	1.0726e-175	0	eQTLcatalogue/Lepik_2017_ge_blood:PsychENCODE_eQTLs:DICE/T_CD8_naive:eQTLGen_cis_eQTLs:BIOSQTL/BIOS_eQTL_geneLevel:GTEx/v8/Whole_Blood:GTEx/v8/Muscle_Skeletal	+	Yes	Left_Ventricle:Liver:IMR90:Mesenchymal_Stem_Cell:Mesendoderm:Neural_Progenitor_Cell:Trophoblast-like_Cell:hESC	3.43245e-09	rs393308
67	ENSG00000215504	AP000974.1	11	85563600	85565986	-1	protein_coding	NA	NA	NA	0	0	100	3.20558e-08	5.52658e-06	PsychENCODE_eQTLs:CMC_SVA_cis	-	Yes	Left_Ventricle:IMR90:Mesenchymal_Stem_Cell:Mesendoderm:hESC	3.43245e-09	rs393308
67	ENSG00000150676	CCDC83	11	85566144	85631064	1	protein_coding	220047	6.83033e-07	-0.131603	0	0	0	NA	NA	NA	NA	Yes	Left_Ventricle:IMR90:Mesenchymal_Stem_Cell:Mesendoderm:hESC	7.61271e-07	rs393308
67	ENSG00000073921	PICALM	11	85668727	85780924	-1	protein_coding	8301	0.972083	NA	0	0	2	0.000124364	0.00181175	GTEx/v8/Whole_Blood:GTEx/v8/Spleen	+	No	NA	8.12268e-08	rs393308
67	ENSG00000074266	EED	11	85955586	85989855	1	protein_coding	8726	0.997671	-0.584695	0	0	0	NA	NA	NA	NA	Yes	Aorta:Left_Ventricle:Liver:GM12878:IMR90:Mesenchymal_Stem_Cell:Mesendoderm:Trophoblast-like_Cell:hESC	1.97636e-08	rs393308
67	ENSG00000149196	C11orf73	11	86013253	86056969	1	protein_coding	51501	0.769988	0.0415122	0	0	0	NA	NA	NA	NA	Yes	GM12878:IMR90:Mesenchymal_Stem_Cell:Mesendoderm:Trophoblast-like_Cell:hESC	7.61271e-07	rs393308
67	ENSG00000149201	CCDC81	11	86085778	86134151	1	protein_coding	60494	2.78823e-09	0.377654	0	0	0	NA	NA	NA	NA	Yes	IMR90:Mesenchymal_Stem_Cell:Mesendoderm:hESC	3.43245e-09	rs393308
67	ENSG00000151376	ME3	11	86152150	86383678	-1	protein_coding	10873	1.14188e-05	0.14173	0	0	0	NA	NA	NA	NA	Yes	Left_Ventricle:IMR90:Mesenchymal_Stem_Cell:hESC	7.61271e-07	rs393308
67	ENSG00000150687	PRSS23	11	86502101	86663952	1	protein_coding	11098	1.26863e-06	-0.643504	0	0	0	NA	NA	NA	NA	Yes	Left_Ventricle:IMR90:Mesenchymal_Stem_Cell:Mesendoderm	7.61271e-07	rs393308
67	ENSG00000174804	FZD4	11	86656721	86666433	-1	protein_coding	8322	0.920787	-0.243523	0	0	0	NA	NA	NA	NA	Yes	IMR90:Mesenchymal_Stem_Cell	7.61271e-07	rs393308
83	ENSG00000166002	SMCO4	11	93211638	93276674	-1	protein_coding	56935	0.00205705	-0.356948	0	0	9	2.3859e-08	0.000316313	eQTLGen_trans_eQTLs	-	No	NA	8.11479e-26	rs27741;rs3743963
68	ENSG00000149294	NCAM1	11	112831997	113149158	1	protein_coding	4684	NA	NA	12	10.55	5	8.54543e-06	2.29171e-37	GTEx/v8/Muscle_Skeletal:GTEx/v8/Cells_Cultured_fibroblasts	+	No	NA	1.66663e-10	rs3802851
68	ENSG00000149292	TTC12	11	113185251	113254266	1	protein_coding	54970	1.44727e-07	-0.271528	0	0	2	9.2329e-06	0.0260453	eQTLGen_cis_eQTLs	+	No	NA	1.66663e-10	rs3802851
69	ENSG00000134909	ARHGAP32	11	128834955	129149219	-1	protein_coding	9743	0.987089	-1.3655	0	0	0	NA	NA	NA	NA	Yes	IMR90:Mesenchymal_Stem_Cell	8.22948e-09	rs7933085:rs7116068
69	ENSG00000151715	TMEM45B	11	129685714	129729898	1	protein_coding	120224	8.86544e-07	0.427516	0	0	0	NA	NA	NA	NA	Yes	Mesenchymal_Stem_Cell:Mesendoderm	1.69979e-09	rs10791098:rs10791098;rs7116068:rs7116068
69	ENSG00000170322	NFRKB	11	129733531	129765485	-1	protein_coding	4798	0.752745	-0.371758	0	0	0	NA	NA	NA	NA	Yes	IMR90:Mesenchymal_Stem_Cell:Mesendoderm	1.69979e-09	rs10791098:rs10791098;rs7116068:rs7116068
69	ENSG00000170325	PRDM10	11	129769601	129872730	-1	protein_coding	56980	0.99806	-0.319929	0	0	0	NA	NA	NA	NA	Yes	IMR90	1.69979e-09	rs10791098:rs10791098;rs7116068:rs7116068
69	ENSG00000084234	APLP2	11	129939732	130014699	1	protein_coding	334	0.521618	-0.37293	0	0	0	NA	NA	NA	NA	Yes	Left_Ventricle:IMR90:Mesenchymal_Stem_Cell:Mesendoderm:Trophoblast-like_Cell:hESC	1.69979e-09	rs7116068:rs10791098:rs10791098;rs7116068
69	ENSG00000149418	ST14	11	130029457	130080271	1	protein_coding	6768	0.852677	NA	0	0	0	NA	NA	NA	NA	Yes	Left_Ventricle:Liver:GM12878:IMR90:Mesenchymal_Stem_Cell:Mesendoderm:Trophoblast-like_Cell:hESC	3.01391e-10	rs10791098:rs10791098;rs7116068:rs7116068:rs7933085
69	ENSG00000196323	ZBTB44	11	130096572	130184581	-1	protein_coding	29068	0.992064	-0.521226	0	0	0	NA	NA	NA	NA	Yes	Promoter_anchored_loops:Liver:IMR90:Mesenchymal_Stem_Cell:Mesendoderm:Trophoblast-like_Cell:hESC	3.01391e-10	rs10791098;rs7116068:rs7116068:rs10791098:rs7933085
69	ENSG00000134917	ADAMTS8	11	130274820	130298888	-1	protein_coding	11095	1.05565e-08	-0.530041	0	0	42	3.80334e-06	0.012026	BRAINEAC/PUTM:GTEx/v8/Brain_Nucleus_accumbens_basal_ganglia:GTEx/v8/Esophagus_Muscularis	+	Yes	EP_links_oneway:Promoter_anchored_loops:Adult_Cortex:Fetal_Cortex:Aorta:Bladder:Hippocampus:Left_Ventricle:Liver:Lung:Pancreas:Right_Ventricle:Spleen:GM12878:IMR90:Mesenchymal_Stem_Cell:Mesendoderm:Neural_Progenitor_Cell:Trophoblast-like_Cell:hESC	3.01391e-10	rs10791098;rs7116068;rs7933085;rs7116068:rs10791098:rs10791098
69	ENSG00000166106	ADAMTS15	11	130318869	130346532	1	protein_coding	170689	0.679914	-1.10666	0	0	0	NA	NA	NA	NA	Yes	Promoter_anchored_loops:Adult_Cortex:Aorta:Bladder:Hippocampus:Left_Ventricle:Liver:Lung:Pancreas:Right_Ventricle:Spleen:GM12878:IMR90:Mesenchymal_Stem_Cell:Mesendoderm:Neural_Progenitor_Cell:Trophoblast-like_Cell:hESC	3.01391e-10	rs10791098:rs10791098;rs7116068:rs7116068
69	ENSG00000120451	SNX19	11	130745331	130786404	-1	protein_coding	399979	9.83338e-07	0.319172	73	19.93	217	0	0	TIGER/Nom_Alonso_Pancreatic_islets:EyeGEx:eQTLcatalogue/BLUEPRINT_ge_monocyte:eQTLcatalogue/BLUEPRINT_ge_neutrophil:eQTLcatalogue/BLUEPRINT_ge_T-cell:eQTLcatalogue/BrainSeq_ge_brain:eQTLcatalogue/CEDAR_B-cell_CD19:eQTLcatalogue/CEDAR_monocyte_CD14:eQTLcatalogue/CEDAR_neutrophil_CD15:eQTLcatalogue/CEDAR_platelet:eQTLcatalogue/CEDAR_rectum:eQTLcatalogue/CEDAR_T-cell_CD4:eQTLcatalogue/CEDAR_T-cell_CD8:eQTLcatalogue/CEDAR_transverse_colon:eQTLcatalogue/Fairfax_2012_B-cell_CD19:eQTLcatalogue/Fairfax_2014_IFN24:eQTLcatalogue/Fairfax_2014_LPS24:eQTLcatalogue/Fairfax_2014_LPS2:eQTLcatalogue/Fairfax_2014_naive:eQTLcatalogue/GENCORD_ge_fibroblast:eQTLcatalogue/GENCORD_ge_LCL:eQTLcatalogue/GENCORD_ge_T-cell:eQTLcatalogue/GEUVADIS_ge_LCL:eQTLcatalogue/Kasela_2017_T-cell_CD4:eQTLcatalogue/Kasela_2017_T-cell_CD8:eQTLcatalogue/Lepik_2017_ge_blood:eQTLcatalogue/Nedelec_2016_ge_macrophage_Listeria:eQTLcatalogue/Nedelec_2016_ge_macrophage_naive:eQTLcatalogue/Quach_2016_ge_monocyte_LPS:eQTLcatalogue/Quach_2016_ge_monocyte_naive:eQTLcatalogue/Quach_2016_ge_monocyte_Pam3CSK4:eQTLcatalogue/Quach_2016_ge_monocyte_R848:eQTLcatalogue/TwinsUK_ge_blood:eQTLcatalogue/TwinsUK_ge_fat:eQTLcatalogue/TwinsUK_ge_LCL:eQTLcatalogue/TwinsUK_ge_skin:PsychENCODE_eQTLs:DICE/B_cell_naive:DICE/T_CD4_naive:DICE/T_CD4_naive_activated:DICE/T_CD8_naive:DICE/T_CD8_naive_activated:DICE/Monocyte_classical:DICE/Monocyte_non_classical:DICE/NK:DICE/T_CD4_TFH:DICE/T_CD4_TH1:DICE/T_CD4_TH17:DICE/T_CD4_TH1_17:DICE/T_CD4_TH2:DICE/T_CD4_memory_TREG:DICE/T_CD4_naive_TREG:eQTLGen_cis_eQTLs:BIOSQTL/BIOS_eQTL_geneLevel:xQTLServer_eQTLs:CMC_SVA_cis:CMC_NoSVA_cis:BRAINEAC/MEDU:BRAINEAC/THAL:BRAINEAC/WHMT:GTEx/v8/Adipose_Subcutaneous:GTEx/v8/Adipose_Visceral_Omentum:GTEx/v8/Adrenal_Gland:GTEx/v8/Whole_Blood:GTEx/v8/Artery_Aorta:GTEx/v8/Artery_Coronary:GTEx/v8/Artery_Tibial:GTEx/v8/Brain_Amygdala:GTEx/v8/Brain_Anterior_cingulate_cortex_BA24:GTEx/v8/Brain_Caudate_basal_ganglia:GTEx/v8/Brain_Cerebellar_Hemisphere:GTEx/v8/Brain_Cerebellum:GTEx/v8/Brain_Cortex:GTEx/v8/Brain_Frontal_Cortex_BA9:GTEx/v8/Brain_Hippocampus:GTEx/v8/Brain_Hypothalamus:GTEx/v8/Brain_Nucleus_accumbens_basal_ganglia:GTEx/v8/Brain_Putamen_basal_ganglia:GTEx/v8/Brain_Spinal_cord_cervical_c-1:GTEx/v8/Brain_Substantia_nigra:GTEx/v8/Breast_Mammary_Tissue:GTEx/v8/Colon_Sigmoid:GTEx/v8/Colon_Transverse:GTEx/v8/Esophagus_Gastroesophageal_Junction:GTEx/v8/Esophagus_Mucosa:GTEx/v8/Esophagus_Muscularis:GTEx/v8/Heart_Atrial_Appendage:GTEx/v8/Heart_Left_Ventricle:GTEx/v8/Kidney_Cortex:GTEx/v8/Liver:GTEx/v8/Lung:GTEx/v8/Muscle_Skeletal:GTEx/v8/Nerve_Tibial:GTEx/v8/Pancreas:GTEx/v8/Pituitary:GTEx/v8/Prostate:GTEx/v8/Minor_Salivary_Gland:GTEx/v8/Cells_Cultured_fibroblasts:GTEx/v8/Skin_Not_Sun_Exposed_Suprapubic:GTEx/v8/Skin_Sun_Exposed_Lower_leg:GTEx/v8/Small_Intestine_Terminal_Ileum:GTEx/v8/Spleen:GTEx/v8/Stomach:GTEx/v8/Testis:GTEx/v8/Thyroid	-	Yes	Left_Ventricle:Liver:IMR90:Mesenchymal_Stem_Cell:Mesendoderm:Trophoblast-like_Cell:hESC	3.01391e-10	rs7116068;rs10791098;rs7933085;rs10791098:rs10791098;rs7116068:rs7116068:rs7933085
69:70	ENSG00000182667	NTM	11	131240373	132206716	1	protein_coding	50863	0.525366	-0.215951	0	0	0	NA	NA	NA	NA	Yes	Left_Ventricle:Liver:IMR90:Mesenchymal_Stem_Cell:Mesendoderm:hESC	2.16971e-10	rs7933085:rs28428505:rs11223641:rs7116068
71	ENSG00000183715	OPCML	11	132284871	133402414	-1	protein_coding	4978	0.578156	-0.880256	0	0	0	NA	NA	NA	NA	Yes	IMR90:Mesenchymal_Stem_Cell	4.06311e-09	rs11600381:rs11223970
70	ENSG00000166118	SPATA19	11	133710526	133715433	-1	protein_coding	219938	5.97695e-05	-0.145946	4	4.001	0	NA	NA	NA	NA	No	NA	7.01885e-12	rs2156675;rs11512674
70:71	ENSG00000080854	IGSF9B	11	133778459	133826880	-1	protein_coding	22997	0.999873	NA	7	10.74	17	6.05716e-44	0	EyeGEx:eQTLGen_cis_eQTLs:BIOSQTL/BIOS_eQTL_geneLevel:CMC_SVA_cis:GTEx/v8/Whole_Blood:GTEx/v8/Artery_Aorta:GTEx/v8/Brain_Cerebellum:GTEx/v8/Lung:GTEx/v8/Nerve_Tibial:GTEx/v8/Pituitary:GTEx/v8/Spleen:GTEx/v8/Testis:GTEx/v8/Thyroid	+	Yes	Spleen:IMR90:Mesenchymal_Stem_Cell:Mesendoderm:hESC	7.01885e-12	rs11223641;rs28428505;rs2156675;rs11512674;rs2156675:rs11223641:rs11600381:rs11223970
70:71	ENSG00000166086	JAM3	11	133938820	134021896	1	protein_coding	83700	0.000178704	0.250897	0	0	2	1.8904e-07	0.000624142	eQTLGen_cis_eQTLs	-	Yes	Adult_Cortex:Fetal_Cortex:Left_Ventricle:IMR90:Mesendoderm:hESC	2.71754e-11	rs2156675;rs11223641;rs28428505:rs11223641:rs11223970:rs2156675
70:71	ENSG00000151503	NCAPD3	11	134020014	134095348	-1	protein_coding	23310	0.0731521	-0.0313003	0	0	8	9.45386e-06	0.049	DICE/B_cell_naive:DICE/T_CD4_TFH	-	Yes	IMR90:hESC	2.16971e-10	rs11600381;rs28428505:rs11223641:rs11600381
70:71	ENSG00000151502	VPS26B	11	134094539	134117686	1	protein_coding	112936	0.970719	0.242447	0	0	0	NA	NA	NA	NA	Yes	IMR90:hESC	2.16971e-10	rs28428505:rs11223641:rs11600381
70:71	ENSG00000151500	THYN1	11	134118173	134123264	-1	protein_coding	29087	1.40364e-09	-0.493009	0	0	0	NA	NA	NA	NA	Yes	Fetal_Cortex:Liver:IMR90:Mesenchymal_Stem_Cell:Mesendoderm:Trophoblast-like_Cell:hESC	2.16971e-10	rs11223641:rs11600381:rs11223970:rs2156675:rs28428505
70:71	ENSG00000151498	ACAD8	11	134123389	134135749	1	protein_coding	27034	1.1661e-05	0.246729	0	0	0	NA	NA	NA	NA	Yes	Fetal_Cortex:Liver:IMR90:Mesenchymal_Stem_Cell:Mesendoderm:Trophoblast-like_Cell:hESC	2.16971e-10	rs11223641:rs11600381:rs11223970:rs2156675:rs28428505
71	ENSG00000149328	GLB1L2	11	134201768	134248235	1	protein_coding	89944	1.44692e-16	0.183323	0	0	0	NA	NA	NA	NA	Yes	IMR90:Mesenchymal_Stem_Cell:Mesendoderm:Trophoblast-like_Cell:hESC	3.85426e-09	rs11600381:rs11223970
71	ENSG00000109956	B3GAT1	11	134248398	134281812	-1	protein_coding	27087	0.789153	2.20282	0	0	53	2.26839e-06	0.000283926	PsychENCODE_eQTLs:CMC_SVA_cis:GTEx/v8/Esophagus_Gastroesophageal_Junction	+	Yes	Promoter_anchored_loops	9.27772e-09	rs11600381;rs11223970
72	ENSG00000139044	B4GALNT3	12	569530	672675	1	protein_coding	283358	1.0618e-07	1.74614	0	0	0	NA	NA	NA	NA	Yes	Left_Ventricle	3.51124e-10	rs10774018
72	ENSG00000166159	LRTM2	12	1929433	1945918	1	protein_coding	654429	0.739705	0.216123	0	0	0	NA	NA	NA	NA	Yes	Adult_Cortex:Fetal_Cortex:Left_Ventricle:Liver:IMR90:Mesenchymal_Stem_Cell:Mesendoderm:Trophoblast-like_Cell:hESC	3.51124e-10	rs10774018
72	ENSG00000151065	DCP1B	12	2055220	2113701	-1	protein_coding	196513	5.32108e-07	0.164044	0	0	0	NA	NA	NA	NA	Yes	Adult_Cortex:Fetal_Cortex:Aorta:Hippocampus:Left_Ventricle:Liver:Right_Ventricle:IMR90:Mesenchymal_Stem_Cell:Mesendoderm:Trophoblast-like_Cell:hESC	3.51124e-10	rs10774018
72	ENSG00000151067	CACNA1C	12	2079952	2802108	1	protein_coding	775	0.999998	-0.354015	23	17.27	0	NA	NA	NA	NA	Yes	Aorta:Hippocampus:Left_Ventricle:Liver:Right_Ventricle:IMR90:Mesenchymal_Stem_Cell:Mesendoderm:Trophoblast-like_Cell:hESC	3.51124e-10	rs10774018;rs2108635
72	ENSG00000004478	FKBP4	12	2904119	2914576	1	protein_coding	2288	0.927473	NA	0	0	0	NA	NA	NA	NA	Yes	Adult_Cortex:Fetal_Cortex:Left_Ventricle:IMR90:Mesenchymal_Stem_Cell:Mesendoderm:Trophoblast-like_Cell:hESC	3.51124e-10	rs10774018
72	ENSG00000011105	TSPAN9	12	3186521	3395730	1	protein_coding	10867	0.779778	1.65356	0	0	0	NA	NA	NA	NA	Yes	Fetal_Cortex:Trophoblast-like_Cell	3.51124e-10	rs10774018
72	ENSG00000118971	CCND2	12	4382938	4414516	1	protein_coding	894	0.949001	-1.76461	0	0	0	NA	NA	NA	NA	Yes	Liver	3.51124e-10	rs10774018
73	ENSG00000111348	ARHGDIB	12	15094951	15114662	-1	protein_coding	397	0.000280474	-0.166631	0	0	0	NA	NA	NA	NA	Yes	IMR90	6.57956e-10	rs1799507
73	ENSG00000134533	RERG	12	15260717	15501609	-1	protein_coding	85004	0.00116496	-0.354073	0	0	0	NA	NA	NA	NA	Yes	Mesenchymal_Stem_Cell	6.57956e-10	rs1799507
73	ENSG00000023734	STRAP	12	16035325	16056412	1	protein_coding	11171	0.70183	-0.379632	0	0	1	0.000186942	0.000902419	GTEx/v8/Adipose_Subcutaneous	NA	No	NA	NA	rs1799507
73	ENSG00000188991	SLC15A5	12	16341419	16430619	-1	protein_coding	729025	NA	0.902871	34	14.83	65	1.22665e-17	1.77361e-22	PsychENCODE_eQTLs:GTEx/v8/Adipose_Subcutaneous:GTEx/v8/Adipose_Visceral_Omentum:GTEx/v8/Testis	-	No	NA	1.71019e-10	rs1799507
73	ENSG00000008394	MGST1	12	16500076	16762193	1	protein_coding	4257	0.0140289	0.239604	0	0	66	2.5876e-18	0	eQTLGen_cis_eQTLs:BIOSQTL/BIOS_eQTL_geneLevel:GTEx/v8/Adipose_Subcutaneous:GTEx/v8/Adipose_Visceral_Omentum:GTEx/v8/Artery_Tibial:GTEx/v8/Esophagus_Mucosa:GTEx/v8/Nerve_Tibial	-	Yes	Mesendoderm:hESC	1.71019e-10	rs1799507
83	ENSG00000139410	SDSL	12	113860042	113876081	1	protein_coding	113675	2.99136e-09	0.17536	0	0	2	8.0893e-07	0.00683087	eQTLGen_trans_eQTLs	NA	No	NA	NA	rs27741
75	ENSG00000102699	PARP4	13	24995064	25086948	-1	protein_coding	143	2.13342e-20	0.0901316	0	0	0	NA	NA	NA	NA	Yes	IMR90	NA	rs9581865
75	ENSG00000075673	ATP12A	13	25254549	25285921	1	protein_coding	479	9.71337e-10	NA	0	0	0	NA	NA	NA	NA	Yes	Left_Ventricle:IMR90:Mesenchymal_Stem_Cell	NA	rs9581865
75	ENSG00000139505	MTMR6	13	25802307	25862147	-1	protein_coding	9107	3.0131e-06	-0.671097	0	0	0	NA	NA	NA	NA	Yes	IMR90:Mesenchymal_Stem_Cell	NA	rs9581865
75	ENSG00000139496	NUPL1	13	25875662	25923938	1	protein_coding	9818	0.0848276	-0.770235	0	0	0	NA	NA	NA	NA	Yes	IMR90:Mesenchymal_Stem_Cell	NA	rs9581865
75	ENSG00000127870	RNF6	13	26706253	26796791	-1	protein_coding	6049	0.170343	0.338365	0	0	0	NA	NA	NA	NA	Yes	IMR90:Mesenchymal_Stem_Cell	NA	rs9581865
75	ENSG00000132970	WASF3	13	27131840	27263085	1	protein_coding	10810	0.960588	0.379397	0	0	0	NA	NA	NA	NA	Yes	IMR90:Mesenchymal_Stem_Cell:Mesendoderm	NA	rs9581865
75	ENSG00000132975	GPR12	13	27329341	27334922	-1	protein_coding	2835	0.852043	0.028662	0	0	0	NA	NA	NA	NA	Yes	Left_Ventricle:IMR90:Mesenchymal_Stem_Cell:Mesendoderm:Trophoblast-like_Cell:hESC	NA	rs9581865
75	ENSG00000152484	USP12	13	27640293	27746033	-1	protein_coding	219333	0.794992	-0.841382	0	0	0	NA	NA	NA	NA	Yes	GM12878:IMR90:Mesenchymal_Stem_Cell:Mesendoderm:hESC	NA	rs9581865
75	ENSG00000122026	RPL21	13	27825446	27830828	1	protein_coding	619499	0.920443	0.608408	0	0	0	NA	NA	NA	NA	Yes	Left_Ventricle:GM12878:IMR90:Mesenchymal_Stem_Cell:Mesendoderm	NA	rs9581865
75	ENSG00000122035	RASL11A	13	27844464	27847827	1	protein_coding	387496	0.00768974	0.259437	0	0	0	NA	NA	NA	NA	Yes	IMR90:Mesenchymal_Stem_Cell:Mesendoderm	NA	rs9581865
75	ENSG00000122034	GTF3A	13	27998681	28009958	1	protein_coding	2971	NA	NA	18	16.59	57	7.9883e-141	0	EyeGEx:eQTLcatalogue/BLUEPRINT_ge_neutrophil:eQTLcatalogue/BLUEPRINT_ge_T-cell:eQTLcatalogue/CEDAR_ileum:eQTLcatalogue/CEDAR_neutrophil_CD15:eQTLcatalogue/Fairfax_2012_B-cell_CD19:eQTLcatalogue/Fairfax_2014_IFN24:eQTLcatalogue/Fairfax_2014_naive:eQTLcatalogue/GENCORD_ge_LCL:eQTLcatalogue/GEUVADIS_ge_LCL:eQTLcatalogue/Kasela_2017_T-cell_CD4:eQTLcatalogue/Kasela_2017_T-cell_CD8:PsychENCODE_eQTLs:DICE/T_CD4_naive_activated:eQTLGen_cis_eQTLs:BIOSQTL/BIOS_eQTL_geneLevel:CMC_SVA_cis:CMC_NoSVA_cis:GTEx/v8/Adipose_Subcutaneous:GTEx/v8/Whole_Blood:GTEx/v8/Brain_Caudate_basal_ganglia:GTEx/v8/Brain_Nucleus_accumbens_basal_ganglia:GTEx/v8/Brain_Putamen_basal_ganglia:GTEx/v8/Breast_Mammary_Tissue:GTEx/v8/Skin_Not_Sun_Exposed_Suprapubic	-	Yes	Aorta:Left_Ventricle:Liver:Pancreas:Psoas:Spleen:GM12878:IMR90:Mesenchymal_Stem_Cell:Mesendoderm:Trophoblast-like_Cell:hESC	1.31397e-09	rs9581865
75	ENSG00000122033	MTIF3	13	28009776	28024739	-1	protein_coding	219402	0.0296353	-0.26903	18	16.59	57	1.9193e-66	0	EyeGEx:eQTLcatalogue/BLUEPRINT_ge_neutrophil:eQTLcatalogue/BLUEPRINT_ge_T-cell:eQTLcatalogue/BrainSeq_ge_brain:eQTLcatalogue/CEDAR_neutrophil_CD15:eQTLcatalogue/CEDAR_T-cell_CD4:eQTLcatalogue/Fairfax_2012_B-cell_CD19:eQTLcatalogue/Fairfax_2014_naive:eQTLcatalogue/Quach_2016_ge_monocyte_LPS:eQTLcatalogue/Quach_2016_ge_monocyte_naive:eQTLcatalogue/Quach_2016_ge_monocyte_Pam3CSK4:eQTLcatalogue/TwinsUK_ge_fat:PsychENCODE_eQTLs:DICE/T_CD8_naive:eQTLGen_cis_eQTLs:BIOSQTL/BIOS_eQTL_geneLevel:GTEx/v8/Adipose_Subcutaneous:GTEx/v8/Adipose_Visceral_Omentum:GTEx/v8/Whole_Blood:GTEx/v8/Artery_Tibial:GTEx/v8/Brain_Cortex:GTEx/v8/Breast_Mammary_Tissue:GTEx/v8/Esophagus_Muscularis:GTEx/v8/Heart_Atrial_Appendage:GTEx/v8/Muscle_Skeletal:GTEx/v8/Nerve_Tibial:GTEx/v8/Prostate:GTEx/v8/Cells_Cultured_fibroblasts:GTEx/v8/Skin_Sun_Exposed_Lower_leg:GTEx/v8/Spleen:GTEx/v8/Testis:GTEx/v8/Thyroid	-	Yes	Promoter_anchored_loops:Adult_Cortex:Fetal_Cortex:Aorta:Left_Ventricle:Liver:Pancreas:Psoas:Spleen:GM12878:IMR90:Mesenchymal_Stem_Cell:Mesendoderm:Trophoblast-like_Cell:hESC	1.31397e-09	rs9581865
75	ENSG00000139517	LNX2	13	28120050	28194541	-1	protein_coding	222484	0.215282	1.27159	0	0	7	9.32875e-06	2.2343e-15	PsychENCODE_eQTLs:DICE/T_CD4_TH2:GTEx/v8/Artery_Aorta	-	Yes	Adult_Cortex:Fetal_Cortex:Aorta:Left_Ventricle:Liver:Lung:Pancreas:Right_Ventricle:Spleen:GM12878:IMR90:Mesenchymal_Stem_Cell:Mesendoderm:Trophoblast-like_Cell:hESC	1.31397e-09	rs9581865
75	ENSG00000186184	POLR1D	13	28194903	28241548	1	protein_coding	51082	0.257869	NA	0	0	23	2.8567e-08	8.32639e-05	eQTLcatalogue/CEDAR_T-cell_CD8:eQTLGen_cis_eQTLs:BIOSQTL/BIOS_eQTL_geneLevel	+	Yes	Adult_Cortex:Fetal_Cortex:Aorta:Left_Ventricle:Liver:Lung:Pancreas:Right_Ventricle:Spleen:GM12878:IMR90:Mesenchymal_Stem_Cell:Mesendoderm:Trophoblast-like_Cell:hESC	1.31397e-09	rs9581865
75	ENSG00000169840	GSX1	13	28366780	28368905	1	protein_coding	219409	0.0795564	-1.26386	0	0	0	NA	NA	NA	NA	Yes	IMR90:Mesenchymal_Stem_Cell:Mesendoderm:Trophoblast-like_Cell:hESC	1.31397e-09	rs9581865
75	ENSG00000139515	PDX1	13	28494157	28500368	1	protein_coding	3651	0.522916	-0.218352	0	0	0	NA	NA	NA	NA	Yes	GM12878:IMR90:Mesenchymal_Stem_Cell:Mesendoderm:Trophoblast-like_Cell:hESC	1.31397e-09	rs9581865
75	ENSG00000165556	CDX2	13	28536274	28545276	-1	protein_coding	1045	0.553146	-1.20491	0	0	0	NA	NA	NA	NA	Yes	Liver:Pancreas:Spleen:GM12878:IMR90:Mesenchymal_Stem_Cell:Mesendoderm:Neural_Progenitor_Cell:Trophoblast-like_Cell:hESC	1.31397e-09	rs9581865
75	ENSG00000122025	FLT3	13	28577411	28674729	-1	protein_coding	2322	0.609048	NA	0	0	0	NA	NA	NA	NA	Yes	IMR90:Mesenchymal_Stem_Cell:Mesendoderm	NA	rs9581865
75	ENSG00000152520	PAN3	13	28712643	28869475	1	protein_coding	255967	0.99999	NA	0	0	0	NA	NA	NA	NA	Yes	Adult_Cortex:Mesenchymal_Stem_Cell	NA	rs9581865
83	ENSG00000139597	N4BP2L1	13	32974861	33002315	-1	protein_coding	90634	0.945269	1.32574	0	0	9	2.2088e-08	0.00027281	eQTLGen_trans_eQTLs	-	No	NA	8.11479e-26	rs27741;rs3743963
76	ENSG00000184226	PCDH9	13	66876967	67804468	-1	protein_coding	5101	0.973014	-0.248673	117	21.1	82	4.95152e-07	7.56569e-31	GTEx/v8/Artery_Tibial:GTEx/v8/Nerve_Tibial	+	Yes	IMR90:Mesendoderm:hESC	2.96165e-10	rs1998607;rs11618220;rs1998607:rs11618220
83	ENSG00000134897	BIVM	13	103451399	103493885	1	protein_coding	54841	6.43353e-06	-0.588749	0	0	11	5.3527e-10	2.08377e-05	eQTLGen_trans_eQTLs	+	No	NA	4.09916e-30	rs27741;rs3743963
78	ENSG00000088448	ANKRD10	13	111530887	111567416	-1	protein_coding	55608	0.127073	0.202033	0	0	1	1.34486e-05	0.040485	GTEx/v8/Heart_Left_Ventricle	NA	No	NA	NA	rs9522285
78	ENSG00000153495	TEX29	13	111968531	111996596	1	protein_coding	121793	0.00145167	0.705199	0	0	1	0.000138924	0.0112018	PsychENCODE_eQTLs	+	No	NA	2.81515e-09	rs9522285
78	ENSG00000204398	RP11-65D24.2	13	112240548	112324955	1	protein_coding	NA	NA	NA	55	12.75	75	8.56528e-17	2.25634e-12	GTEx/v8/Testis	-	No	NA	8.93329e-10	rs9522285
78	ENSG00000182968	SOX1	13	112721913	112726020	1	protein_coding	6656	NA	-1.10453	0	0	0	NA	NA	NA	NA	Yes	Mesendoderm	8.93329e-10	rs9522285
83	ENSG00000092010	PSME1	14	24605367	24608176	1	protein_coding	5720	0.0508808	NA	0	0	4	3.322e-07	0.00303641	eQTLGen_trans_eQTLs	-	No	NA	4.09916e-30	rs27741;rs3743963
83	ENSG00000100911	PSME2	14	24612574	24616779	-1	protein_coding	102465801	0.108796	-0.280266	0	0	4	8.0893e-07	0.00683087	eQTLGen_trans_eQTLs	-	No	NA	8.11479e-26	rs27741;rs3743963
83	ENSG00000092098	RNF31	14	24615892	24629870	1	protein_coding	55072	0.999719	-0.523643	0	0	1	3.5419e-06	0.024937	eQTLGen_trans_eQTLs	NA	No	NA	NA	rs27741
79	ENSG00000100453	GZMB	14	25100160	25103473	-1	protein_coding	3002	1.78751e-06	0.621671	0	0	0	NA	NA	NA	NA	Yes	Mesenchymal_Stem_Cell	6.34192e-11	rs12879423
79	ENSG00000168952	STXBP6	14	25278862	25519503	-1	protein_coding	29091	0.0978977	0.717321	0	0	0	NA	NA	NA	NA	Yes	Mesenchymal_Stem_Cell	6.34192e-11	rs12879423
79	ENSG00000139910	NOVA1	14	26912299	27066960	-1	protein_coding	4857	0.977722	-0.0577087	0	0	0	NA	NA	NA	NA	Yes	Mesendoderm:Neural_Progenitor_Cell:hESC	6.34192e-11	rs12879423
83	ENSG00000100473	COCH	14	31343720	31364271	1	protein_coding	1690	0.000262849	-0.0296523	0	0	5	3.2731e-07	0.00298307	eQTLGen_trans_eQTLs	+	No	NA	4.09916e-30	rs27741;rs3743963
80	ENSG00000151320	AKAP6	14	32798479	33300567	1	protein_coding	9472	0.999937	-0.797217	38	17.32	0	NA	NA	NA	NA	No	NA	1.19166e-11	rs2239647
91	ENSG00000100532	CGRRF1	14	54976530	55005567	1	protein_coding	10668	0.00522693	0.525564	0	0	1	1.7391e-06	0.0134834	eQTLGen_trans_eQTLs	NA	No	NA	NA	rs7020
83	ENSG00000131979	GCH1	14	55308726	55369570	-1	protein_coding	2643	0.942486	0.329841	0	0	9	2.7761e-08	0.000385299	eQTLGen_trans_eQTLs	-	No	NA	4.09916e-30	rs27741
81	ENSG00000139946	PELI2	14	56584532	56768244	1	protein_coding	57161	0.948506	-0.606299	0	0	45	5.7439e-29	0	eQTLcatalogue/TwinsUK_ge_LCL:eQTLGen_cis_eQTLs:CMC_SVA_cis:GTEx/v8/Nerve_Tibial	-	Yes	IMR90:Mesenchymal_Stem_Cell:Mesendoderm:hESC	1.76318e-10	rs1188205
81	ENSG00000070367	EXOC5	14	57670518	57735726	-1	protein_coding	10640	0.996683	-1.28206	0	0	0	NA	NA	NA	NA	Yes	IMR90:Mesenchymal_Stem_Cell:hESC	4.02126e-10	rs1188205
81	ENSG00000053770	AP5M1	14	57735627	57756797	1	protein_coding	55745	0.000108637	-0.588213	0	0	0	NA	NA	NA	NA	Yes	IMR90:Mesenchymal_Stem_Cell:hESC	4.02126e-10	rs1188205
83	ENSG00000100592	DAAM1	14	59655364	59838123	1	protein_coding	23002	0.999991	1.58236	0	0	1	6.4462e-06	0.0406631	eQTLGen_trans_eQTLs	NA	No	NA	NA	rs27741
83	ENSG00000054654	SYNE2	14	64319683	64693165	1	protein_coding	23224	1.85335e-11	0.553679	0	0	1	7.1962e-06	0.0443411	eQTLGen_trans_eQTLs	NA	No	NA	NA	rs27741
83	ENSG00000100784	RPS6KA5	14	91336799	91526980	-1	protein_coding	9252	0.999802	-0.453147	0	0	1	9.0428e-07	0.00752403	eQTLGen_trans_eQTLs	NA	No	NA	NA	rs27741
83	ENSG00000227051	C14orf132	14	96505661	96560417	1	protein_coding	101929186	NA	NA	0	0	5	1.0926e-07	0.00124407	eQTLGen_trans_eQTLs	+	No	NA	8.11479e-26	rs2726034;rs112223196;rs27741;rs3743963
83	ENSG00000140105	WARS	14	100800125	100843142	-1	protein_coding	7453	0.994701	-0.614375	0	0	10	4.2437e-08	0.00059364	eQTLGen_trans_eQTLs	-	No	NA	4.09916e-30	rs27741;rs3743963
83	ENSG00000229474	PATL2	15	44957930	45003514	-1	protein_coding	197135	0.0677101	0.105561	0	0	10	9.8654e-11	0	eQTLGen_trans_eQTLs	-	No	NA	4.09916e-30	rs27741;rs3743963
82	ENSG00000104112	SCG3	15	51973550	52013223	1	protein_coding	29106	0.267524	0.348347	0	0	0	NA	NA	NA	NA	Yes	IMR90:Mesenchymal_Stem_Cell:hESC	1.02298e-10	rs2120450:rs7161874
82	ENSG00000138594	TMOD3	15	52121825	52239492	1	protein_coding	29766	0.804646	-0.662943	0	0	0	NA	NA	NA	NA	Yes	Mesenchymal_Stem_Cell	1.02298e-10	rs2120450:rs7161874
82	ENSG00000137875	BCL2L10	15	52401460	52404972	-1	protein_coding	10017	0.000387595	0.603468	0	0	2	5.18767e-06	0.0259383	eQTLcatalogue/CEDAR_transverse_colon	+	Yes	Mesendoderm:hESC	1.02298e-10	rs2120450;rs2120450:rs7161874
82	ENSG00000069966	GNB5	15	52413117	52483566	-1	protein_coding	10681	0.00144293	0.376965	0	0	1	0.000214896	4.59988e-08	GTEx/v8/Cells_Cultured_fibroblasts	-	No	NA	1.15559e-09	rs1899730
82	ENSG00000128833	MYO5C	15	52484519	52587995	-1	protein_coding	55930	4.34872e-18	-0.0975054	0	0	1	2.8997e-06	0.00847099	eQTLGen_cis_eQTLs	+	Yes	Aorta:Liver:GM12878:IMR90:Mesenchymal_Stem_Cell:Mesendoderm:Neural_Progenitor_Cell:Trophoblast-like_Cell:hESC	1.02298e-10	rs7161874;rs2120450:rs7161874
82	ENSG00000128989	ARPP19	15	52839242	52862080	-1	protein_coding	10776	0.269804	0.560897	0	0	0	NA	NA	NA	NA	Yes	GM12878:Mesenchymal_Stem_Cell:Mesendoderm:hESC	1.02298e-10	rs2120450:rs7161874
82	ENSG00000169856	ONECUT1	15	53049637	53083273	-1	protein_coding	3175	0.209133	NA	30	18.6	71	4.13409e-11	4.50478e-07	PsychENCODE_eQTLs:GTEx/v8/Brain_Cerebellum:GTEx/v8/Testis	+	No	NA	2.29872e-11	rs2120450;rs7161874;rs1899730
82	ENSG00000166415	WDR72	15	53805938	54055075	-1	protein_coding	256764	1.62244e-16	3.17414	0	0	6	7.46754e-05	8.54227e-26	GTEx/v8/Heart_Atrial_Appendage	-	Yes	Mesendoderm	2.70724e-11	rs7161874;rs2120450:rs7161874
82	ENSG00000137876	RSL24D1	15	55473004	55489265	-1	protein_coding	51187	0.94691	1.08225	0	0	0	NA	NA	NA	NA	Yes	IMR90:Mesenchymal_Stem_Cell:Mesendoderm:Trophoblast-like_Cell:hESC	4.48727e-11	rs2120450:rs7161874
82	ENSG00000069974	RAB27A	15	55495164	55611311	-1	protein_coding	5873	8.23365e-05	1.92856	0	0	0	NA	NA	NA	NA	Yes	IMR90:Mesenchymal_Stem_Cell:Mesendoderm	4.48727e-11	rs2120450:rs7161874
82	ENSG00000069943	PIGB	15	55611158	55647846	1	protein_coding	9488	0.000232192	0.339669	0	0	0	NA	NA	NA	NA	Yes	IMR90:Mesenchymal_Stem_Cell:Mesendoderm	4.48727e-11	rs2120450:rs7161874
82	ENSG00000260916	CCPG1	15	55632230	55700708	-1	protein_coding	9236	0.962563	0.155141	0	0	0	NA	NA	NA	NA	Yes	Mesenchymal_Stem_Cell	1.02298e-10	rs2120450:rs7161874
82	ENSG00000261652	C15orf65	15	55700746	55710962	1	protein_coding	145788	0.360932	-0.25775	0	0	0	NA	NA	NA	NA	Yes	Mesenchymal_Stem_Cell	1.02298e-10	rs2120450:rs7161874
82	ENSG00000171016	PYGO1	15	55831088	55881145	-1	protein_coding	26108	0.956652	4.47942	0	0	0	NA	NA	NA	NA	Yes	IMR90:Mesenchymal_Stem_Cell	1.02298e-10	rs2120450:rs7161874
82	ENSG00000166450	PRTG	15	55903744	56035288	-1	protein_coding	283659	0.0195291	-1.7653	0	0	0	NA	NA	NA	NA	Yes	hESC	4.48727e-11	rs2120450:rs7161874
83	ENSG00000140511	HAPLN3	15	89420519	89438857	-1	protein_coding	145864	3.91722e-06	-0.101409	0	0	10	1.5639e-08	0.000188029	eQTLGen_trans_eQTLs	-	No	NA	4.09916e-30	rs27741;rs3743963
83	ENSG00000077235	GTF3C1	16	27470876	27561234	-1	protein_coding	2975	0.999996	-0.740966	0	0	0	NA	NA	NA	NA	Yes	IMR90:Mesenchymal_Stem_Cell	NA	rs28709965
83	ENSG00000047578	KIAA0556	16	27561454	27791690	1	protein_coding	23247	1.30821e-17	-1.23016	0	0	0	NA	NA	NA	NA	Yes	IMR90:Mesenchymal_Stem_Cell	NA	rs28709965
83	ENSG00000169180	XPO6	16	28109300	28223241	-1	protein_coding	23214	0.999999	NA	0	0	315	6.0683e-14	0	eQTLcatalogue/TwinsUK_ge_skin:eQTLGen_cis_eQTLs:GTEx/v8/Esophagus_Gastroesophageal_Junction:GTEx/v8/Heart_Left_Ventricle:GTEx/v8/Skin_Not_Sun_Exposed_Suprapubic:GTEx/v8/Skin_Sun_Exposed_Lower_leg	-	Yes	Promoter_anchored_loops:Adult_Cortex:Fetal_Cortex	1.08592e-35	rs3743963;rs497523;rs112223196;rs2726034;rs27741;rs153103;rs12448482;rs27741:rs3743963
83	ENSG00000188322	SBK1	16	28303840	28335170	1	protein_coding	388228	0.437577	0.472517	25	13.33	408	5.7249e-72	0	eQTLcatalogue/TwinsUK_ge_skin:eQTLGen_cis_eQTLs:BIOSQTL/BIOS_eQTL_geneLevel:GTEx/v8/Artery_Aorta:GTEx/v8/Artery_Tibial:GTEx/v8/Colon_Transverse:GTEx/v8/Esophagus_Mucosa:GTEx/v8/Esophagus_Muscularis:GTEx/v8/Pancreas:GTEx/v8/Skin_Not_Sun_Exposed_Suprapubic:GTEx/v8/Skin_Sun_Exposed_Lower_leg:GTEx/v8/Small_Intestine_Terminal_Ileum:GTEx/v8/Stomach:GTEx/v8/Thyroid	-	Yes	Promoter_anchored_loops:Fetal_Cortex:GM12878:IMR90:Mesenchymal_Stem_Cell	1.08592e-35	rs112223196;rs28709965;rs2055390;rs2726034;rs27741;rs3743963;rs497523;rs56148728;rs111720341;rs153103;rs4533290;rs12448482;rs2726034:rs27741:rs3743963:rs3743963;rs497523:rs2055390:rs2726034;rs112223196:rs497523
83	ENSG00000198156	NPIPB6	16	28353876	28374829	-1	protein_coding	728741	0.636137	-0.629005	21	3.884	462	1.75034e-47	0	EyeGEx:eQTLcatalogue/Quach_2016_ge_monocyte_IAV:PsychENCODE_eQTLs:eQTLGen_cis_eQTLs:BIOSQTL/BIOS_eQTL_geneLevel:GTEx/v8/Adipose_Subcutaneous:GTEx/v8/Whole_Blood:GTEx/v8/Brain_Anterior_cingulate_cortex_BA24:GTEx/v8/Brain_Caudate_basal_ganglia:GTEx/v8/Brain_Cerebellar_Hemisphere:GTEx/v8/Brain_Cerebellum:GTEx/v8/Brain_Nucleus_accumbens_basal_ganglia:GTEx/v8/Colon_Transverse:GTEx/v8/Pituitary:GTEx/v8/Cells_Cultured_fibroblasts:GTEx/v8/Skin_Sun_Exposed_Lower_leg:GTEx/v8/Testis:GTEx/v8/Thyroid	+	No	NA	1.08592e-35	rs27741;rs56148728;rs2726034;rs4533290;rs153103;rs3743963;rs497523;rs12448482;rs112223196;rs111720341;rs2055390;rs28709965
83	ENSG00000205609	EIF3CL	16	28390900	28415200	-1	protein_coding	728689	NA	-0.717156	14	9.249	464	9.8442e-149	0	TIGER/Nom_Alonso_Pancreatic_islets:EyeGEx:eQTLcatalogue/Fairfax_2014_naive:eQTLcatalogue/GENCORD_ge_fibroblast:eQTLcatalogue/HipSci_ge_iPSC:eQTLcatalogue/Lepik_2017_ge_blood:eQTLcatalogue/TwinsUK_ge_blood:eQTLcatalogue/TwinsUK_ge_fat:eQTLcatalogue/TwinsUK_ge_skin:PsychENCODE_eQTLs:eQTLGen_cis_eQTLs:BIOSQTL/BIOS_eQTL_geneLevel:GTEx/v8/Artery_Aorta:GTEx/v8/Artery_Tibial:GTEx/v8/Esophagus_Muscularis:GTEx/v8/Muscle_Skeletal:GTEx/v8/Nerve_Tibial:GTEx/v8/Pituitary	+	No	NA	1.08592e-35	rs27741;rs2726034;rs153103;rs3743963;rs497523;rs12448482;rs112223196;rs28709965;rs2055390;rs56148728;rs111720341;rs4533290
83	ENSG00000233232	NPIPB7	16	28467693	28481868	-1	protein_coding	100507607	0.151767	NA	10	6.505	384	3.31465e-62	1.04686e-58	PsychENCODE_eQTLs:BIOSQTL/BIOS_eQTL_geneLevel:GTEx/v8/Adipose_Subcutaneous:GTEx/v8/Adipose_Visceral_Omentum:GTEx/v8/Whole_Blood:GTEx/v8/Artery_Aorta:GTEx/v8/Artery_Coronary:GTEx/v8/Artery_Tibial:GTEx/v8/Brain_Amygdala:GTEx/v8/Brain_Anterior_cingulate_cortex_BA24:GTEx/v8/Brain_Caudate_basal_ganglia:GTEx/v8/Brain_Cerebellar_Hemisphere:GTEx/v8/Brain_Cerebellum:GTEx/v8/Brain_Cortex:GTEx/v8/Brain_Frontal_Cortex_BA9:GTEx/v8/Brain_Hippocampus:GTEx/v8/Brain_Hypothalamus:GTEx/v8/Brain_Nucleus_accumbens_basal_ganglia:GTEx/v8/Brain_Putamen_basal_ganglia:GTEx/v8/Breast_Mammary_Tissue:GTEx/v8/Colon_Transverse:GTEx/v8/Skin_Not_Sun_Exposed_Suprapubic:GTEx/v8/Skin_Sun_Exposed_Lower_leg:GTEx/v8/Testis	-	No	NA	1.39687e-35	rs27741;rs112223196;rs28709965;rs2055390;rs56148728;rs3743963;rs497523;rs111720341;rs2726034;rs4533290;rs12448482;rs153103
83	ENSG00000261832	CLN3	16	28477974	28503333	-1	protein_coding	1201	NA	NA	37	16.07	430	8.01819e-65	0	TIGER/Nom_Alonso_Pancreatic_islets:EyeGEx:PsychENCODE_eQTLs:BIOSQTL/BIOS_eQTL_geneLevel	-	No	NA	1.08592e-35	rs27741;rs111720341;rs153103;rs3743963;rs28709965;rs2055390;rs2726034;rs4533290;rs112223196;rs497523;rs12448482;rs56148728
83	ENSG00000188603	CLN3	16	28477983	28506896	-1	protein_coding	1201	9.99316e-07	NA	42	22.5	434	1.6057e-119	0	EyeGEx:eQTLcatalogue/BLUEPRINT_ge_monocyte:eQTLcatalogue/BLUEPRINT_ge_neutrophil:eQTLcatalogue/Fairfax_2014_naive:eQTLcatalogue/Lepik_2017_ge_blood:eQTLcatalogue/Quach_2016_ge_monocyte_LPS:eQTLcatalogue/Quach_2016_ge_monocyte_naive:eQTLcatalogue/Quach_2016_ge_monocyte_R848:eQTLcatalogue/TwinsUK_ge_fat:eQTLcatalogue/TwinsUK_ge_LCL:DICE/T_CD4_TH17:DICE/T_CD4_TH2:eQTLGen_cis_eQTLs:BIOSQTL/BIOS_eQTL_geneLevel:GTEx/v8/Whole_Blood:GTEx/v8/Artery_Tibial:GTEx/v8/Esophagus_Mucosa:GTEx/v8/Kidney_Cortex:GTEx/v8/Nerve_Tibial:GTEx/v8/Pancreas:GTEx/v8/Skin_Not_Sun_Exposed_Suprapubic:GTEx/v8/Skin_Sun_Exposed_Lower_leg:GTEx/v8/Stomach:GTEx/v8/Testis:GTEx/v8/Thyroid	-	No	NA	1.08592e-35	rs27741;rs111720341;rs153103;rs3743963;rs497523;rs12448482;rs2726034;rs112223196;rs4533290;rs2055390;rs28709965;rs56148728
83	ENSG00000184730	APOBR	16	28505970	28510291	1	protein_coding	55911	6.29744e-06	-0.104221	29	22.5	443	2.8611e-87	0	eQTLcatalogue/BLUEPRINT_ge_T-cell:eQTLcatalogue/GEUVADIS_ge_LCL:eQTLcatalogue/TwinsUK_ge_LCL:DICE/T_CD4_naive:DICE/T_CD8_naive:DICE/T_CD4_TFH:DICE/T_CD4_TH17:DICE/T_CD4_memory_TREG:eQTLGen_cis_eQTLs:GTEx/v8/Adipose_Subcutaneous:GTEx/v8/Brain_Cerebellum:GTEx/v8/Muscle_Skeletal:GTEx/v8/Thyroid	+	No	NA	1.08592e-35	rs27741;rs111720341;rs153103;rs3743963;rs4533290;rs2726034;rs112223196;rs28709965;rs2055390;rs56148728;rs497523;rs12448482
83	ENSG00000197272	IL27	16	28510683	28523372	-1	protein_coding	246778	0.927793	-0.19185	46	22.5	410	1.76436e-38	0	eQTLcatalogue/BLUEPRINT_ge_monocyte:PsychENCODE_eQTLs:DICE/T_CD4_memory_TREG:eQTLGen_cis_eQTLs:BIOSQTL/BIOS_eQTL_geneLevel:GTEx/v8/Whole_Blood:GTEx/v8/Liver:GTEx/v8/Testis	+	No	NA	1.08592e-35	rs27741;rs111720341;rs153103;rs3743963;rs2726034;rs112223196;rs497523;rs4533290;rs28709965;rs2055390;rs56148728;rs12448482
83	ENSG00000176046	NUPR1	16	28548606	28550495	-1	protein_coding	26471	0.00754109	0.514991	28	14.97	428	1.9523e-41	1.0625e-34	EyeGEx:eQTLcatalogue/BrainSeq_ge_brain:PsychENCODE_eQTLs:eQTLGen_cis_eQTLs:BIOSQTL/BIOS_eQTL_geneLevel:GTEx/v8/Artery_Aorta:GTEx/v8/Artery_Tibial:GTEx/v8/Brain_Cerebellar_Hemisphere:GTEx/v8/Brain_Cerebellum:GTEx/v8/Esophagus_Gastroesophageal_Junction:GTEx/v8/Esophagus_Muscularis:GTEx/v8/Heart_Left_Ventricle:GTEx/v8/Lung:GTEx/v8/Muscle_Skeletal:GTEx/v8/Nerve_Tibial:GTEx/v8/Ovary:GTEx/v8/Skin_Not_Sun_Exposed_Suprapubic:GTEx/v8/Testis:GTEx/v8/Thyroid	-	Yes	Promoter_anchored_loops:Adult_Cortex:Fetal_Cortex:GM12878:IMR90:Mesenchymal_Stem_Cell	1.08592e-35	rs27741;rs3743963;rs497523;rs2726034;rs112223196;rs153103;rs28709965;rs2055390;rs12448482;rs4533290;rs27741:rs3743963;rs497523:rs12448482:rs4533290:rs28709965
83	ENSG00000176476	CCDC101	16	28565236	28603111	1	protein_coding	112869	0.867208	-0.543805	80	25	493	3.27170000000001e-310	0	eQTLcatalogue/BLUEPRINT_ge_monocyte:eQTLcatalogue/BLUEPRINT_ge_neutrophil:eQTLcatalogue/BLUEPRINT_ge_T-cell:eQTLcatalogue/CEDAR_B-cell_CD19:eQTLcatalogue/CEDAR_ileum:eQTLcatalogue/CEDAR_monocyte_CD14:eQTLcatalogue/CEDAR_neutrophil_CD15:eQTLcatalogue/CEDAR_T-cell_CD4:eQTLcatalogue/CEDAR_T-cell_CD8:eQTLcatalogue/Fairfax_2012_B-cell_CD19:eQTLcatalogue/Fairfax_2014_LPS24:eQTLcatalogue/Fairfax_2014_LPS2:eQTLcatalogue/Fairfax_2014_naive:eQTLcatalogue/GENCORD_ge_T-cell:eQTLcatalogue/HipSci_ge_iPSC:eQTLcatalogue/Kasela_2017_T-cell_CD8:eQTLcatalogue/Lepik_2017_ge_blood:eQTLcatalogue/Naranbhai_2015_neutrophil_CD16:eQTLcatalogue/Quach_2016_ge_monocyte_IAV:eQTLcatalogue/Quach_2016_ge_monocyte_LPS:eQTLcatalogue/Quach_2016_ge_monocyte_naive:eQTLcatalogue/Quach_2016_ge_monocyte_Pam3CSK4:eQTLcatalogue/Quach_2016_ge_monocyte_R848:eQTLcatalogue/TwinsUK_ge_blood:scRNA_eQTLs/PBMC:DICE/T_CD8_naive_activated:eQTLGen_cis_eQTLs:BIOSQTL/BIOS_eQTL_geneLevel:GTEx/v8/Adipose_Subcutaneous:GTEx/v8/Adipose_Visceral_Omentum:GTEx/v8/Whole_Blood:GTEx/v8/Artery_Aorta:GTEx/v8/Artery_Tibial:GTEx/v8/Breast_Mammary_Tissue:GTEx/v8/Colon_Sigmoid:GTEx/v8/Colon_Transverse:GTEx/v8/Esophagus_Gastroesophageal_Junction:GTEx/v8/Esophagus_Mucosa:GTEx/v8/Esophagus_Muscularis:GTEx/v8/Lung:GTEx/v8/Muscle_Skeletal:GTEx/v8/Ovary:GTEx/v8/Pancreas:GTEx/v8/Pituitary:GTEx/v8/Prostate:GTEx/v8/Skin_Not_Sun_Exposed_Suprapubic:GTEx/v8/Skin_Sun_Exposed_Lower_leg:GTEx/v8/Spleen:GTEx/v8/Stomach:GTEx/v8/Thyroid	+	Yes	Promoter_anchored_loops:IMR90:Mesenchymal_Stem_Cell	1.08592e-35	rs27741;rs3743963;rs497523;rs111720341;rs2055390;rs28709965;rs2726034;rs112223196;rs56148728;rs12448482;rs153103;rs4533290;rs27741:rs497523:rs28709965:rs3743963:rs3743963
83	ENSG00000197165	SULT1A2	16	28603264	28608430	-1	protein_coding	6799	1.83502e-08	1.08454	59	25	497	3.27170000000001e-310	0	TIGER/Nom_Alonso_Pancreatic_islets:eQTLcatalogue/Alasoo_2018_ge_macrophage_IFNg:eQTLcatalogue/Alasoo_2018_ge_macrophage_naive:eQTLcatalogue/BLUEPRINT_ge_monocyte:eQTLcatalogue/BLUEPRINT_ge_neutrophil:eQTLcatalogue/BLUEPRINT_ge_T-cell:eQTLcatalogue/BrainSeq_ge_brain:eQTLcatalogue/CEDAR_transverse_colon:eQTLcatalogue/GENCORD_ge_T-cell:eQTLcatalogue/Lepik_2017_ge_blood:eQTLcatalogue/Nedelec_2016_ge_macrophage_Listeria:eQTLcatalogue/Nedelec_2016_ge_macrophage_naive:eQTLcatalogue/Nedelec_2016_ge_macrophage_Salmonella:eQTLcatalogue/Quach_2016_ge_monocyte_IAV:eQTLcatalogue/Quach_2016_ge_monocyte_LPS:eQTLcatalogue/Quach_2016_ge_monocyte_naive:eQTLcatalogue/Quach_2016_ge_monocyte_Pam3CSK4:eQTLcatalogue/Quach_2016_ge_monocyte_R848:eQTLcatalogue/TwinsUK_ge_blood:eQTLcatalogue/TwinsUK_ge_fat:eQTLcatalogue/TwinsUK_ge_skin:PsychENCODE_eQTLs:DICE/T_CD4_naive:DICE/T_CD8_naive_activated:DICE/Monocyte_classical:DICE/Monocyte_non_classical:DICE/T_CD4_TFH:DICE/T_CD4_TH1:DICE/T_CD4_TH2:DICE/T_CD4_naive_TREG:eQTLGen_cis_eQTLs:BIOSQTL/BIOS_eQTL_geneLevel:GTEx/v8/Adipose_Subcutaneous:GTEx/v8/Adipose_Visceral_Omentum:GTEx/v8/Adrenal_Gland:GTEx/v8/Whole_Blood:GTEx/v8/Artery_Aorta:GTEx/v8/Artery_Coronary:GTEx/v8/Artery_Tibial:GTEx/v8/Brain_Amygdala:GTEx/v8/Brain_Anterior_cingulate_cortex_BA24:GTEx/v8/Brain_Caudate_basal_ganglia:GTEx/v8/Brain_Cerebellar_Hemisphere:GTEx/v8/Brain_Cerebellum:GTEx/v8/Brain_Cortex:GTEx/v8/Brain_Frontal_Cortex_BA9:GTEx/v8/Brain_Hippocampus:GTEx/v8/Brain_Hypothalamus:GTEx/v8/Brain_Nucleus_accumbens_basal_ganglia:GTEx/v8/Brain_Putamen_basal_ganglia:GTEx/v8/Brain_Spinal_cord_cervical_c-1:GTEx/v8/Brain_Substantia_nigra:GTEx/v8/Breast_Mammary_Tissue:GTEx/v8/Colon_Sigmoid:GTEx/v8/Colon_Transverse:GTEx/v8/Esophagus_Gastroesophageal_Junction:GTEx/v8/Esophagus_Mucosa:GTEx/v8/Esophagus_Muscularis:GTEx/v8/Heart_Atrial_Appendage:GTEx/v8/Heart_Left_Ventricle:GTEx/v8/Lung:GTEx/v8/Muscle_Skeletal:GTEx/v8/Nerve_Tibial:GTEx/v8/Ovary:GTEx/v8/Pancreas:GTEx/v8/Pituitary:GTEx/v8/Prostate:GTEx/v8/Minor_Salivary_Gland:GTEx/v8/Cells_Cultured_fibroblasts:GTEx/v8/Skin_Not_Sun_Exposed_Suprapubic:GTEx/v8/Skin_Sun_Exposed_Lower_leg:GTEx/v8/Spleen:GTEx/v8/Stomach:GTEx/v8/Testis:GTEx/v8/Thyroid:GTEx/v8/Uterus:GTEx/v8/Vagina	+	No	NA	1.08592e-35	rs27741;rs3743963;rs497523;rs2726034;rs153103;rs4533290;rs112223196;rs12448482;rs28709965;rs2055390;rs56148728;rs111720341
83	ENSG00000196502	SULT1A1	16	28616903	28634946	-1	protein_coding	6817	2.23676e-09	NA	89	10.15	492	0	0	EyeGEx:eQTLcatalogue/Alasoo_2018_ge_macrophage_naive:eQTLcatalogue/BrainSeq_ge_brain:eQTLcatalogue/CEDAR_ileum:eQTLcatalogue/CEDAR_monocyte_CD14:eQTLcatalogue/CEDAR_neutrophil_CD15:eQTLcatalogue/CEDAR_rectum:eQTLcatalogue/CEDAR_T-cell_CD4:eQTLcatalogue/CEDAR_T-cell_CD8:eQTLcatalogue/CEDAR_transverse_colon:eQTLcatalogue/Fairfax_2014_IFN24:eQTLcatalogue/Fairfax_2014_LPS24:eQTLcatalogue/Fairfax_2014_naive:eQTLcatalogue/HipSci_ge_iPSC:eQTLcatalogue/Kasela_2017_T-cell_CD8:eQTLcatalogue/Lepik_2017_ge_blood:eQTLcatalogue/Nedelec_2016_ge_macrophage_Listeria:eQTLcatalogue/Nedelec_2016_ge_macrophage_naive:eQTLcatalogue/Nedelec_2016_ge_macrophage_Salmonella:eQTLcatalogue/TwinsUK_ge_blood:eQTLcatalogue/TwinsUK_ge_LCL:eQTLcatalogue/TwinsUK_ge_skin:PsychENCODE_eQTLs:DICE/B_cell_naive:DICE/T_CD4_TH2:eQTLGen_cis_eQTLs:BIOSQTL/BIOS_eQTL_geneLevel:xQTLServer_eQTLs:CMC_SVA_cis:CMC_NoSVA_cis:GTEx/v8/Adipose_Subcutaneous:GTEx/v8/Adipose_Visceral_Omentum:GTEx/v8/Whole_Blood:GTEx/v8/Artery_Aorta:GTEx/v8/Artery_Tibial:GTEx/v8/Brain_Amygdala:GTEx/v8/Brain_Anterior_cingulate_cortex_BA24:GTEx/v8/Brain_Caudate_basal_ganglia:GTEx/v8/Brain_Cerebellar_Hemisphere:GTEx/v8/Brain_Cerebellum:GTEx/v8/Brain_Cortex:GTEx/v8/Brain_Frontal_Cortex_BA9:GTEx/v8/Brain_Hippocampus:GTEx/v8/Brain_Hypothalamus:GTEx/v8/Brain_Nucleus_accumbens_basal_ganglia:GTEx/v8/Brain_Putamen_basal_ganglia:GTEx/v8/Brain_Spinal_cord_cervical_c-1:GTEx/v8/Breast_Mammary_Tissue:GTEx/v8/Colon_Sigmoid:GTEx/v8/Colon_Transverse:GTEx/v8/Esophagus_Gastroesophageal_Junction:GTEx/v8/Esophagus_Mucosa:GTEx/v8/Esophagus_Muscularis:GTEx/v8/Heart_Atrial_Appendage:GTEx/v8/Heart_Left_Ventricle:GTEx/v8/Lung:GTEx/v8/Muscle_Skeletal:GTEx/v8/Nerve_Tibial:GTEx/v8/Pancreas:GTEx/v8/Pituitary:GTEx/v8/Prostate:GTEx/v8/Minor_Salivary_Gland:GTEx/v8/Cells_Cultured_fibroblasts:GTEx/v8/Skin_Not_Sun_Exposed_Suprapubic:GTEx/v8/Skin_Sun_Exposed_Lower_leg:GTEx/v8/Small_Intestine_Terminal_Ileum:GTEx/v8/Spleen:GTEx/v8/Stomach:GTEx/v8/Testis:GTEx/v8/Thyroid:GTEx/v8/Uterus	-	Yes	Promoter_anchored_loops:IMR90:Mesenchymal_Stem_Cell	1.08592e-35	rs27741;rs497523;rs3743963;rs56148728;rs2726034;rs112223196;rs2055390;rs28709965;rs153103;rs12448482;rs111720341;rs4533290;rs27741:rs28709965
83	ENSG00000255524	NPIPB8	16	28648975	28670003	1	protein_coding	100507607	0.0142295	NA	21	17.13	486	2.13511e-53	0	eQTLcatalogue/CEDAR_monocyte_CD14:eQTLcatalogue/CEDAR_neutrophil_CD15:eQTLcatalogue/CEDAR_rectum:eQTLcatalogue/CEDAR_T-cell_CD8:eQTLcatalogue/Fairfax_2014_LPS24:eQTLcatalogue/Kasela_2017_T-cell_CD4:eQTLcatalogue/Kasela_2017_T-cell_CD8:eQTLcatalogue/Naranbhai_2015_neutrophil_CD16:BIOSQTL/BIOS_eQTL_geneLevel:GTEx/v8/Testis	-	No	NA	1.08592e-35	rs27741;rs2726034;rs56148728;rs112223196;rs2055390;rs153103;rs3743963;rs497523;rs4533290;rs12448482;rs28709965;rs111720341
83	ENSG00000184110	EIF3C	16	28699879	28747051	1	protein_coding	8663	0.343303	-0.796798	18	6.886	477	1.00339e-84	0	TIGER/Nom_Alonso_Pancreatic_islets:Nom_InsPIRE_Islets_Gene_eQTLs_Nominal_Pvalues:EyeGEx:eQTLcatalogue/BrainSeq_ge_brain:eQTLcatalogue/GENCORD_ge_fibroblast:eQTLcatalogue/GEUVADIS_ge_LCL:eQTLcatalogue/HipSci_ge_iPSC:eQTLcatalogue/Lepik_2017_ge_blood:eQTLcatalogue/TwinsUK_ge_blood:eQTLcatalogue/TwinsUK_ge_fat:eQTLcatalogue/van_de_Bunt_2015_ge_pancreatic_islet:PsychENCODE_eQTLs:eQTLGen_cis_eQTLs:BIOSQTL/BIOS_eQTL_geneLevel:xQTLServer_eQTLs:GTEx/v8/Adipose_Subcutaneous:GTEx/v8/Adipose_Visceral_Omentum:GTEx/v8/Adrenal_Gland:GTEx/v8/Cells_EBV-transformed_lymphocytes:GTEx/v8/Whole_Blood:GTEx/v8/Artery_Aorta:GTEx/v8/Artery_Tibial:GTEx/v8/Brain_Anterior_cingulate_cortex_BA24:GTEx/v8/Brain_Caudate_basal_ganglia:GTEx/v8/Brain_Hippocampus:GTEx/v8/Brain_Hypothalamus:GTEx/v8/Brain_Nucleus_accumbens_basal_ganglia:GTEx/v8/Brain_Putamen_basal_ganglia:GTEx/v8/Brain_Substantia_nigra:GTEx/v8/Breast_Mammary_Tissue:GTEx/v8/Colon_Sigmoid:GTEx/v8/Colon_Transverse:GTEx/v8/Esophagus_Gastroesophageal_Junction:GTEx/v8/Esophagus_Mucosa:GTEx/v8/Esophagus_Muscularis:GTEx/v8/Heart_Atrial_Appendage:GTEx/v8/Heart_Left_Ventricle:GTEx/v8/Lung:GTEx/v8/Muscle_Skeletal:GTEx/v8/Nerve_Tibial:GTEx/v8/Pancreas:GTEx/v8/Pituitary:GTEx/v8/Cells_Cultured_fibroblasts:GTEx/v8/Skin_Not_Sun_Exposed_Suprapubic:GTEx/v8/Skin_Sun_Exposed_Lower_leg:GTEx/v8/Testis	+	No	NA	1.08592e-35	rs27741;rs4533290;rs2726034;rs153103;rs3743963;rs12448482;rs112223196;rs56148728;rs111720341;rs497523;rs2055390
83	ENSG00000196993	NPIPB9	16	28763108	28784128	1	protein_coding	100507607	NA	NA	11	6.886	494	3.30451e-73	0	EyeGEx:PsychENCODE_eQTLs:BIOSQTL/BIOS_eQTL_geneLevel:GTEx/v8/Adipose_Subcutaneous:GTEx/v8/Adipose_Visceral_Omentum:GTEx/v8/Artery_Aorta:GTEx/v8/Artery_Coronary:GTEx/v8/Artery_Tibial:GTEx/v8/Brain_Amygdala:GTEx/v8/Brain_Caudate_basal_ganglia:GTEx/v8/Brain_Cerebellar_Hemisphere:GTEx/v8/Brain_Cerebellum:GTEx/v8/Brain_Cortex:GTEx/v8/Brain_Frontal_Cortex_BA9:GTEx/v8/Brain_Hippocampus:GTEx/v8/Brain_Nucleus_accumbens_basal_ganglia:GTEx/v8/Brain_Putamen_basal_ganglia:GTEx/v8/Brain_Substantia_nigra:GTEx/v8/Breast_Mammary_Tissue:GTEx/v8/Colon_Sigmoid:GTEx/v8/Colon_Transverse:GTEx/v8/Esophagus_Gastroesophageal_Junction:GTEx/v8/Esophagus_Muscularis:GTEx/v8/Lung:GTEx/v8/Nerve_Tibial:GTEx/v8/Pituitary:GTEx/v8/Prostate:GTEx/v8/Cells_Cultured_fibroblasts:GTEx/v8/Skin_Not_Sun_Exposed_Suprapubic:GTEx/v8/Skin_Sun_Exposed_Lower_leg:GTEx/v8/Small_Intestine_Terminal_Ileum:GTEx/v8/Spleen:GTEx/v8/Stomach:GTEx/v8/Testis:GTEx/v8/Thyroid:GTEx/v8/Uterus:GTEx/v8/Vagina	-	No	NA	1.08592e-35	rs27741;rs4533290;rs112223196;rs2055390;rs28709965;rs2726034;rs153103;rs3743963;rs497523;rs56148728;rs111720341;rs12448482
83	ENSG00000168488	ATXN2L	16	28834356	28848558	1	protein_coding	11273	0.99995	NA	57	10.05	339	2.1e-23	0	eQTLcatalogue/BLUEPRINT_ge_neutrophil:eQTLcatalogue/Quach_2016_ge_monocyte_Pam3CSK4:eQTLcatalogue/TwinsUK_ge_fat:eQTLGen_cis_eQTLs:BIOSQTL/BIOS_eQTL_geneLevel:GTEx/v8/Adipose_Subcutaneous:GTEx/v8/Adipose_Visceral_Omentum:GTEx/v8/Whole_Blood:GTEx/v8/Muscle_Skeletal:GTEx/v8/Testis	-	Yes	Adult_Cortex:Fetal_Cortex:GM12878	1.08592e-35	rs27741;rs12448482;rs4533290;rs2055390;rs3743963;rs56148728;rs2726034;rs497523;rs27741:rs3743963;rs497523:rs4533290:rs12448482
83	ENSG00000178952	TUFM	16	28853732	28857729	-1	protein_coding	7284	0.651456	-0.298214	40	10.05	500	3.27167000000001e-310	0	TIGER/Nom_Alonso_Pancreatic_islets:Nom_InsPIRE_Islets_Gene_eQTLs_Nominal_Pvalues:EyeGEx:eQTLcatalogue/Alasoo_2018_ge_macrophage_IFNg_Salmonella:eQTLcatalogue/Alasoo_2018_ge_macrophage_IFNg:eQTLcatalogue/Alasoo_2018_ge_macrophage_naive:eQTLcatalogue/Alasoo_2018_ge_macrophage_Salmonella:eQTLcatalogue/BLUEPRINT_ge_monocyte:eQTLcatalogue/BLUEPRINT_ge_neutrophil:eQTLcatalogue/BLUEPRINT_ge_T-cell:eQTLcatalogue/BrainSeq_ge_brain:eQTLcatalogue/CEDAR_B-cell_CD19:eQTLcatalogue/CEDAR_monocyte_CD14:eQTLcatalogue/CEDAR_neutrophil_CD15:eQTLcatalogue/CEDAR_rectum:eQTLcatalogue/CEDAR_T-cell_CD4:eQTLcatalogue/CEDAR_T-cell_CD8:eQTLcatalogue/CEDAR_transverse_colon:eQTLcatalogue/Fairfax_2012_B-cell_CD19:eQTLcatalogue/Fairfax_2014_IFN24:eQTLcatalogue/Fairfax_2014_LPS24:eQTLcatalogue/Fairfax_2014_LPS2:eQTLcatalogue/Fairfax_2014_naive:eQTLcatalogue/GENCORD_ge_T-cell:eQTLcatalogue/Kasela_2017_T-cell_CD4:eQTLcatalogue/Kasela_2017_T-cell_CD8:eQTLcatalogue/Lepik_2017_ge_blood:eQTLcatalogue/Naranbhai_2015_neutrophil_CD16:eQTLcatalogue/Nedelec_2016_ge_macrophage_Listeria:eQTLcatalogue/Nedelec_2016_ge_macrophage_naive:eQTLcatalogue/Nedelec_2016_ge_macrophage_Salmonella:eQTLcatalogue/Quach_2016_ge_monocyte_IAV:eQTLcatalogue/Quach_2016_ge_monocyte_LPS:eQTLcatalogue/Quach_2016_ge_monocyte_naive:eQTLcatalogue/Quach_2016_ge_monocyte_Pam3CSK4:eQTLcatalogue/Quach_2016_ge_monocyte_R848:eQTLcatalogue/TwinsUK_ge_blood:eQTLcatalogue/TwinsUK_ge_fat:eQTLcatalogue/TwinsUK_ge_LCL:eQTLcatalogue/TwinsUK_ge_skin:eQTLcatalogue/van_de_Bunt_2015_ge_pancreatic_islet:PsychENCODE_eQTLs:scRNA_eQTLs/PBMC:DICE/B_cell_naive:DICE/T_CD4_naive:DICE/T_CD8_naive:DICE/Monocyte_classical:DICE/Monocyte_non_classical:DICE/T_CD4_TFH:DICE/T_CD4_TH1:DICE/T_CD4_TH17:DICE/T_CD4_TH1_17:DICE/T_CD4_TH2:DICE/T_CD4_memory_TREG:DICE/T_CD4_naive_TREG:eQTLGen_cis_eQTLs:BIOSQTL/BIOS_eQTL_geneLevel:CMC_SVA_cis:GTEx/v8/Adipose_Subcutaneous:GTEx/v8/Adipose_Visceral_Omentum:GTEx/v8/Cells_EBV-transformed_lymphocytes:GTEx/v8/Whole_Blood:GTEx/v8/Artery_Aorta:GTEx/v8/Artery_Coronary:GTEx/v8/Artery_Tibial:GTEx/v8/Brain_Amygdala:GTEx/v8/Brain_Anterior_cingulate_cortex_BA24:GTEx/v8/Brain_Caudate_basal_ganglia:GTEx/v8/Brain_Cortex:GTEx/v8/Brain_Frontal_Cortex_BA9:GTEx/v8/Brain_Hippocampus:GTEx/v8/Brain_Hypothalamus:GTEx/v8/Brain_Nucleus_accumbens_basal_ganglia:GTEx/v8/Brain_Putamen_basal_ganglia:GTEx/v8/Brain_Spinal_cord_cervical_c-1:GTEx/v8/Breast_Mammary_Tissue:GTEx/v8/Colon_Sigmoid:GTEx/v8/Colon_Transverse:GTEx/v8/Esophagus_Gastroesophageal_Junction:GTEx/v8/Esophagus_Mucosa:GTEx/v8/Esophagus_Muscularis:GTEx/v8/Lung:GTEx/v8/Muscle_Skeletal:GTEx/v8/Nerve_Tibial:GTEx/v8/Ovary:GTEx/v8/Pancreas:GTEx/v8/Pituitary:GTEx/v8/Prostate:GTEx/v8/Minor_Salivary_Gland:GTEx/v8/Skin_Not_Sun_Exposed_Suprapubic:GTEx/v8/Skin_Sun_Exposed_Lower_leg:GTEx/v8/Small_Intestine_Terminal_Ileum:GTEx/v8/Spleen:GTEx/v8/Stomach:GTEx/v8/Testis:GTEx/v8/Thyroid:GTEx/v8/Uterus:GTEx/v8/Vagina	+	No	NA	1.08592e-35	rs12448482;rs27741;rs4533290;rs2726034;rs112223196;rs153103;rs3743963;rs497523;rs2055390;rs28709965;rs56148728;rs111720341
83	ENSG00000178188	SH2B1	16	28857921	28885526	1	protein_coding	25970	0.95683	-1.07205	75	22.5	466	1.29141e-21	0	EyeGEx:eQTLcatalogue/TwinsUK_ge_fat:eQTLGen_cis_eQTLs:CMC_SVA_cis:GTEx/v8/Adipose_Subcutaneous:GTEx/v8/Adipose_Visceral_Omentum:GTEx/v8/Adrenal_Gland:GTEx/v8/Whole_Blood:GTEx/v8/Artery_Aorta:GTEx/v8/Artery_Tibial:GTEx/v8/Brain_Cerebellar_Hemisphere:GTEx/v8/Brain_Cerebellum:GTEx/v8/Breast_Mammary_Tissue:GTEx/v8/Colon_Sigmoid:GTEx/v8/Esophagus_Gastroesophageal_Junction:GTEx/v8/Esophagus_Mucosa:GTEx/v8/Esophagus_Muscularis:GTEx/v8/Heart_Atrial_Appendage:GTEx/v8/Heart_Left_Ventricle:GTEx/v8/Lung:GTEx/v8/Nerve_Tibial:GTEx/v8/Ovary:GTEx/v8/Pancreas:GTEx/v8/Pituitary:GTEx/v8/Prostate:GTEx/v8/Cells_Cultured_fibroblasts:GTEx/v8/Skin_Not_Sun_Exposed_Suprapubic:GTEx/v8/Skin_Sun_Exposed_Lower_leg:GTEx/v8/Spleen:GTEx/v8/Stomach	-	No	NA	1.08592e-35	rs27741;rs4533290;rs12448482;rs2055390;rs2726034;rs112223196;rs153103;rs3743963;rs497523;rs28709965;rs56148728
83	ENSG00000196296	ATP2A1	16	28889726	28915830	1	protein_coding	487	7.03975e-09	-0.198598	34	18.68	394	4.41445e-34	0	EyeGEx:eQTLcatalogue/TwinsUK_ge_LCL:eQTLcatalogue/TwinsUK_ge_skin:DICE/B_cell_naive:DICE/Monocyte_non_classical:DICE/T_CD4_TFH:DICE/T_CD4_memory_TREG:eQTLGen_cis_eQTLs:BIOSQTL/BIOS_eQTL_geneLevel:GTEx/v8/Whole_Blood:GTEx/v8/Brain_Hypothalamus:GTEx/v8/Colon_Transverse:GTEx/v8/Muscle_Skeletal:GTEx/v8/Pituitary:GTEx/v8/Skin_Not_Sun_Exposed_Suprapubic:GTEx/v8/Skin_Sun_Exposed_Lower_leg:GTEx/v8/Testis:GTEx/v8/Thyroid	+	Yes	Adult_Cortex:Fetal_Cortex:GM12878:IMR90:Mesenchymal_Stem_Cell:Mesendoderm	1.08592e-35	rs12448482;rs27741;rs4533290;rs2726034;rs112223196;rs3743963;rs497523;rs111720341;rs153103;rs56148728;rs27741:rs3743963;rs497523:rs12448482
83	ENSG00000177548	RABEP2	16	28915742	28947847	-1	protein_coding	79874	0.00273664	-0.555493	9	6.892	298	2.30365e-07	0.000163675	eQTLGen_cis_eQTLs:BIOSQTL/BIOS_eQTL_geneLevel:CMC_SVA_cis:GTEx/v8/Adrenal_Gland:GTEx/v8/Heart_Atrial_Appendage:GTEx/v8/Pituitary:GTEx/v8/Skin_Not_Sun_Exposed_Suprapubic:GTEx/v8/Skin_Sun_Exposed_Lower_leg	+	Yes	Promoter_anchored_loops:GM12878:IMR90:Mesenchymal_Stem_Cell	1.39687e-35	rs12448482;rs153103;rs27741;rs3743963;rs2726034;rs4533290;rs497523;rs27741:rs4533290:rs12448482
83	ENSG00000177455	CD19	16	28943260	28950667	1	protein_coding	930	0.853622	-0.388221	7	6.892	3	0.000133727	0.0151628	GTEx/v8/Testis	NA	Yes	Promoter_anchored_loops:GM12878:IMR90:Mesenchymal_Stem_Cell	2.01335e-35	rs12448482;rs27741:rs4533290:rs12448482
83	ENSG00000176953	NFATC2IP	16	28962128	28978418	1	protein_coding	84901	0.00232735	-0.714147	17	13.14	453	8.39374e-19	0	eQTLcatalogue/BLUEPRINT_ge_neutrophil:eQTLcatalogue/BLUEPRINT_ge_T-cell:eQTLcatalogue/CEDAR_rectum:eQTLcatalogue/CEDAR_transverse_colon:eQTLcatalogue/GEUVADIS_ge_LCL:eQTLcatalogue/TwinsUK_ge_skin:PsychENCODE_eQTLs:DICE/T_CD4_TH17:DICE/T_CD4_TH1_17:DICE/T_CD4_TH2:eQTLGen_cis_eQTLs:BIOSQTL/BIOS_eQTL_geneLevel:CMC_SVA_cis:CMC_NoSVA_cis:GTEx/v8/Adipose_Subcutaneous:GTEx/v8/Adipose_Visceral_Omentum:GTEx/v8/Artery_Tibial:GTEx/v8/Brain_Caudate_basal_ganglia:GTEx/v8/Breast_Mammary_Tissue:GTEx/v8/Colon_Transverse:GTEx/v8/Esophagus_Gastroesophageal_Junction:GTEx/v8/Esophagus_Mucosa:GTEx/v8/Esophagus_Muscularis:GTEx/v8/Heart_Atrial_Appendage:GTEx/v8/Lung:GTEx/v8/Muscle_Skeletal:GTEx/v8/Pituitary:GTEx/v8/Cells_Cultured_fibroblasts:GTEx/v8/Skin_Not_Sun_Exposed_Suprapubic:GTEx/v8/Skin_Sun_Exposed_Lower_leg:GTEx/v8/Testis:GTEx/v8/Thyroid	+	Yes	Promoter_anchored_loops:Adult_Cortex:Fetal_Cortex:GM12878:IMR90:Mesenchymal_Stem_Cell:Mesendoderm	1.08592e-35	rs12448482;rs27741;rs2726034;rs4533290;rs112223196;rs153103;rs3743963;rs497523;rs2055390;rs28709965;rs27741:rs3743963;rs497523:rs12448482:rs4533290
83	ENSG00000169682	SPNS1	16	28985542	28995869	1	protein_coding	83985	NA	-0.263577	10	5.872	500	3.27170000000001e-310	0	eQTLcatalogue/BLUEPRINT_ge_T-cell:eQTLcatalogue/CEDAR_B-cell_CD19:eQTLcatalogue/CEDAR_monocyte_CD14:eQTLcatalogue/CEDAR_platelet:eQTLcatalogue/CEDAR_T-cell_CD4:eQTLcatalogue/CEDAR_T-cell_CD8:eQTLcatalogue/Fairfax_2012_B-cell_CD19:eQTLcatalogue/Fairfax_2014_IFN24:eQTLcatalogue/Fairfax_2014_LPS24:eQTLcatalogue/Fairfax_2014_LPS2:eQTLcatalogue/Fairfax_2014_naive:eQTLcatalogue/Kasela_2017_T-cell_CD8:eQTLcatalogue/Lepik_2017_ge_blood:eQTLcatalogue/Naranbhai_2015_neutrophil_CD16:eQTLcatalogue/TwinsUK_ge_skin:scRNA_eQTLs/PBMC:eQTLGen_cis_eQTLs:BIOSQTL/BIOS_eQTL_geneLevel:GTEx/v8/Cells_EBV-transformed_lymphocytes:GTEx/v8/Whole_Blood:GTEx/v8/Artery_Aorta:GTEx/v8/Artery_Tibial:GTEx/v8/Esophagus_Gastroesophageal_Junction:GTEx/v8/Esophagus_Muscularis:GTEx/v8/Lung:GTEx/v8/Spleen	-	Yes	Adult_Cortex:Fetal_Cortex:GM12878:IMR90:Mesenchymal_Stem_Cell:Mesendoderm	1.08592e-35	rs12448482;rs27741;rs112223196;rs2726034;rs111720341;rs153103;rs3743963;rs497523;rs2055390;rs28709965;rs56148728;rs4533290;rs27741:rs12448482:rs4533290
83	ENSG00000213658	LAT	16	28996147	29002104	1	protein_coding	27040	0.0974333	-0.483408	8	4.522	374	8.14004e-18	0	BIOSQTL/BIOS_eQTL_geneLevel:GTEx/v8/Adipose_Subcutaneous:GTEx/v8/Artery_Aorta:GTEx/v8/Artery_Tibial:GTEx/v8/Brain_Cortex:GTEx/v8/Brain_Frontal_Cortex_BA9:GTEx/v8/Brain_Nucleus_accumbens_basal_ganglia:GTEx/v8/Brain_Putamen_basal_ganglia:GTEx/v8/Colon_Sigmoid:GTEx/v8/Colon_Transverse:GTEx/v8/Esophagus_Gastroesophageal_Junction:GTEx/v8/Esophagus_Muscularis:GTEx/v8/Muscle_Skeletal:GTEx/v8/Pancreas:GTEx/v8/Prostate:GTEx/v8/Cells_Cultured_fibroblasts:GTEx/v8/Uterus	+	Yes	GM12878:IMR90:Mesenchymal_Stem_Cell:Mesendoderm	1.39687e-35	rs12448482;rs4533290;rs27741;rs3743963;rs2055390;rs497523;rs2726034;rs112223196;rs153103;rs28709965;rs56148728;rs27741:rs12448482:rs4533290
83	ENSG00000213648	SULT1A4	16	29467127	29476300	1	protein_coding	101929857	0.392853	-1.23078	0	0	17	5.2217e-06	0.0204633	eQTLcatalogue/CEDAR_neutrophil_CD15:PsychENCODE_eQTLs	+	No	NA	1.06699e-34	rs27741
83	ENSG00000169203	RP11-231C14.4	16	29495010	29517320	-1	protein_coding	NA	NA	NA	0	0	72	4.32764e-05	1.2929e-31	GTEx/v8/Adipose_Subcutaneous:GTEx/v8/Muscle_Skeletal	+	No	NA	1.06699e-34	rs153103;rs27741;rs3743963
83	ENSG00000079616	KIF22	16	29802040	29816706	1	protein_coding	3835	4.39968e-06	-0.0873485	0	0	0	NA	NA	NA	NA	Yes	Adult_Cortex:Fetal_Cortex:IMR90	2.01335e-35	rs27741:rs4533290:rs12448482
83	ENSG00000103495	MAZ	16	29817427	29823649	1	protein_coding	4150	0.95397	NA	0	0	0	NA	NA	NA	NA	Yes	Adult_Cortex:Fetal_Cortex:IMR90	2.01335e-35	rs27741:rs3743963;rs497523:rs12448482:rs4533290
83	ENSG00000167371	PRRT2	16	29823177	29827201	1	protein_coding	112476	0.301736	NA	0	0	0	NA	NA	NA	NA	Yes	IMR90	NA	rs12448482
83	ENSG00000185928	PAGR1	16	29827285	29841948	1	protein_coding	79447	NA	-0.375105	0	0	0	NA	NA	NA	NA	Yes	IMR90	NA	rs12448482
83	ENSG00000263136	PAGR1	16	29827832	29831438	1	protein_coding	79447	0.500966	-0.375105	0	0	0	NA	NA	NA	NA	Yes	IMR90	NA	rs12448482
83	ENSG00000013364	MVP	16	29831715	29859355	1	protein_coding	9961	0.00744852	0.176123	0	0	0	NA	NA	NA	NA	Yes	IMR90	NA	rs12448482
83	ENSG00000103502	CDIPT	16	29869678	29875057	-1	protein_coding	10423	0.193883	-0.675994	0	0	0	NA	NA	NA	NA	Yes	Fetal_Cortex	2.01335e-35	rs27741:rs4533290
83	ENSG00000174938	SEZ6L2	16	29882480	29910868	-1	protein_coding	26470	0.130153	0.0113468	0	0	0	NA	NA	NA	NA	Yes	Adult_Cortex:Fetal_Cortex	2.01335e-35	rs27741:rs4533290:rs12448482
83	ENSG00000174939	ASPHD1	16	29911696	29931185	1	protein_coding	253982	0.120036	-0.52857	0	0	0	NA	NA	NA	NA	Yes	Adult_Cortex:Fetal_Cortex	2.01335e-35	rs27741:rs4533290:rs12448482
83	ENSG00000149930	TAOK2	16	29984962	30003582	1	protein_coding	9344	0.998764	-1.19163	0	0	0	NA	NA	NA	NA	Yes	Adult_Cortex:Fetal_Cortex	2.01335e-35	rs27741:rs4533290:rs12448482
83	ENSG00000149929	HIRIP3	16	30003645	30007757	-1	protein_coding	8479	0.0190028	-1.20371	0	0	0	NA	NA	NA	NA	Yes	Adult_Cortex:Fetal_Cortex	2.01335e-35	rs27741:rs12448482:rs3743963;rs497523:rs4533290
83	ENSG00000169592	INO80E	16	30006615	30017114	1	protein_coding	283899	0.0174147	-1.07729	0	0	0	NA	NA	NA	NA	Yes	Adult_Cortex:Fetal_Cortex	2.01335e-35	rs27741:rs12448482:rs3743963;rs497523:rs4533290
83	ENSG00000149926	FAM57B	16	30035748	30064299	-1	protein_coding	100996332	0.285736	NA	0	0	0	NA	NA	NA	NA	Yes	Adult_Cortex:Fetal_Cortex	2.01335e-35	rs27741:rs12448482:rs4533290:rs3743963;rs497523
83	ENSG00000149925	ALDOA	16	30064411	30081778	1	protein_coding	226	0.0248344	-1.30116	0	0	0	NA	NA	NA	NA	Yes	Adult_Cortex:Fetal_Cortex	2.01335e-35	rs27741:rs12448482:rs4533290:rs3743963;rs497523
83	ENSG00000169221	TBC1D10B	16	30368423	30381585	-1	protein_coding	26000	0.981784	-0.103269	0	0	0	NA	NA	NA	NA	Yes	Adult_Cortex:Fetal_Cortex	1.23413e-34	rs12448482:rs27741
83	ENSG00000180209	MYLPF	16	30382255	30389312	1	protein_coding	29895	0.602001	-0.35594	0	0	0	NA	NA	NA	NA	Yes	Adult_Cortex:Fetal_Cortex	1.23413e-34	rs12448482:rs27741
83	ENSG00000180035	ZNF48	16	30389427	30411429	1	protein_coding	197407	0.0324251	NA	0	0	0	NA	NA	NA	NA	Yes	Adult_Cortex	NA	rs12448482
83	ENSG00000180096	SEPT1	16	30389454	30407312	-1	protein_coding	1731	0.00293747	NA	0	0	0	NA	NA	NA	NA	Yes	Left_Ventricle	1.23413e-34	rs27741:rs12448482
83	ENSG00000179965	ZNF771	16	30418618	30440920	1	protein_coding	51333	0.295813	-1.29596	0	0	0	NA	NA	NA	NA	Yes	Fetal_Cortex:Left_Ventricle	1.23413e-34	rs27741:rs12448482
83	ENSG00000179918	SEPHS2	16	30454952	30457502	-1	protein_coding	22928	0.00178605	-0.240134	0	0	0	NA	NA	NA	NA	Yes	Fetal_Cortex	2.41044e-33	rs27741:rs3743963;rs497523
84	ENSG00000005844	ITGAL	16	30483979	30534506	1	protein_coding	3683	0.43034	-1.03162	0	0	1	4.6855e-06	0.0135863	eQTLGen_cis_eQTLs	NA	No	NA	NA	rs4889649
84	ENSG00000169957	ZNF768	16	30535325	30538142	-1	protein_coding	79724	0.579306	NA	0	0	8	2.18983e-05	0.0359019	GTEx/v8/Prostate	+	No	NA	2.0768e-09	rs4889649
83	ENSG00000156858	PRR14	16	30662038	30667761	1	protein_coding	78994	0.258591	NA	0	0	0	NA	NA	NA	NA	Yes	Left_Ventricle	NA	rs12448482
83	ENSG00000156860	FBRS	16	30669752	30682135	1	protein_coding	64319	0.981525	NA	0	0	0	NA	NA	NA	NA	Yes	Left_Ventricle	NA	rs12448482
83	ENSG00000080603	SRCAP	16	30709530	30755602	1	protein_coding	10847	1	-0.382912	0	0	0	NA	NA	NA	NA	Yes	IMR90:Mesenchymal_Stem_Cell	NA	rs12448482
83	ENSG00000156873	PHKG2	16	30759591	30772490	1	protein_coding	5261	0.0216345	-1.16374	0	0	0	NA	NA	NA	NA	Yes	IMR90	2.01335e-35	rs27741:rs4533290:rs12448482
83:84	ENSG00000196118	C16orf93	16	30768744	30774031	-1	protein_coding	90835	8.00214e-05	-0.754319	0	0	25	1.4978e-10	0	eQTLGen_cis_eQTLs:GTEx/v8/Pancreas:GTEx/v8/Thyroid	-	Yes	IMR90	2.01335e-35	rs4889649;rs27741:rs4533290:rs12448482
83	ENSG00000103549	RNF40	16	30773066	30787628	1	protein_coding	9810	0.999995	-1.91378	0	0	0	NA	NA	NA	NA	Yes	IMR90	2.01335e-35	rs27741:rs4533290:rs12448482
83	ENSG00000102870	ZNF629	16	30789778	30798523	-1	protein_coding	23361	0.992318	-1.86757	0	0	0	NA	NA	NA	NA	Yes	IMR90	2.01335e-35	rs27741:rs4533290:rs12448482
84	ENSG00000175938	ORAI3	16	30960387	30967782	1	protein_coding	93129	0.0109507	-0.705291	0	0	2	0.000116715	0.0207161	GTEx/v8/Adipose_Visceral_Omentum	NA	No	NA	NA	rs4889649
84	ENSG00000099381	SETD1A	16	30968615	30996437	1	protein_coding	9739	0.999996	-0.894969	0	0	22	6.7088e-08	0.000277567	eQTLGen_cis_eQTLs:GTEx/v8/Adipose_Visceral_Omentum	+	No	NA	6.6114e-10	rs4889649
84	ENSG00000099377	HSD3B7	16	30996519	31000473	1	protein_coding	80270	4.64185e-06	-0.867417	0	0	25	4.1004e-55	0	eQTLcatalogue/Lepik_2017_ge_blood:PsychENCODE_eQTLs:eQTLGen_cis_eQTLs:BIOSQTL/BIOS_eQTL_geneLevel:GTEx/v8/Whole_Blood:GTEx/v8/Esophagus_Mucosa:GTEx/v8/Heart_Left_Ventricle:GTEx/v8/Muscle_Skeletal:GTEx/v8/Prostate:GTEx/v8/Skin_Not_Sun_Exposed_Suprapubic:GTEx/v8/Skin_Sun_Exposed_Lower_leg:GTEx/v8/Thyroid	+	No	NA	6.6114e-10	rs4889649
84	ENSG00000268863	AC135048.1	16	30996808	30997533	-1	protein_coding	NA	NA	NA	0	0	1	3.33887e-25	0	BIOSQTL/BIOS_eQTL_geneLevel	NA	No	NA	NA	rs4889649
84	ENSG00000099365	STX1B	16	31000577	31021949	-1	protein_coding	112755	0.944475	-1.61045	0	0	28	6.75102e-09	1.93338e-40	eQTLcatalogue/Fairfax_2014_IFN24:GTEx/v8/Nerve_Tibial:GTEx/v8/Testis:GTEx/v8/Thyroid	+	No	NA	6.6114e-10	rs4889649
84	ENSG00000103496	STX4	16	31044210	31054296	1	protein_coding	6810	9.66202e-05	-0.421868	0	0	23	2.3213e-49	0	eQTLGen_cis_eQTLs:BIOSQTL/BIOS_eQTL_geneLevel:GTEx/v8/Thyroid	+	Yes	EP_correlation_cell_type_oneway:GM12878	6.6114e-10	rs4889649
84	ENSG00000167394	ZNF668	16	31072164	31085641	-1	protein_coding	79759	0.268892	-0.544055	0	0	25	9.1738e-137	0	eQTLcatalogue/Lepik_2017_ge_blood:eQTLGen_cis_eQTLs:BIOSQTL/BIOS_eQTL_geneLevel:GTEx/v8/Whole_Blood:GTEx/v8/Skin_Not_Sun_Exposed_Suprapubic	-	Yes	EP_correlation_cell_type_oneway:GM12878	6.6114e-10	rs4889649
84	ENSG00000232748	ZNF668	16	31072813	31073451	1	protein_coding	NA	NA	-0.544055	0	0	13	1.15946e-16	0	BIOSQTL/BIOS_eQTL_geneLevel:GTEx/v8/Adrenal_Gland:GTEx/v8/Heart_Atrial_Appendage	-	No	NA	6.6114e-10	rs4889649
84	ENSG00000167395	ZNF646	16	31085743	31095517	1	protein_coding	9726	0.00556536	0.564564	0	0	14	4.36302e-05	0.0118657	EyeGEx:CMC_SVA_cis	+	Yes	EP_correlation_cell_type_oneway:GM12878	6.6114e-10	rs4889649
84	ENSG00000151006	PRSS53	16	31094746	31100949	-1	protein_coding	339105	7.27162e-11	-0.0562692	0	0	25	5.9416e-09	9.03367e-28	PsychENCODE_eQTLs:eQTLGen_cis_eQTLs:GTEx/v8/Adipose_Subcutaneous:GTEx/v8/Artery_Tibial:GTEx/v8/Liver:GTEx/v8/Cells_Cultured_fibroblasts	-	No	NA	6.6114e-10	rs4889649
84	ENSG00000255439	RP11-196G11.1	16	31094760	31106277	-1	protein_coding	NA	NA	NA	0	0	8	6.05098e-06	0.00424563	BIOSQTL/BIOS_eQTL_geneLevel	-	Yes	GM12878	3.39995e-07	rs4889649
84	ENSG00000167397	VKORC1	16	31102163	31107301	-1	protein_coding	79001	0.0818031	-0.611113	0	0	31	3.8721e-15	0	eQTLcatalogue/CEDAR_ileum:eQTLcatalogue/Fairfax_2014_LPS24:PsychENCODE_eQTLs:eQTLGen_cis_eQTLs:BIOSQTL/BIOS_eQTL_geneLevel:GTEx/v8/Adrenal_Gland:GTEx/v8/Whole_Blood:GTEx/v8/Brain_Cortex:GTEx/v8/Heart_Left_Ventricle:GTEx/v8/Liver:GTEx/v8/Muscle_Skeletal:GTEx/v8/Nerve_Tibial:GTEx/v8/Cells_Cultured_fibroblasts:GTEx/v8/Small_Intestine_Terminal_Ileum:GTEx/v8/Spleen:GTEx/v8/Thyroid	-	No	NA	6.6114e-10	rs4889649
84	ENSG00000103507	BCKDK	16	31117428	31124110	1	protein_coding	10295	0.00580436	-0.219605	0	0	25	2.9194e-122	0	eQTLcatalogue/Fairfax_2014_naive:eQTLcatalogue/Lepik_2017_ge_blood:eQTLGen_cis_eQTLs:BIOSQTL/BIOS_eQTL_geneLevel:BRAINEAC/HIPP:GTEx/v8/Whole_Blood	-	Yes	GM12878	6.6114e-10	rs4889649
84	ENSG00000103510	KAT8	16	31127075	31142714	1	protein_coding	84148	0.912576	0.0373929	0	0	29	3.0385e-21	0	EyeGEx:eQTLcatalogue/GENCORD_ge_fibroblast:PsychENCODE_eQTLs:eQTLGen_cis_eQTLs:xQTLServer_eQTLs:CMC_SVA_cis:GTEx/v8/Adipose_Subcutaneous:GTEx/v8/Adipose_Visceral_Omentum:GTEx/v8/Adrenal_Gland:GTEx/v8/Cells_EBV-transformed_lymphocytes:GTEx/v8/Artery_Aorta:GTEx/v8/Artery_Tibial:GTEx/v8/Brain_Cortex:GTEx/v8/Breast_Mammary_Tissue:GTEx/v8/Colon_Transverse:GTEx/v8/Esophagus_Mucosa:GTEx/v8/Esophagus_Muscularis:GTEx/v8/Heart_Atrial_Appendage:GTEx/v8/Muscle_Skeletal:GTEx/v8/Nerve_Tibial:GTEx/v8/Minor_Salivary_Gland:GTEx/v8/Cells_Cultured_fibroblasts:GTEx/v8/Skin_Not_Sun_Exposed_Suprapubic:GTEx/v8/Skin_Sun_Exposed_Lower_leg:GTEx/v8/Stomach:GTEx/v8/Thyroid	+	No	NA	6.6114e-10	rs4889649
84	ENSG00000052344	PRSS8	16	31142756	31147083	-1	protein_coding	5652	0.00338431	-0.481581	0	0	20	4.94309e-06	0.00375649	GTEx/v8/Colon_Sigmoid:GTEx/v8/Pituitary	-	No	NA	6.6114e-10	rs4889649
84	ENSG00000178226	PRSS36	16	31150246	31161415	-1	protein_coding	146547	4.42359e-13	-0.151363	0	0	7	1.65875e-06	2.88894e-18	GTEx/v8/Adipose_Subcutaneous:GTEx/v8/Artery_Aorta:GTEx/v8/Artery_Tibial:GTEx/v8/Lung:GTEx/v8/Nerve_Tibial	-	No	NA	3.39995e-07	rs4889649
84	ENSG00000089280	FUS	16	31191431	31203127	1	protein_coding	2521	0.999964	-0.50984	1	1.169	0	NA	NA	NA	NA	No	NA	NA	rs4889649
84	ENSG00000103490	PYCARD	16	31212806	31214771	-1	protein_coding	29108	0.0165036	-0.220627	0	0	0	NA	NA	NA	NA	Yes	EP_correlation_organ_oneway:GM12878:Mesendoderm:hESC	1.25194e-08	rs4889649
84	ENSG00000261359	C16orf98	16	31213206	31214773	1	protein_coding	NA	0.136322	NA	0	0	0	NA	NA	NA	NA	Yes	EP_correlation_organ_oneway:GM12878:Mesendoderm:hESC	1.25194e-08	rs4889649
84	ENSG00000177238	TRIM72	16	31225342	31236510	1	protein_coding	493829	0.000530648	-0.338908	0	0	24	1.00288e-06	9.51181e-11	PsychENCODE_eQTLs:GTEx/v8/Brain_Nucleus_accumbens_basal_ganglia:GTEx/v8/Skin_Not_Sun_Exposed_Suprapubic	-	Yes	GM12878:Mesendoderm:hESC	6.6114e-10	rs4889649
84	ENSG00000169900	PYDC1	16	31227283	31228680	-1	protein_coding	260434	0.46527	-0.622103	0	0	25	1.13015e-12	1.38705e-33	PsychENCODE_eQTLs:CMC_SVA_cis:GTEx/v8/Brain_Frontal_Cortex_BA9:GTEx/v8/Brain_Nucleus_accumbens_basal_ganglia:GTEx/v8/Muscle_Skeletal:GTEx/v8/Skin_Not_Sun_Exposed_Suprapubic:GTEx/v8/Skin_Sun_Exposed_Lower_leg	-	Yes	GM12878:Mesendoderm:hESC	6.6114e-10	rs4889649
83:84	ENSG00000169896	ITGAM	16	31271311	31344213	1	protein_coding	3684	1.33564e-08	0.286497	18	10.8	31	2.7379e-32	0	eQTLcatalogue/Fairfax_2014_IFN24:eQTLcatalogue/Fairfax_2014_LPS24:eQTLcatalogue/Fairfax_2014_LPS2:eQTLcatalogue/Fairfax_2014_naive:eQTLGen_cis_eQTLs:GTEx/v8/Adipose_Subcutaneous:GTEx/v8/Skin_Not_Sun_Exposed_Suprapubic:GTEx/v8/Skin_Sun_Exposed_Lower_leg	+	Yes	Left_Ventricle:Liver:GM12878:IMR90:Mesenchymal_Stem_Cell:Mesendoderm:Trophoblast-like_Cell:hESC	6.6114e-10	rs4889649;rs28709965:rs4889649
84	ENSG00000140678	ITGAX	16	31366455	31394318	1	protein_coding	3687	6.11157e-05	0.796194	12	24.3	31	3.27170000000001e-310	0	eQTLcatalogue/BLUEPRINT_ge_monocyte:eQTLcatalogue/BLUEPRINT_ge_neutrophil:eQTLcatalogue/CEDAR_neutrophil_CD15:eQTLcatalogue/Fairfax_2014_naive:eQTLcatalogue/Lepik_2017_ge_blood:eQTLcatalogue/Nedelec_2016_ge_macrophage_Salmonella:eQTLcatalogue/TwinsUK_ge_blood:PsychENCODE_eQTLs:DICE/Monocyte_classical:DICE/Monocyte_non_classical:eQTLGen_cis_eQTLs:BIOSQTL/BIOS_eQTL_geneLevel:CMC_SVA_cis:CMC_NoSVA_cis:GTEx/v8/Whole_Blood:GTEx/v8/Heart_Left_Ventricle:GTEx/v8/Muscle_Skeletal:GTEx/v8/Cells_Cultured_fibroblasts:GTEx/v8/Skin_Not_Sun_Exposed_Suprapubic:GTEx/v8/Skin_Sun_Exposed_Lower_leg:GTEx/v8/Spleen	-	Yes	GM12878:Mesendoderm:hESC	6.6114e-10	rs4889649
84	ENSG00000156886	ITGAD	16	31404633	31437826	1	protein_coding	3681	6.33152e-12	0.44487	0	0	22	1.2942e-83	0	eQTLGen_cis_eQTLs:BIOSQTL/BIOS_eQTL_geneLevel	-	No	NA	6.6114e-10	rs4889649
84	ENSG00000176723	ZNF843	16	31445569	31454346	-1	protein_coding	283933	NA	-1.39005	0	0	6	0.00028344	3.06565e-05	GTEx/v8/Nerve_Tibial	+	Yes	GM12878:IMR90:Mesendoderm:hESC	6.6114e-10	rs4889649
84	ENSG00000140691	ARMC5	16	31469401	31478487	1	protein_coding	79798	0.0462925	-1.06105	0	0	23	2.1954e-11	0	eQTLGen_cis_eQTLs:BIOSQTL/BIOS_eQTL_geneLevel:GTEx/v8/Cells_Cultured_fibroblasts	+	Yes	EP_correlation_cell_type_oneway:GM12878:IMR90:Mesendoderm:hESC	6.6114e-10	rs4889649
84	ENSG00000169877	AHSP	16	31539185	31540124	1	protein_coding	51327	0.00985694	0.172261	0	0	0	NA	NA	NA	NA	Yes	EP_correlation_organ_oneway	1.25194e-08	rs4889649
83	ENSG00000125148	MT2A	16	56642111	56643409	1	protein_coding	4502	0.0538692	-0.424008	0	0	5	3.8983e-08	0.000527141	eQTLGen_trans_eQTLs	-	No	NA	4.09916e-30	rs27741;rs3743963
83	ENSG00000140853	NLRC5	16	57023397	57117443	1	protein_coding	84166	6.71794e-05	0.253522	0	0	2	4.9759e-06	0.032837	eQTLGen_trans_eQTLs	NA	No	NA	NA	rs27741
83	ENSG00000205220	PSMB10	16	67968405	67970990	-1	protein_coding	5699	2.33998e-05	-0.21892	0	0	12	7.0401e-11	0	eQTLGen_trans_eQTLs	-	No	NA	4.09916e-30	rs2726034;rs112223196;rs27741;rs3743963
48	ENSG00000166816	LDHD	16	75145758	75150669	-1	protein_coding	197257	4.48718e-06	-0.196059	0	0	1	2.3424e-08	0.000317077	eQTLGen_trans_eQTLs	-	No	NA	8.74892e-05	rs799449
83	ENSG00000178573	MAF	16	79619740	79634611	-1	protein_coding	4094	0.429001	NA	0	0	4	9.1449e-07	0.00757249	eQTLGen_trans_eQTLs	-	No	NA	4.09916e-30	rs2726034;rs112223196;rs27741
85	ENSG00000007168	PAFAH1B1	17	2496504	2588909	1	protein_coding	5048	0.999633	-1.25	0	0	0	NA	NA	NA	NA	Yes	hESC	5.25867e-12	rs10792
85	ENSG00000262304	SHPK	17	3468738	3539543	-1	protein_coding	23729	NA	0.35313	0	0	0	NA	NA	NA	NA	Yes	IMR90	3.6652e-09	rs10792
85	ENSG00000197417	SHPK	17	3511556	3539616	-1	protein_coding	23729	3.97287e-06	0.35313	0	0	0	NA	NA	NA	NA	Yes	IMR90	3.6652e-09	rs10792
85	ENSG00000040531	CTNS	17	3539762	3564836	1	protein_coding	1497	0.034122	3.05431	0	0	0	NA	NA	NA	NA	Yes	IMR90	3.6652e-09	rs10792
85	ENSG00000074370	ATP2A3	17	3827169	3867736	-1	protein_coding	489	0.06445	NA	0	0	0	NA	NA	NA	NA	Yes	Mesenchymal_Stem_Cell	5.25867e-12	rs10792
85	ENSG00000141497	ZMYND15	17	4643319	4649411	1	protein_coding	84225	1.43624e-05	0.19255	0	0	1	6.95214e-06	3.95194e-08	GTEx/v8/Thyroid	-	No	NA	3.15294e-05	rs10792
85	ENSG00000182853	VMO1	17	4688580	4689728	-1	protein_coding	284013	0.000437154	-0.331034	0	0	8	5.40262e-05	3.77128e-09	GTEx/v8/Nerve_Tibial	-	No	NA	3.56165e-12	rs10792
85	ENSG00000129219	PLD2	17	4710391	4726729	1	protein_coding	5338	8.12712e-14	NA	0	0	148	2.1075e-16	0	eQTLGen_cis_eQTLs	+	No	NA	2.8045e-12	rs10792
85	ENSG00000141503	MINK1	17	4736683	4801356	1	protein_coding	50488	0.999984	NA	0	0	175	3.2045e-26	0	eQTLGen_cis_eQTLs	+	No	NA	2.8045e-12	rs10792
85	ENSG00000108556	CHRNE	17	4801069	4806369	-1	protein_coding	1145	0.0003479	2.19425	0	0	10	2.5238e-06	3.51677e-65	eQTLGen_cis_eQTLs:GTEx/v8/Skin_Not_Sun_Exposed_Suprapubic	+	No	NA	2.8045e-12	rs10792
85	ENSG00000205710	C17orf107	17	4802713	4806227	1	protein_coding	100130311	NA	NA	0	0	147	1.03737e-05	3.37953e-53	GTEx/v8/Artery_Tibial	+	No	NA	2.8045e-12	rs10792
85	ENSG00000108528	SLC25A11	17	4840425	4843546	-1	protein_coding	8402	0.666467	0.0664414	0	0	28	1.3918e-08	7.04902e-05	eQTLGen_cis_eQTLs	-	No	NA	2.8045e-12	rs10792
85	ENSG00000108523	RNF167	17	4843303	4848517	1	protein_coding	26001	0.129414	-0.168504	0	0	175	1.0234e-41	0	eQTLGen_cis_eQTLs	+	No	NA	2.8045e-12	rs10792
85	ENSG00000108515	ENO3	17	4851387	4860426	1	protein_coding	2027	6.90899e-11	0.146699	0	0	129	1.9027e-07	0.000624064	PsychENCODE_eQTLs:eQTLGen_cis_eQTLs	-	No	NA	5.02821e-08	rs10792
85	ENSG00000108509	CAMTA2	17	4871287	4890960	-1	protein_coding	23125	0.999992	-1.18571	0	0	184	6.0389e-34	0	EyeGEx:eQTLGen_cis_eQTLs:GTEx/v8/Whole_Blood:GTEx/v8/Nerve_Tibial:GTEx/v8/Cells_Cultured_fibroblasts:GTEx/v8/Stomach	+	No	NA	2.8045e-12	rs10792
85	ENSG00000196388	INCA1	17	4891425	4900905	-1	protein_coding	388324	8.26124e-09	NA	0	0	173	1.40841e-06	0.00704205	eQTLcatalogue/GENCORD_ge_fibroblast	-	Yes	Adult_Cortex	3.6652e-09	rs10792
85	ENSG00000129250	KIF1C	17	4901243	4931696	1	protein_coding	10749	0.470779	3.69871	0	0	12	3.80173e-06	0.00283524	EyeGEx	-	Yes	Adult_Cortex	2.8045e-12	rs10792
85	ENSG00000132517	SLC52A1	17	4935895	4955304	-1	protein_coding	55065	2.74248e-05	0.0234263	0	0	125	7.88219e-06	3.36044e-23	GTEx/v8/Esophagus_Mucosa:GTEx/v8/Spleen	+	No	NA	2.8045e-12	rs10792
85	ENSG00000167840	ZNF232	17	5008836	5026411	-1	protein_coding	7775	0.000435398	NA	0	0	223	3.8108e-15	0	TIGER/Nom_Alonso_Pancreatic_islets:eQTLcatalogue/BrainSeq_ge_brain:eQTLcatalogue/HipSci_ge_iPSC:eQTLcatalogue/Kasela_2017_T-cell_CD4:eQTLGen_cis_eQTLs:CMC_SVA_cis:GTEx/v8/Adipose_Subcutaneous:GTEx/v8/Adipose_Visceral_Omentum:GTEx/v8/Artery_Tibial:GTEx/v8/Colon_Transverse:GTEx/v8/Esophagus_Gastroesophageal_Junction:GTEx/v8/Esophagus_Mucosa:GTEx/v8/Esophagus_Muscularis:GTEx/v8/Heart_Left_Ventricle:GTEx/v8/Lung:GTEx/v8/Muscle_Skeletal:GTEx/v8/Pancreas:GTEx/v8/Cells_Cultured_fibroblasts:GTEx/v8/Skin_Not_Sun_Exposed_Suprapubic:GTEx/v8/Skin_Sun_Exposed_Lower_leg:GTEx/v8/Thyroid	-	Yes	GM12878	2.8045e-12	rs10792
85	ENSG00000129204	USP6	17	5019733	5078329	1	protein_coding	84669	1.76208e-18	-1.13191	0	0	217	1.0916e-09	3.15116e-40	TIGER/Nom_Alonso_Pancreatic_islets:eQTLcatalogue/van_de_Bunt_2015_ge_pancreatic_islet:PsychENCODE_eQTLs:eQTLGen_cis_eQTLs:BIOSQTL/BIOS_eQTL_geneLevel:GTEx/v8/Lung:GTEx/v8/Muscle_Skeletal:GTEx/v8/Ovary:GTEx/v8/Pituitary:GTEx/v8/Skin_Sun_Exposed_Lower_leg:GTEx/v8/Thyroid	-	Yes	GM12878	2.8045e-12	rs10792
85	ENSG00000180626	ZNF594	17	5082831	5095178	-1	protein_coding	84622	1.13968e-10	0.866305	0	0	196	7.9161e-10	1.31622e-05	PsychENCODE_eQTLs:eQTLGen_cis_eQTLs:BRAINEAC/OCTX:GTEx/v8/Esophagus_Muscularis:GTEx/v8/Muscle_Skeletal	-	Yes	GM12878:Mesenchymal_Stem_Cell	2.8045e-12	rs10792
85	ENSG00000161929	SCIMP	17	5112256	5138155	-1	protein_coding	388325	0.0125753	0.431828	0	0	221	1.3742e-85	0	eQTLcatalogue/CEDAR_B-cell_CD19:eQTLcatalogue/Fairfax_2012_B-cell_CD19:eQTLcatalogue/Fairfax_2014_naive:eQTLcatalogue/TwinsUK_ge_LCL:PsychENCODE_eQTLs:eQTLGen_cis_eQTLs:BIOSQTL/BIOS_eQTL_geneLevel:CMC_SVA_cis:CMC_NoSVA_cis:GTEx/v8/Whole_Blood:GTEx/v8/Nerve_Tibial	+	Yes	Adult_Cortex:Liver:GM12878:IMR90:Mesenchymal_Stem_Cell:Mesendoderm:Trophoblast-like_Cell:hESC	2.8045e-12	rs10792
85	ENSG00000029725	RABEP1	17	5185558	5289129	1	protein_coding	9135	0.982815	1.26633	83	21.7	223	3.27170000000001e-310	0	TIGER/Nom_Alonso_Pancreatic_islets:EyeGEx:eQTLcatalogue/Alasoo_2018_ge_macrophage_IFNg_Salmonella:eQTLcatalogue/BLUEPRINT_ge_monocyte:eQTLcatalogue/CEDAR_B-cell_CD19:eQTLcatalogue/CEDAR_ileum:eQTLcatalogue/CEDAR_monocyte_CD14:eQTLcatalogue/CEDAR_neutrophil_CD15:eQTLcatalogue/CEDAR_rectum:eQTLcatalogue/CEDAR_T-cell_CD4:eQTLcatalogue/CEDAR_T-cell_CD8:eQTLcatalogue/CEDAR_transverse_colon:eQTLcatalogue/Fairfax_2012_B-cell_CD19:eQTLcatalogue/Fairfax_2014_IFN24:eQTLcatalogue/Fairfax_2014_LPS24:eQTLcatalogue/Fairfax_2014_LPS2:eQTLcatalogue/Fairfax_2014_naive:eQTLcatalogue/GENCORD_ge_LCL:eQTLcatalogue/Kasela_2017_T-cell_CD4:eQTLcatalogue/Kasela_2017_T-cell_CD8:eQTLcatalogue/Naranbhai_2015_neutrophil_CD16:eQTLcatalogue/Nedelec_2016_ge_macrophage_Listeria:eQTLcatalogue/Nedelec_2016_ge_macrophage_naive:eQTLcatalogue/Nedelec_2016_ge_macrophage_Salmonella:eQTLcatalogue/Quach_2016_ge_monocyte_naive:eQTLcatalogue/Quach_2016_ge_monocyte_Pam3CSK4:eQTLcatalogue/Quach_2016_ge_monocyte_R848:eQTLcatalogue/TwinsUK_ge_blood:eQTLcatalogue/TwinsUK_ge_fat:eQTLcatalogue/TwinsUK_ge_LCL:eQTLcatalogue/TwinsUK_ge_skin:PsychENCODE_eQTLs:eQTLGen_cis_eQTLs:BIOSQTL/BIOS_eQTL_geneLevel:xQTLServer_eQTLs:GTEx/v8/Adipose_Subcutaneous:GTEx/v8/Adipose_Visceral_Omentum:GTEx/v8/Cells_EBV-transformed_lymphocytes:GTEx/v8/Whole_Blood:GTEx/v8/Artery_Aorta:GTEx/v8/Artery_Coronary:GTEx/v8/Artery_Tibial:GTEx/v8/Brain_Cerebellar_Hemisphere:GTEx/v8/Brain_Cerebellum:GTEx/v8/Colon_Sigmoid:GTEx/v8/Colon_Transverse:GTEx/v8/Esophagus_Gastroesophageal_Junction:GTEx/v8/Esophagus_Mucosa:GTEx/v8/Esophagus_Muscularis:GTEx/v8/Lung:GTEx/v8/Nerve_Tibial:GTEx/v8/Pancreas:GTEx/v8/Pituitary:GTEx/v8/Cells_Cultured_fibroblasts:GTEx/v8/Skin_Not_Sun_Exposed_Suprapubic:GTEx/v8/Skin_Sun_Exposed_Lower_leg:GTEx/v8/Testis	+	Yes	Left_Ventricle:Liver:GM12878:IMR90:Mesenchymal_Stem_Cell:Mesendoderm:hESC	2.8045e-12	rs10792
85	ENSG00000108559	NUP88	17	5264258	5323480	-1	protein_coding	4927	4.69521e-06	0.212542	223	21.7	223	3.27170000000001e-310	0	TIGER/Nom_Alonso_Pancreatic_islets:EyeGEx:eQTLcatalogue/Alasoo_2018_ge_macrophage_IFNg:eQTLcatalogue/BLUEPRINT_ge_neutrophil:eQTLcatalogue/BLUEPRINT_ge_T-cell:eQTLcatalogue/CEDAR_B-cell_CD19:eQTLcatalogue/CEDAR_monocyte_CD14:eQTLcatalogue/CEDAR_rectum:eQTLcatalogue/CEDAR_T-cell_CD4:eQTLcatalogue/CEDAR_T-cell_CD8:eQTLcatalogue/CEDAR_transverse_colon:eQTLcatalogue/Fairfax_2012_B-cell_CD19:eQTLcatalogue/Fairfax_2014_IFN24:eQTLcatalogue/Fairfax_2014_LPS24:eQTLcatalogue/Fairfax_2014_LPS2:eQTLcatalogue/Fairfax_2014_naive:eQTLcatalogue/GENCORD_ge_fibroblast:eQTLcatalogue/GENCORD_ge_LCL:eQTLcatalogue/GENCORD_ge_T-cell:eQTLcatalogue/GEUVADIS_ge_LCL:eQTLcatalogue/HipSci_ge_iPSC:eQTLcatalogue/Lepik_2017_ge_blood:eQTLcatalogue/Nedelec_2016_ge_macrophage_Listeria:eQTLcatalogue/Nedelec_2016_ge_macrophage_Salmonella:eQTLcatalogue/Quach_2016_ge_monocyte_LPS:eQTLcatalogue/Quach_2016_ge_monocyte_naive:eQTLcatalogue/Quach_2016_ge_monocyte_Pam3CSK4:eQTLcatalogue/Quach_2016_ge_monocyte_R848:eQTLcatalogue/Schwartzentruber_2018_ge_sensory_neuron:eQTLcatalogue/TwinsUK_ge_fat:eQTLcatalogue/TwinsUK_ge_LCL:eQTLcatalogue/TwinsUK_ge_skin:PsychENCODE_eQTLs:eQTLGen_cis_eQTLs:BIOSQTL/BIOS_eQTL_geneLevel:CMC_SVA_cis:CMC_NoSVA_cis:BRAINEAC/OCTX:BRAINEAC/TCTX:BRAINEAC/THAL:GTEx/v8/Adipose_Subcutaneous:GTEx/v8/Cells_EBV-transformed_lymphocytes:GTEx/v8/Whole_Blood:GTEx/v8/Artery_Tibial:GTEx/v8/Brain_Anterior_cingulate_cortex_BA24:GTEx/v8/Brain_Cerebellar_Hemisphere:GTEx/v8/Brain_Cerebellum:GTEx/v8/Brain_Cortex:GTEx/v8/Brain_Frontal_Cortex_BA9:GTEx/v8/Brain_Hypothalamus:GTEx/v8/Colon_Sigmoid:GTEx/v8/Colon_Transverse:GTEx/v8/Esophagus_Mucosa:GTEx/v8/Esophagus_Muscularis:GTEx/v8/Muscle_Skeletal:GTEx/v8/Nerve_Tibial:GTEx/v8/Cells_Cultured_fibroblasts:GTEx/v8/Skin_Not_Sun_Exposed_Suprapubic:GTEx/v8/Skin_Sun_Exposed_Lower_leg:GTEx/v8/Testis:GTEx/v8/Thyroid	+	Yes	Liver:GM12878:IMR90:Mesenchymal_Stem_Cell:Mesendoderm:Trophoblast-like_Cell:hESC	2.8045e-12	rs10792
85	ENSG00000129197	RPAIN	17	5322961	5336196	1	protein_coding	84268	6.35952e-06	-0.303428	77	15.5	220	1.6318e-46	0	TIGER/Nom_Alonso_Pancreatic_islets:eQTLcatalogue/BLUEPRINT_ge_T-cell:eQTLcatalogue/CEDAR_rectum:eQTLcatalogue/GENCORD_ge_fibroblast:eQTLcatalogue/TwinsUK_ge_fat:eQTLcatalogue/TwinsUK_ge_skin:PsychENCODE_eQTLs:eQTLGen_cis_eQTLs:BIOSQTL/BIOS_eQTL_geneLevel:xQTLServer_eQTLs:CMC_SVA_cis:GTEx/v8/Adipose_Subcutaneous:GTEx/v8/Adipose_Visceral_Omentum:GTEx/v8/Artery_Tibial:GTEx/v8/Brain_Cerebellum:GTEx/v8/Colon_Transverse:GTEx/v8/Esophagus_Mucosa:GTEx/v8/Nerve_Tibial:GTEx/v8/Cells_Cultured_fibroblasts:GTEx/v8/Skin_Not_Sun_Exposed_Suprapubic:GTEx/v8/Skin_Sun_Exposed_Lower_leg:GTEx/v8/Testis	-	Yes	Liver:GM12878:IMR90:Mesenchymal_Stem_Cell:Mesendoderm:Trophoblast-like_Cell:hESC	2.8045e-12	rs10792
85	ENSG00000108561	C1QBP	17	5336097	5352150	-1	protein_coding	708	0.0720502	0.0859955	20	10.69	217	3.15097e-32	0	eQTLcatalogue/GEUVADIS_ge_LCL:PsychENCODE_eQTLs:eQTLGen_cis_eQTLs:BIOSQTL/BIOS_eQTL_geneLevel:GTEx/v8/Adipose_Subcutaneous:GTEx/v8/Whole_Blood:GTEx/v8/Liver:GTEx/v8/Cells_Cultured_fibroblasts:GTEx/v8/Skin_Sun_Exposed_Lower_leg:GTEx/v8/Testis:GTEx/v8/Thyroid	+	No	NA	2.8045e-12	rs10792
85	ENSG00000005100	DHX33	17	5344232	5372380	-1	protein_coding	56919	0.00838228	-0.549098	1	0.613	182	2.95823e-31	1.78844e-23	EyeGEx:eQTLcatalogue/BLUEPRINT_ge_monocyte:eQTLcatalogue/BLUEPRINT_ge_T-cell:eQTLcatalogue/HipSci_ge_iPSC:PsychENCODE_eQTLs:eQTLGen_cis_eQTLs:xQTLServer_eQTLs:GTEx/v8/Brain_Caudate_basal_ganglia:GTEx/v8/Muscle_Skeletal	-	Yes	Adult_Cortex:Fetal_Cortex:IMR90:Mesenchymal_Stem_Cell:Mesendoderm:Trophoblast-like_Cell:hESC	2.8045e-12	rs10792
85	ENSG00000072849	DERL2	17	5374571	5390131	-1	protein_coding	51009	0.93296	-0.802029	0	0	0	NA	NA	NA	NA	Yes	IMR90:Mesenchymal_Stem_Cell:Mesendoderm:Trophoblast-like_Cell:hESC	5.25867e-12	rs10792
85	ENSG00000167842	MIS12	17	5389605	5394134	1	protein_coding	79003	0.0205976	2.14594	0	0	206	1.0471e-167	0	eQTLcatalogue/BLUEPRINT_ge_T-cell:eQTLcatalogue/Fairfax_2012_B-cell_CD19:eQTLcatalogue/Lepik_2017_ge_blood:eQTLcatalogue/TwinsUK_ge_LCL:DICE/T_CD4_naive_TREG:eQTLGen_cis_eQTLs:BIOSQTL/BIOS_eQTL_geneLevel:GTEx/v8/Adipose_Subcutaneous:GTEx/v8/Adipose_Visceral_Omentum:GTEx/v8/Artery_Aorta:GTEx/v8/Artery_Coronary:GTEx/v8/Brain_Spinal_cord_cervical_c-1:GTEx/v8/Breast_Mammary_Tissue:GTEx/v8/Colon_Transverse:GTEx/v8/Esophagus_Gastroesophageal_Junction:GTEx/v8/Esophagus_Muscularis:GTEx/v8/Lung:GTEx/v8/Muscle_Skeletal:GTEx/v8/Nerve_Tibial:GTEx/v8/Pancreas:GTEx/v8/Pituitary:GTEx/v8/Prostate:GTEx/v8/Cells_Cultured_fibroblasts:GTEx/v8/Skin_Not_Sun_Exposed_Suprapubic:GTEx/v8/Skin_Sun_Exposed_Lower_leg:GTEx/v8/Thyroid	-	Yes	IMR90:Mesenchymal_Stem_Cell:Mesendoderm:Trophoblast-like_Cell:hESC	2.8045e-12	rs10792
85	ENSG00000091592	NLRP1	17	5402747	5522744	-1	protein_coding	22861	2.0778e-12	0.278637	0	0	207	3.0096e-107	0	eQTLGen_cis_eQTLs:BIOSQTL/BIOS_eQTL_geneLevel:CMC_SVA_cis:CMC_NoSVA_cis:GTEx/v8/Whole_Blood:GTEx/v8/Artery_Aorta:GTEx/v8/Cells_Cultured_fibroblasts:GTEx/v8/Skin_Not_Sun_Exposed_Suprapubic:GTEx/v8/Thyroid	-	No	NA	2.8045e-12	rs10792
85	ENSG00000129195	FAM64A	17	6347735	6354789	1	protein_coding	54478	0.239013	0.105995	0	0	0	NA	NA	NA	NA	Yes	IMR90:Mesenchymal_Stem_Cell:Mesendoderm	5.25867e-12	rs10792
85	ENSG00000091622	PITPNM3	17	6354584	6459814	-1	protein_coding	83394	0.999504	NA	0	0	0	NA	NA	NA	NA	Yes	IMR90	5.25867e-12	rs10792
85	ENSG00000198920	KIAA0753	17	6481468	6544247	-1	protein_coding	9851	3.16923e-19	1.17532	0	0	0	NA	NA	NA	NA	Yes	IMR90:Mesenchymal_Stem_Cell:Mesendoderm:Trophoblast-like_Cell:hESC	5.25867e-12	rs10792
85	ENSG00000129235	TXNDC17	17	6544078	6547861	1	protein_coding	84817	0.0355159	1.31967	0	0	0	NA	NA	NA	NA	Yes	IMR90:Mesenchymal_Stem_Cell:Mesendoderm:Trophoblast-like_Cell:hESC	5.25867e-12	rs10792
85	ENSG00000108590	MED31	17	6546635	6554954	-1	protein_coding	51003	0.000283388	0.127417	0	0	0	NA	NA	NA	NA	Yes	IMR90:Mesenchymal_Stem_Cell:Mesendoderm:Trophoblast-like_Cell:hESC	5.25867e-12	rs10792
85	ENSG00000212734	C17orf100	17	6554971	6556791	1	protein_coding	388327	0.00377834	NA	0	0	0	NA	NA	NA	NA	Yes	IMR90:Mesenchymal_Stem_Cell:Mesendoderm:Trophoblast-like_Cell:hESC	5.25867e-12	rs10792
85	ENSG00000269871	AC040977.1	17	6915928	6917755	-1	protein_coding	NA	NA	NA	0	0	0	NA	NA	NA	NA	Yes	Adult_Cortex:Left_Ventricle:IMR90:Mesenchymal_Stem_Cell:Mesendoderm:Trophoblast-like_Cell:hESC	5.25867e-12	rs10792
85	ENSG00000161939	RNASEK-C17orf49	17	6915954	6920839	1	protein_coding	100529209	NA	NA	0	0	0	NA	NA	NA	NA	Yes	Adult_Cortex:Left_Ventricle:IMR90:Mesenchymal_Stem_Cell:Mesendoderm:Trophoblast-like_Cell:hESC	5.25867e-12	rs10792
85	ENSG00000258315	C17orf49	17	6917814	6920844	1	protein_coding	124944	0.00762293	NA	0	0	0	NA	NA	NA	NA	Yes	Adult_Cortex:Left_Ventricle:IMR90:Mesenchymal_Stem_Cell:Mesendoderm:Trophoblast-like_Cell:hESC	5.25867e-12	rs10792
85	ENSG00000161940	BCL6B	17	6926339	6933609	1	protein_coding	255877	0.15109	0.043081	0	0	0	NA	NA	NA	NA	Yes	Adult_Cortex:Left_Ventricle:IMR90:Mesenchymal_Stem_Cell:Mesendoderm:Trophoblast-like_Cell:hESC	5.25867e-12	rs10792
85	ENSG00000174327	SLC16A13	17	6939394	6943440	1	protein_coding	201232	7.50511e-07	-0.627521	0	0	0	NA	NA	NA	NA	Yes	Left_Ventricle:IMR90:Mesenchymal_Stem_Cell:Mesendoderm:Trophoblast-like_Cell:hESC	5.25867e-12	rs10792
85	ENSG00000174326	SLC16A11	17	6944949	6947242	-1	protein_coding	162515	0.0459183	0.234441	0	0	0	NA	NA	NA	NA	Yes	Left_Ventricle:IMR90:Mesenchymal_Stem_Cell:Mesendoderm:Trophoblast-like_Cell:hESC	5.25867e-12	rs10792
85	ENSG00000141505	ASGR1	17	7076750	7082883	-1	protein_coding	432	0.000452324	-0.5289	0	0	0	NA	NA	NA	NA	Yes	IMR90	3.6652e-09	rs10792
85	ENSG00000132535	DLG4	17	7093209	7123021	-1	protein_coding	1742	0.996593	0.211101	0	0	0	NA	NA	NA	NA	Yes	IMR90	3.6652e-09	rs10792
85	ENSG00000072778	ACADVL	17	7120444	7128592	1	protein_coding	37	1.31058e-07	-0.0380151	0	0	0	NA	NA	NA	NA	Yes	IMR90	3.6652e-09	rs10792
85	ENSG00000132507	EIF5A	17	7210318	7215774	1	protein_coding	1984	0.890877	1.20813	0	0	0	NA	NA	NA	NA	Yes	IMR90	3.6652e-09	rs10792
85	ENSG00000215041	NEURL4	17	7218947	7232712	-1	protein_coding	84461	0.999977	-0.520877	0	0	0	NA	NA	NA	NA	Yes	IMR90	3.6652e-09	rs10792
85	ENSG00000072818	ACAP1	17	7239848	7254797	1	protein_coding	9744	0.237756	-0.214185	0	0	0	NA	NA	NA	NA	Yes	IMR90	3.6652e-09	rs10792
85	ENSG00000141510	TP53	17	7565097	7590856	-1	protein_coding	7157	0.912223	-0.120095	0	0	0	NA	NA	NA	NA	Yes	Left_Ventricle	5.25867e-12	rs10792
85	ENSG00000141499	WRAP53	17	7589389	7606820	1	protein_coding	55135	0.617463	-1.78612	0	0	0	NA	NA	NA	NA	Yes	Left_Ventricle	5.25867e-12	rs10792
85	ENSG00000179148	ALOXE3	17	7999218	8022365	-1	protein_coding	59344	2.16325e-13	0.822045	0	0	0	NA	NA	NA	NA	Yes	IMR90	3.6652e-09	rs10792
85	ENSG00000179111	HES7	17	8023908	8027410	-1	protein_coding	84667	0.782884	0.446452	0	0	0	NA	NA	NA	NA	Yes	IMR90	3.6652e-09	rs10792
85	ENSG00000184619	KRBA2	17	8271955	8280029	-1	protein_coding	124751	3.93219e-07	0.393623	0	0	0	NA	NA	NA	NA	Yes	IMR90	3.6652e-09	rs10792
83	ENSG00000126561	STAT5A	17	40439565	40463961	1	protein_coding	6776	0.999866	-0.759016	0	0	2	1.2359e-06	0.00984713	eQTLGen_trans_eQTLs	-	No	NA	8.11479e-26	rs27741;rs3743963
86	ENSG00000154975	CA10	17	49707674	50237377	-1	protein_coding	56934	0.973118	-1.57579	13	13.12	2	4.94899e-07	1.39491e-07	GTEx/v8/Ovary	+	Yes	Mesendoderm:hESC	4.31797e-09	rs202140
86	ENSG00000226364	AC102948.2	17	50939481	50976948	1	protein_coding	NA	NA	NA	0	0	1	0.000179121	1.09837e-47	GTEx/v8/Testis	+	No	NA	1.03134e-08	rs202140
86	ENSG00000141198	TOM1L1	17	52976748	53039310	1	protein_coding	10040	0.00293415	-0.342577	0	0	0	NA	NA	NA	NA	Yes	Left_Ventricle:Liver:IMR90:Mesenchymal_Stem_Cell:Mesendoderm:Neural_Progenitor_Cell:Trophoblast-like_Cell:hESC	1.78457e-06	rs202140
86	ENSG00000166260	COX11	17	53029263	53046146	-1	protein_coding	1353	0.402263	0.618317	0	0	0	NA	NA	NA	NA	Yes	IMR90:Mesenchymal_Stem_Cell:hESC	1.78457e-06	rs202140
86	ENSG00000166263	STXBP4	17	53046088	53241646	1	protein_coding	252983	1.41709e-14	0.885794	0	0	0	NA	NA	NA	NA	Yes	IMR90:Mesenchymal_Stem_Cell:hESC	1.78457e-06	rs202140
83	ENSG00000108679	LGALS3BP	17	76967320	76976191	-1	protein_coding	3959	3.92643e-07	-0.0688765	0	0	11	1.4657e-15	0	eQTLGen_trans_eQTLs	-	No	NA	4.09916e-30	rs27741;rs3743963
9	ENSG00000134755	DSC2	18	28645940	28682378	-1	protein_coding	1824	0.000683302	-1.30456	0	0	2	4.9614e-07	0.0043826	eQTLGen_trans_eQTLs	-	No	NA	2.10035e-15	rs7579941;rs12053355
87	ENSG00000078142	PIK3C3	18	39535171	39667794	1	protein_coding	5289	0.0803177	-1.03411	0	0	29	4.2797e-14	0	eQTLGen_cis_eQTLs:GTEx/v8/Heart_Atrial_Appendage	-	No	NA	1.9184e-10	rs8096564
87	ENSG00000152214	RIT2	18	40323192	40695657	-1	protein_coding	6014	0.0600485	0.384224	0	0	0	NA	NA	NA	NA	Yes	Left_Ventricle:Mesenchymal_Stem_Cell:Mesendoderm:hESC	1.9184e-10	rs8096564
87	ENSG00000132872	SYT4	18	40847843	40857615	-1	protein_coding	6860	0.127605	-0.702936	0	0	0	NA	NA	NA	NA	Yes	Fetal_Cortex:Left_Ventricle:Liver:IMR90:Mesenchymal_Stem_Cell:Mesendoderm:Neural_Progenitor_Cell:Trophoblast-like_Cell:hESC	1.9184e-10	rs8096564
87	ENSG00000152217	SETBP1	18	42260138	42648475	1	protein_coding	26040	0.999003	-2.18535	0	0	0	NA	NA	NA	NA	Yes	Left_Ventricle:hESC	1.9184e-10	rs8096564
88	ENSG00000206075	SERPINB5	18	61143994	61172318	1	protein_coding	5268	0.450309	3.18061	0	0	0	NA	NA	NA	NA	Yes	Mesenchymal_Stem_Cell	8.16422e-10	rs8092259
88	ENSG00000197641	SERPINB13	18	61254223	61271873	1	protein_coding	5275	0.000102299	-0.806533	0	0	0	NA	NA	NA	NA	Yes	Mesenchymal_Stem_Cell:hESC	8.16422e-10	rs8092259
88	ENSG00000221887	HMSD	18	61616535	61649008	1	protein_coding	284293	0.00232395	-0.264298	0	0	0	NA	NA	NA	NA	Yes	Mesenchymal_Stem_Cell:Mesendoderm:hESC	8.16422e-10	rs8092259
88	ENSG00000166401	SERPINB8	18	61637159	61672278	1	protein_coding	5271	6.74036e-07	-0.636184	0	0	0	NA	NA	NA	NA	Yes	Mesenchymal_Stem_Cell:Mesendoderm:hESC	8.16422e-10	rs8092259
88	ENSG00000081138	CDH7	18	63417488	63548638	1	protein_coding	1005	0.763007	-0.48096	109	18.1	136	3.58741e-17	2.27386e-48	eQTLcatalogue/HipSci_ge_iPSC:GTEx/v8/Nerve_Tibial	+	Yes	Left_Ventricle:Liver:Mesenchymal_Stem_Cell:Mesendoderm:hESC	1.71498e-11	rs8092259;rs10871590
88	ENSG00000071991	CDH19	18	64168320	64271375	-1	protein_coding	28513	1.92476e-09	1.07907	0	0	0	NA	NA	NA	NA	Yes	Mesendoderm	8.16422e-10	rs8092259
88	ENSG00000171451	DSEL	18	65173819	65184217	-1	protein_coding	92126	5.16087e-06	-0.149385	0	0	0	NA	NA	NA	NA	Yes	Mesendoderm	8.16422e-10	rs8092259
89	ENSG00000172264	MACROD2	20	13976015	16033842	1	protein_coding	140733	0.0113567	3.34669	17	11.3	0	NA	NA	NA	NA	No	NA	3.14496e-14	rs16996657
89	ENSG00000125848	FLRT3	20	14303634	14318262	-1	protein_coding	23767	0.988395	-0.403262	0	0	0	NA	NA	NA	NA	Yes	Adult_Cortex:Fetal_Cortex:Left_Ventricle:Liver:IMR90:Mesenchymal_Stem_Cell:Mesendoderm:Neural_Progenitor_Cell:Trophoblast-like_Cell:hESC	3.57178e-14	rs16996657
89:90	ENSG00000089177	KIF16B	20	16252749	16554078	-1	protein_coding	55614	4.35337e-13	0.161312	0	0	1	3.11631e-05	3.25465e-15	GTEx/v8/Esophagus_Muscularis	-	Yes	Left_Ventricle:Mesenchymal_Stem_Cell:Mesendoderm:hESC	3.57178e-14	rs1578408;rs16996657
89	ENSG00000125870	SNRPB2	20	16710606	16722421	1	protein_coding	6629	0.320265	0.10055	0	0	0	NA	NA	NA	NA	Yes	Left_Ventricle:IMR90:Mesenchymal_Stem_Cell:Mesendoderm:hESC	3.57178e-14	rs16996657
90	ENSG00000125851	PCSK2	20	17206752	17465223	1	protein_coding	5126	0.994186	1.11406	1	3.711	68	4.26639e-10	4.92789e-119	GTEx/v8/Adipose_Subcutaneous:GTEx/v8/Esophagus_Gastroesophageal_Junction:GTEx/v8/Esophagus_Mucosa:GTEx/v8/Esophagus_Muscularis:GTEx/v8/Heart_Atrial_Appendage:GTEx/v8/Nerve_Tibial:GTEx/v8/Skin_Not_Sun_Exposed_Suprapubic:GTEx/v8/Skin_Sun_Exposed_Lower_leg:GTEx/v8/Stomach:GTEx/v8/Thyroid	+	No	NA	3.82423e-10	rs1578408;rs852042
90	ENSG00000125864	BFSP1	20	17474550	17549865	-1	protein_coding	631	0.000105944	0.345849	0	0	3	2.4433e-09	2.59943e-05	eQTLGen_cis_eQTLs	+	No	NA	3.82423e-10	rs1578408
89:90	ENSG00000125850	OVOL2	20	17937623	18039832	-1	protein_coding	58495	0.436097	-0.311451	0	0	0	NA	NA	NA	NA	Yes	Left_Ventricle:IMR90	3.57178e-14	rs16996657:rs852042
90	ENSG00000232838	PET117	20	18118517	18123813	1	protein_coding	100303755	NA	-0.342149	0	0	0	NA	NA	NA	NA	Yes	Mesenchymal_Stem_Cell	1.24066e-06	rs852042
90	ENSG00000149474	CSRP2BP	20	18118762	18169031	1	protein_coding	100303755	1.34917e-08	0.0789853	0	0	0	NA	NA	NA	NA	Yes	Mesenchymal_Stem_Cell	1.24066e-06	rs852042
91	ENSG00000132661	NXT1	20	23331373	23335414	1	protein_coding	29107	0.57474	-0.448921	0	0	0	NA	NA	NA	NA	Yes	Mesenchymal_Stem_Cell	2.23278e-14	rs67555242:rs6138537;rs7020:rs6138537:rs7020:rs7020;rs6107073:rs6115227
91	ENSG00000125812	GZF1	20	23342787	23353700	1	protein_coding	64412	0.00788572	-0.425584	0	0	0	NA	NA	NA	NA	Yes	Mesenchymal_Stem_Cell	2.23278e-14	rs67555242:rs6138537;rs7020:rs6138537:rs7020:rs7020;rs6107073:rs6115227
91	ENSG00000101439	CST3	20	23608534	23619110	-1	protein_coding	1471	0.0690352	0.0559709	0	0	0	NA	NA	NA	NA	Yes	Mesenchymal_Stem_Cell	2.23278e-14	rs67555242:rs6138537;rs7020:rs6138537
91	ENSG00000101463	SYNDIG1	20	24449835	24647252	1	protein_coding	79953	0.433641	-0.938555	0	0	8	1.19981e-05	0.0223746	BRAINEAC/THAL	NA	No	NA	1.60061e-11	rs34348191;rs57803591
91	ENSG00000077984	CST7	20	24929866	24940564	1	protein_coding	8530	9.91887e-07	1.36539	0	0	539	2.7876e-78	0	eQTLcatalogue/BLUEPRINT_ge_neutrophil:eQTLGen_cis_eQTLs:BIOSQTL/BIOS_eQTL_geneLevel:GTEx/v8/Whole_Blood:GTEx/v8/Spleen	-	Yes	Promoter_anchored_loops:IMR90:Mesenchymal_Stem_Cell:Mesendoderm:hESC	2.23278e-14	rs6138537;rs67555242;rs7020;rs6107073;rs6138524;rs6050427;rs34348191;rs6115227;rs57803591;rs7020:rs6115227:rs7020;rs6107073:rs67555242:rs6138537;rs7020:rs6138537
91	ENSG00000101474	APMAP	20	24943561	24973615	-1	protein_coding	57136	2.35566e-07	0.451092	0	0	351	1.692e-11	0	PsychENCODE_eQTLs:eQTLGen_cis_eQTLs:BRAINEAC/THAL	-	No	NA	1.50215e-12	rs6138524;rs6138537;rs7020;rs6107073;rs57803591;rs34348191
91	ENSG00000154930	ACSS1	20	24986868	25039616	-1	protein_coding	84532	0.0013967	0.078821	1	15.83	512	8.4677e-113	0	eQTLcatalogue/Alasoo_2018_ge_macrophage_IFNg_Salmonella:eQTLcatalogue/Alasoo_2018_ge_macrophage_naive:eQTLcatalogue/Alasoo_2018_ge_macrophage_Salmonella:eQTLcatalogue/Fairfax_2014_IFN24:eQTLcatalogue/GENCORD_ge_fibroblast:eQTLcatalogue/Nedelec_2016_ge_macrophage_Listeria:eQTLcatalogue/Nedelec_2016_ge_macrophage_Salmonella:eQTLcatalogue/Quach_2016_ge_monocyte_IAV:eQTLcatalogue/Quach_2016_ge_monocyte_LPS:eQTLcatalogue/Quach_2016_ge_monocyte_naive:eQTLcatalogue/Quach_2016_ge_monocyte_Pam3CSK4:eQTLcatalogue/Quach_2016_ge_monocyte_R848:eQTLcatalogue/TwinsUK_ge_fat:DICE/Monocyte_non_classical:eQTLGen_cis_eQTLs:BIOSQTL/BIOS_eQTL_geneLevel:GTEx/v8/Whole_Blood:GTEx/v8/Artery_Aorta:GTEx/v8/Artery_Tibial:GTEx/v8/Lung:GTEx/v8/Nerve_Tibial:GTEx/v8/Cells_Cultured_fibroblasts	+	Yes	Adult_Cortex:Fetal_Cortex:Left_Ventricle:IMR90:Mesenchymal_Stem_Cell:Mesendoderm:Neural_Progenitor_Cell:hESC	2.23278e-14	rs6138524;rs6138537;rs67555242;rs6050427;rs7020;rs34348191;rs6107073;rs57803591;rs6115227;rs67555242:rs7020:rs6138537;rs7020:rs6138537:rs34348191:rs6115227:rs7020;rs6107073:rs6107073
91	ENSG00000100987	VSX1	20	25051521	25062996	-1	protein_coding	30813	0.00659973	-0.199101	2	1.343	152	6.69048e-06	3.12198e-26	PsychENCODE_eQTLs:CMC_SVA_cis:CMC_NoSVA_cis:GTEx/v8/Brain_Cerebellum:GTEx/v8/Heart_Left_Ventricle:GTEx/v8/Pancreas	+	Yes	Left_Ventricle:IMR90:Mesenchymal_Stem_Cell:Mesendoderm:Neural_Progenitor_Cell:hESC	2.23278e-14	rs6138524;rs67555242;rs6138537;rs7020;rs6115227;rs6107073;rs57803591;rs6050427;rs34348191;rs67555242:rs6138537;rs7020:rs6138537:rs7020:rs34348191:rs6115227:rs7020;rs6107073:rs6107073
91	ENSG00000197586	ENTPD6	20	25176329	25207365	1	protein_coding	955	4.98993e-05	0.27376	70	14.55	625	5.9097e-79	0	TIGER/Nom_Alonso_Pancreatic_islets:Nom_InsPIRE_Islets_Gene_eQTLs_Nominal_Pvalues:EyeGEx:eQTLcatalogue/Fairfax_2012_B-cell_CD19:eQTLcatalogue/Fairfax_2014_LPS24:eQTLcatalogue/Fairfax_2014_LPS2:eQTLcatalogue/GENCORD_ge_fibroblast:eQTLcatalogue/GEUVADIS_ge_LCL:eQTLcatalogue/Nedelec_2016_ge_macrophage_naive:eQTLcatalogue/Schwartzentruber_2018_ge_sensory_neuron:eQTLcatalogue/TwinsUK_ge_fat:eQTLcatalogue/TwinsUK_ge_LCL:eQTLcatalogue/TwinsUK_ge_skin:PsychENCODE_eQTLs:eQTLGen_cis_eQTLs:BIOSQTL/BIOS_eQTL_geneLevel:xQTLServer_eQTLs:CMC_SVA_cis:BRAINEAC/CRBL:BRAINEAC/THAL:GTEx/v8/Adipose_Subcutaneous:GTEx/v8/Adipose_Visceral_Omentum:GTEx/v8/Adrenal_Gland:GTEx/v8/Whole_Blood:GTEx/v8/Artery_Aorta:GTEx/v8/Artery_Tibial:GTEx/v8/Brain_Cerebellar_Hemisphere:GTEx/v8/Brain_Cerebellum:GTEx/v8/Brain_Cortex:GTEx/v8/Brain_Nucleus_accumbens_basal_ganglia:GTEx/v8/Breast_Mammary_Tissue:GTEx/v8/Colon_Sigmoid:GTEx/v8/Colon_Transverse:GTEx/v8/Esophagus_Gastroesophageal_Junction:GTEx/v8/Esophagus_Mucosa:GTEx/v8/Esophagus_Muscularis:GTEx/v8/Heart_Atrial_Appendage:GTEx/v8/Heart_Left_Ventricle:GTEx/v8/Lung:GTEx/v8/Muscle_Skeletal:GTEx/v8/Nerve_Tibial:GTEx/v8/Pancreas:GTEx/v8/Prostate:GTEx/v8/Minor_Salivary_Gland:GTEx/v8/Cells_Cultured_fibroblasts:GTEx/v8/Skin_Not_Sun_Exposed_Suprapubic:GTEx/v8/Skin_Sun_Exposed_Lower_leg:GTEx/v8/Small_Intestine_Terminal_Ileum:GTEx/v8/Spleen:GTEx/v8/Stomach:GTEx/v8/Thyroid	-	Yes	Promoter_anchored_loops:Adult_Cortex:Left_Ventricle:GM12878:IMR90:Mesenchymal_Stem_Cell:Mesendoderm:Neural_Progenitor_Cell:Trophoblast-like_Cell:hESC	2.23278e-14	rs6138524;rs6138537;rs67555242;rs6050427;rs7020;rs34348191;rs6115227;rs6107073;rs57803591;rs7020:rs6138537;rs7020:rs7020;rs6107073:rs6107073:rs34348191:rs6138524:rs6115227
91	ENSG00000268302	AL035252.1	20	25207122	25207370	-1	protein_coding	NA	NA	NA	21	9.299	56	3.79909e-16	0	BIOSQTL/BIOS_eQTL_geneLevel	+	No	NA	6.16495e-13	rs34348191;rs7020;rs6138537;rs6115227;rs6138524;rs67555242;rs6050427;rs57803591
91	ENSG00000100994	PYGB	20	25228705	25278650	1	protein_coding	5834	4.76485e-07	-0.157076	147	20.5	632	3.27167000000001e-310	0	TIGER/Nom_Alonso_Pancreatic_islets:EyeGEx:eQTLcatalogue/Alasoo_2018_ge_macrophage_IFNg:eQTLcatalogue/BLUEPRINT_ge_monocyte:eQTLcatalogue/BLUEPRINT_ge_neutrophil:eQTLcatalogue/BLUEPRINT_ge_T-cell:eQTLcatalogue/CEDAR_B-cell_CD19:eQTLcatalogue/CEDAR_ileum:eQTLcatalogue/CEDAR_monocyte_CD14:eQTLcatalogue/CEDAR_neutrophil_CD15:eQTLcatalogue/CEDAR_platelet:eQTLcatalogue/CEDAR_T-cell_CD4:eQTLcatalogue/CEDAR_T-cell_CD8:eQTLcatalogue/CEDAR_transverse_colon:eQTLcatalogue/Fairfax_2012_B-cell_CD19:eQTLcatalogue/Fairfax_2014_IFN24:eQTLcatalogue/Fairfax_2014_LPS24:eQTLcatalogue/Fairfax_2014_LPS2:eQTLcatalogue/Fairfax_2014_naive:eQTLcatalogue/GENCORD_ge_fibroblast:eQTLcatalogue/GEUVADIS_ge_LCL:eQTLcatalogue/Kasela_2017_T-cell_CD4:eQTLcatalogue/Kasela_2017_T-cell_CD8:eQTLcatalogue/Lepik_2017_ge_blood:eQTLcatalogue/Naranbhai_2015_neutrophil_CD16:eQTLcatalogue/Nedelec_2016_ge_macrophage_Listeria:eQTLcatalogue/Nedelec_2016_ge_macrophage_Salmonella:eQTLcatalogue/Quach_2016_ge_monocyte_IAV:eQTLcatalogue/Quach_2016_ge_monocyte_LPS:eQTLcatalogue/Quach_2016_ge_monocyte_naive:eQTLcatalogue/Quach_2016_ge_monocyte_Pam3CSK4:eQTLcatalogue/Quach_2016_ge_monocyte_R848:eQTLcatalogue/TwinsUK_ge_blood:eQTLcatalogue/TwinsUK_ge_LCL:eQTLcatalogue/TwinsUK_ge_skin:PsychENCODE_eQTLs:DICE/T_CD4_naive:DICE/T_CD4_TFH:eQTLGen_cis_eQTLs:BIOSQTL/BIOS_eQTL_geneLevel:xQTLServer_eQTLs:CMC_SVA_cis:BRAINEAC/CRBL:BRAINEAC/FCTX:BRAINEAC/HIPP:BRAINEAC/MEDU:BRAINEAC/OCTX:BRAINEAC/PUTM:BRAINEAC/SNIG:BRAINEAC/TCTX:BRAINEAC/THAL:BRAINEAC/WHMT:BRAINEAC/aveALL:GTEx/v8/Adipose_Visceral_Omentum:GTEx/v8/Adrenal_Gland:GTEx/v8/Cells_EBV-transformed_lymphocytes:GTEx/v8/Whole_Blood:GTEx/v8/Artery_Aorta:GTEx/v8/Artery_Tibial:GTEx/v8/Brain_Caudate_basal_ganglia:GTEx/v8/Brain_Cerebellar_Hemisphere:GTEx/v8/Brain_Cerebellum:GTEx/v8/Brain_Nucleus_accumbens_basal_ganglia:GTEx/v8/Brain_Spinal_cord_cervical_c-1:GTEx/v8/Brain_Substantia_nigra:GTEx/v8/Breast_Mammary_Tissue:GTEx/v8/Colon_Sigmoid:GTEx/v8/Colon_Transverse:GTEx/v8/Esophagus_Gastroesophageal_Junction:GTEx/v8/Esophagus_Mucosa:GTEx/v8/Esophagus_Muscularis:GTEx/v8/Heart_Left_Ventricle:GTEx/v8/Lung:GTEx/v8/Muscle_Skeletal:GTEx/v8/Nerve_Tibial:GTEx/v8/Pancreas:GTEx/v8/Prostate:GTEx/v8/Minor_Salivary_Gland:GTEx/v8/Cells_Cultured_fibroblasts:GTEx/v8/Skin_Not_Sun_Exposed_Suprapubic:GTEx/v8/Skin_Sun_Exposed_Lower_leg:GTEx/v8/Spleen:GTEx/v8/Stomach:GTEx/v8/Thyroid	-	Yes	Promoter_anchored_loops:Adult_Cortex:Fetal_Cortex:IMR90:Mesenchymal_Stem_Cell:Mesendoderm:Trophoblast-like_Cell:hESC	2.23278e-14	rs7020;rs6107073;rs34348191;rs6138537;rs6115227;rs57803591;rs67555242;rs6050427;rs6138524;rs67555242:rs6138537;rs7020:rs6138537:rs7020:rs34348191;rs57803591:rs7020;rs6107073:rs6138524:rs6115227
91	ENSG00000100997	ABHD12	20	25275379	25371619	-1	protein_coding	26090	1.98296e-06	NA	223	20.5	632	0	0	TIGER/Nom_Alonso_Pancreatic_islets:Nom_InsPIRE_Islets_Gene_eQTLs_Nominal_Pvalues:EyeGEx:eQTLcatalogue/BLUEPRINT_ge_neutrophil:eQTLcatalogue/BLUEPRINT_ge_T-cell:eQTLcatalogue/BrainSeq_ge_brain:eQTLcatalogue/CEDAR_ileum:eQTLcatalogue/CEDAR_monocyte_CD14:eQTLcatalogue/CEDAR_rectum:eQTLcatalogue/CEDAR_T-cell_CD4:eQTLcatalogue/CEDAR_T-cell_CD8:eQTLcatalogue/CEDAR_transverse_colon:eQTLcatalogue/Fairfax_2012_B-cell_CD19:eQTLcatalogue/Fairfax_2014_IFN24:eQTLcatalogue/Fairfax_2014_LPS24:eQTLcatalogue/Fairfax_2014_LPS2:eQTLcatalogue/Fairfax_2014_naive:eQTLcatalogue/GENCORD_ge_fibroblast:eQTLcatalogue/GEUVADIS_ge_LCL:eQTLcatalogue/Kasela_2017_T-cell_CD4:eQTLcatalogue/Kasela_2017_T-cell_CD8:eQTLcatalogue/Lepik_2017_ge_blood:eQTLcatalogue/Nedelec_2016_ge_macrophage_Listeria:eQTLcatalogue/Nedelec_2016_ge_macrophage_naive:eQTLcatalogue/Nedelec_2016_ge_macrophage_Salmonella:eQTLcatalogue/Quach_2016_ge_monocyte_IAV:eQTLcatalogue/Quach_2016_ge_monocyte_LPS:eQTLcatalogue/Quach_2016_ge_monocyte_naive:eQTLcatalogue/Quach_2016_ge_monocyte_Pam3CSK4:eQTLcatalogue/Quach_2016_ge_monocyte_R848:eQTLcatalogue/TwinsUK_ge_fat:eQTLcatalogue/TwinsUK_ge_LCL:PsychENCODE_eQTLs:eQTLGen_cis_eQTLs:BIOSQTL/BIOS_eQTL_geneLevel:xQTLServer_eQTLs:CMC_SVA_cis:CMC_NoSVA_cis:BRAINEAC/FCTX:BRAINEAC/aveALL:GTEx/v8/Adipose_Subcutaneous:GTEx/v8/Adipose_Visceral_Omentum:GTEx/v8/Artery_Aorta:GTEx/v8/Artery_Coronary:GTEx/v8/Artery_Tibial:GTEx/v8/Brain_Amygdala:GTEx/v8/Brain_Anterior_cingulate_cortex_BA24:GTEx/v8/Brain_Caudate_basal_ganglia:GTEx/v8/Brain_Cerebellar_Hemisphere:GTEx/v8/Brain_Cerebellum:GTEx/v8/Brain_Cortex:GTEx/v8/Brain_Frontal_Cortex_BA9:GTEx/v8/Brain_Hippocampus:GTEx/v8/Brain_Hypothalamus:GTEx/v8/Brain_Nucleus_accumbens_basal_ganglia:GTEx/v8/Brain_Putamen_basal_ganglia:GTEx/v8/Breast_Mammary_Tissue:GTEx/v8/Colon_Sigmoid:GTEx/v8/Colon_Transverse:GTEx/v8/Esophagus_Gastroesophageal_Junction:GTEx/v8/Esophagus_Mucosa:GTEx/v8/Esophagus_Muscularis:GTEx/v8/Heart_Atrial_Appendage:GTEx/v8/Heart_Left_Ventricle:GTEx/v8/Liver:GTEx/v8/Lung:GTEx/v8/Nerve_Tibial:GTEx/v8/Ovary:GTEx/v8/Pancreas:GTEx/v8/Pituitary:GTEx/v8/Prostate:GTEx/v8/Minor_Salivary_Gland:GTEx/v8/Cells_Cultured_fibroblasts:GTEx/v8/Skin_Not_Sun_Exposed_Suprapubic:GTEx/v8/Skin_Sun_Exposed_Lower_leg:GTEx/v8/Small_Intestine_Terminal_Ileum:GTEx/v8/Spleen:GTEx/v8/Stomach:GTEx/v8/Testis:GTEx/v8/Uterus	+	Yes	Promoter_anchored_loops:EP_correlation_cell_type_oneway:Adult_Cortex:Fetal_Cortex:GM12878:IMR90:Mesenchymal_Stem_Cell:hESC	2.23278e-14	rs7020;rs6107073;rs6115227;rs34348191;rs57803591;rs6138524;rs6138537;rs67555242;rs6050427;rs7020:rs6115227:rs7020;rs6107073:rs6138537;rs7020:rs67555242:rs6138537:rs34348191:rs6107073
91	ENSG00000101003	GINS1	20	25388363	25433264	1	protein_coding	9837	0.050037	0.0659661	125	14.3	502	1.51759e-10	7.65588e-07	eQTLcatalogue/GENCORD_ge_LCL:eQTLcatalogue/GEUVADIS_ge_LCL:eQTLGen_cis_eQTLs:GTEx/v8/Brain_Amygdala:GTEx/v8/Colon_Transverse:GTEx/v8/Esophagus_Mucosa:GTEx/v8/Cells_Cultured_fibroblasts:GTEx/v8/Skin_Sun_Exposed_Lower_leg:GTEx/v8/Testis	+	Yes	GM12878:IMR90:Mesenchymal_Stem_Cell:hESC	2.23278e-14	rs7020;rs6107073;rs34348191;rs57803591;rs6115227;rs67555242;rs6138537;rs67555242:rs6138537;rs7020:rs6138537:rs7020:rs34348191:rs6115227:rs7020;rs6107073:rs6107073
91	ENSG00000101004	NINL	20	25433341	25566153	-1	protein_coding	22981	3.96831e-33	0.307409	151	14.49	608	1.7745e-209	0	Nom_InsPIRE_Islets_Gene_eQTLs_Nominal_Pvalues:EyeGEx:eQTLcatalogue/Alasoo_2018_ge_macrophage_naive:eQTLcatalogue/BLUEPRINT_ge_T-cell:eQTLcatalogue/BrainSeq_ge_brain:eQTLcatalogue/GENCORD_ge_T-cell:eQTLcatalogue/Kasela_2017_T-cell_CD4:eQTLcatalogue/Kasela_2017_T-cell_CD8:eQTLcatalogue/Lepik_2017_ge_blood:eQTLcatalogue/Nedelec_2016_ge_macrophage_Listeria:eQTLcatalogue/Nedelec_2016_ge_macrophage_naive:eQTLcatalogue/TwinsUK_ge_blood:eQTLcatalogue/TwinsUK_ge_LCL:eQTLcatalogue/TwinsUK_ge_skin:PsychENCODE_eQTLs:DICE/T_CD4_naive:DICE/T_CD4_naive_activated:DICE/T_CD8_naive:DICE/T_CD8_naive_activated:DICE/T_CD4_TFH:DICE/T_CD4_TH1:DICE/T_CD4_TH17:DICE/T_CD4_TH1_17:DICE/T_CD4_TH2:DICE/T_CD4_memory_TREG:DICE/T_CD4_naive_TREG:eQTLGen_cis_eQTLs:BIOSQTL/BIOS_eQTL_geneLevel:xQTLServer_eQTLs:CMC_SVA_cis:CMC_NoSVA_cis:BRAINEAC/CRBL:BRAINEAC/WHMT:GTEx/v8/Adipose_Subcutaneous:GTEx/v8/Whole_Blood:GTEx/v8/Artery_Aorta:GTEx/v8/Artery_Coronary:GTEx/v8/Artery_Tibial:GTEx/v8/Brain_Caudate_basal_ganglia:GTEx/v8/Brain_Cerebellar_Hemisphere:GTEx/v8/Brain_Cerebellum:GTEx/v8/Brain_Cortex:GTEx/v8/Brain_Frontal_Cortex_BA9:GTEx/v8/Brain_Nucleus_accumbens_basal_ganglia:GTEx/v8/Brain_Putamen_basal_ganglia:GTEx/v8/Brain_Substantia_nigra:GTEx/v8/Breast_Mammary_Tissue:GTEx/v8/Colon_Transverse:GTEx/v8/Esophagus_Mucosa:GTEx/v8/Heart_Atrial_Appendage:GTEx/v8/Heart_Left_Ventricle:GTEx/v8/Lung:GTEx/v8/Muscle_Skeletal:GTEx/v8/Nerve_Tibial:GTEx/v8/Ovary:GTEx/v8/Pancreas:GTEx/v8/Pituitary:GTEx/v8/Prostate:GTEx/v8/Cells_Cultured_fibroblasts:GTEx/v8/Skin_Not_Sun_Exposed_Suprapubic:GTEx/v8/Skin_Sun_Exposed_Lower_leg:GTEx/v8/Stomach:GTEx/v8/Thyroid:GTEx/v8/Uterus	+	Yes	Promoter_anchored_loops:Mesenchymal_Stem_Cell	2.23278e-14	rs7020;rs34348191;rs57803591;rs6107073;rs6115227;rs6138524;rs6138537;rs67555242;rs6050427;rs7020:rs6115227:rs7020;rs6107073:rs6107073
91	ENSG00000170191	NANP	20	25593571	25604811	-1	protein_coding	140838	0.0265416	1.50958	10	7.489	631	3.27170000000001e-310	0	TIGER/Nom_Alonso_Pancreatic_islets:eQTLcatalogue/CEDAR_ileum:eQTLcatalogue/CEDAR_monocyte_CD14:eQTLcatalogue/CEDAR_rectum:eQTLcatalogue/CEDAR_T-cell_CD4:eQTLcatalogue/CEDAR_T-cell_CD8:eQTLcatalogue/CEDAR_transverse_colon:eQTLcatalogue/Fairfax_2012_B-cell_CD19:eQTLcatalogue/Fairfax_2014_IFN24:eQTLcatalogue/Fairfax_2014_LPS24:eQTLcatalogue/Fairfax_2014_LPS2:eQTLcatalogue/Fairfax_2014_naive:eQTLcatalogue/HipSci_ge_iPSC:PsychENCODE_eQTLs:eQTLGen_cis_eQTLs:BIOSQTL/BIOS_eQTL_geneLevel:CMC_SVA_cis:GTEx/v8/Esophagus_Mucosa:GTEx/v8/Skin_Not_Sun_Exposed_Suprapubic:GTEx/v8/Skin_Sun_Exposed_Lower_leg:GTEx/v8/Thyroid	-	Yes	IMR90:Mesenchymal_Stem_Cell:Mesendoderm:hESC	2.23278e-14	rs6115227;rs7020;rs34348191;rs57803591;rs6107073;rs6138537;rs67555242;rs6138524;rs6050427;rs6107073:rs7020:rs6115227
91	ENSG00000130684	ZNF337	20	25654851	25677477	-1	protein_coding	26152	2.29239e-09	0.34633	2	4.38	194	2.1293e-141	0	eQTLcatalogue/BLUEPRINT_ge_monocyte:eQTLcatalogue/CEDAR_T-cell_CD8:eQTLcatalogue/Fairfax_2012_B-cell_CD19:eQTLcatalogue/Fairfax_2014_naive:eQTLcatalogue/Kasela_2017_T-cell_CD4:eQTLcatalogue/Kasela_2017_T-cell_CD8:eQTLcatalogue/Lepik_2017_ge_blood:eQTLcatalogue/TwinsUK_ge_LCL:PsychENCODE_eQTLs:DICE/T_CD4_naive:DICE/T_CD4_naive_activated:DICE/T_CD8_naive:DICE/NK:DICE/T_CD4_TFH:DICE/T_CD4_TH17:DICE/T_CD4_TH1_17:DICE/T_CD4_TH2:DICE/T_CD4_memory_TREG:eQTLGen_cis_eQTLs:BIOSQTL/BIOS_eQTL_geneLevel:BRAINEAC/THAL:GTEx/v8/Adipose_Subcutaneous:GTEx/v8/Artery_Tibial:GTEx/v8/Breast_Mammary_Tissue:GTEx/v8/Esophagus_Muscularis:GTEx/v8/Lung:GTEx/v8/Nerve_Tibial:GTEx/v8/Skin_Not_Sun_Exposed_Suprapubic:GTEx/v8/Skin_Sun_Exposed_Lower_leg	-	Yes	Promoter_anchored_loops:IMR90:Mesenchymal_Stem_Cell:Mesendoderm:Trophoblast-like_Cell:hESC	2.23278e-14	rs34348191;rs6115227;rs57803591;rs6107073;rs7020;rs6050427;rs34348191:rs6138537;rs7020:rs6115227:rs7020:rs6138524:rs67555242:rs6138537:rs7020;rs6107073:rs34348191
91	ENSG00000175170	FAM182B	20	25744102	25848861	-1	protein_coding	101930018	NA	NA	4	1.034	623	0	0	TIGER/Nom_Alonso_Pancreatic_islets:EyeGEx:eQTLcatalogue/BrainSeq_ge_brain:eQTLcatalogue/Schwartzentruber_2018_ge_sensory_neuron:eQTLcatalogue/TwinsUK_ge_skin:eQTLcatalogue/van_de_Bunt_2015_ge_pancreatic_islet:PsychENCODE_eQTLs:eQTLGen_cis_eQTLs:BIOSQTL/BIOS_eQTL_geneLevel:xQTLServer_eQTLs:CMC_SVA_cis:CMC_NoSVA_cis:GTEx/v8/Adipose_Visceral_Omentum:GTEx/v8/Adrenal_Gland:GTEx/v8/Whole_Blood:GTEx/v8/Artery_Aorta:GTEx/v8/Artery_Tibial:GTEx/v8/Brain_Amygdala:GTEx/v8/Brain_Anterior_cingulate_cortex_BA24:GTEx/v8/Brain_Caudate_basal_ganglia:GTEx/v8/Brain_Cerebellar_Hemisphere:GTEx/v8/Brain_Cerebellum:GTEx/v8/Brain_Cortex:GTEx/v8/Brain_Frontal_Cortex_BA9:GTEx/v8/Brain_Hippocampus:GTEx/v8/Brain_Hypothalamus:GTEx/v8/Brain_Nucleus_accumbens_basal_ganglia:GTEx/v8/Brain_Putamen_basal_ganglia:GTEx/v8/Brain_Spinal_cord_cervical_c-1:GTEx/v8/Brain_Substantia_nigra:GTEx/v8/Breast_Mammary_Tissue:GTEx/v8/Colon_Sigmoid:GTEx/v8/Colon_Transverse:GTEx/v8/Esophagus_Gastroesophageal_Junction:GTEx/v8/Esophagus_Mucosa:GTEx/v8/Esophagus_Muscularis:GTEx/v8/Heart_Atrial_Appendage:GTEx/v8/Heart_Left_Ventricle:GTEx/v8/Lung:GTEx/v8/Muscle_Skeletal:GTEx/v8/Nerve_Tibial:GTEx/v8/Pancreas:GTEx/v8/Pituitary:GTEx/v8/Prostate:GTEx/v8/Minor_Salivary_Gland:GTEx/v8/Cells_Cultured_fibroblasts:GTEx/v8/Skin_Not_Sun_Exposed_Suprapubic:GTEx/v8/Skin_Sun_Exposed_Lower_leg:GTEx/v8/Small_Intestine_Terminal_Ileum:GTEx/v8/Stomach:GTEx/v8/Testis:GTEx/v8/Thyroid	+	Yes	EP_links_oneway:Promoter_anchored_loops:hESC	2.23278e-14	rs6107073;rs57803591;rs6138537;rs67555242;rs7020;rs6115227;rs34348191;rs6138524;rs7020:rs7020:rs34348191;rs57803591:rs7020;rs6107073:rs6115227
92	ENSG00000196562	SULF2	20	46285092	46415360	-1	protein_coding	55959	0.878046	0.398737	10	22.1	9	7.9313e-40	0	eQTLGen_cis_eQTLs:BIOSQTL/BIOS_eQTL_geneLevel	+	No	NA	2.99536e-10	rs66806308
92	ENSG00000124126	PREX1	20	47240790	47444420	-1	protein_coding	57580	1	0.286576	0	0	0	NA	NA	NA	NA	Yes	IMR90	NA	rs66806308
92	ENSG00000124198	ARFGEF2	20	47538427	47653230	1	protein_coding	10564	1	-0.733705	0	0	0	NA	NA	NA	NA	Yes	GM12878	NA	rs66806308
93	ENSG00000156282	CLDN17	21	31538241	31538971	-1	protein_coding	26285	0.000147442	0.274157	0	0	0	NA	NA	NA	NA	Yes	Mesenchymal_Stem_Cell	1.17734e-08	rs2833353
93	ENSG00000188694	KRTAP24-1	21	31653629	31655276	-1	protein_coding	643803	9.16557e-06	0.182916	0	0	19	0.000141946	0.0105126	BRAINEAC/HIPP	NA	No	NA	2.65351e-08	rs2833353
93	ENSG00000156299	TIAM1	21	32490734	32932290	-1	protein_coding	7074	0.999932	-0.202222	54	21.8	0	NA	NA	NA	NA	Yes	Promoter_anchored_loops:Adult_Cortex:Left_Ventricle:Liver:IMR90:Mesenchymal_Stem_Cell:Mesendoderm:Neural_Progenitor_Cell:Trophoblast-like_Cell:hESC	4.25183e-09	rs2833353
93	ENSG00000156304	SCAF4	21	33043346	33104388	-1	protein_coding	57466	1	NA	0	0	0	NA	NA	NA	NA	Yes	Mesenchymal_Stem_Cell	1.0773e-08	rs2833353
94	ENSG00000141956	PRDM15	21	43218385	43299591	-1	protein_coding	63977	0.753745	NA	0	0	0	NA	NA	NA	NA	Yes	Adult_Cortex:Mesenchymal_Stem_Cell	8.66242e-11	rs228077
94	ENSG00000173276	ZBTB21	21	43406940	43430496	-1	protein_coding	49854	0.986131	-0.340833	0	0	0	NA	NA	NA	NA	Yes	GM12878:Mesenchymal_Stem_Cell:Mesendoderm	4.33324e-11	rs228077
94	ENSG00000177398	UMODL1	21	43483068	43563563	1	protein_coding	89766	2.27451e-24	2.02991	0	0	1	0.000496422	0.0328521	PsychENCODE_eQTLs	+	Yes	GM12878:Mesenchymal_Stem_Cell	8.66242e-11	rs228077
94	ENSG00000160180	TFF3	21	43731777	43735761	-1	protein_coding	7033	0.085687	-0.623351	0	0	0	NA	NA	NA	NA	Yes	GM12878:Mesendoderm	8.66242e-11	rs228077
94	ENSG00000160183	TMPRSS3	21	43791999	43816955	-1	protein_coding	64699	4.03369e-05	0.124669	0	0	37	1.8078e-09	1.95912e-05	eQTLGen_cis_eQTLs:BIOSQTL/BIOS_eQTL_geneLevel	-	No	NA	4.33324e-11	rs228077
94	ENSG00000160185	UBASH3A	21	43824008	43867791	1	protein_coding	53347	3.97257e-07	0.0455067	0	0	17	2.4976e-16	0	eQTLGen_cis_eQTLs:BIOSQTL/BIOS_eQTL_geneLevel	-	Yes	GM12878:IMR90:Mesenchymal_Stem_Cell:Mesendoderm:hESC	4.33324e-11	rs228077
94	ENSG00000160188	RSPH1	21	43892596	43916464	-1	protein_coding	89765	0.00021057	0.414243	0	0	42	6.42747e-22	2.91909e-32	PsychENCODE_eQTLs:GTEx/v8/Brain_Putamen_basal_ganglia:GTEx/v8/Colon_Sigmoid:GTEx/v8/Esophagus_Gastroesophageal_Junction:GTEx/v8/Esophagus_Mucosa:GTEx/v8/Esophagus_Muscularis:GTEx/v8/Muscle_Skeletal:GTEx/v8/Nerve_Tibial:GTEx/v8/Pancreas:GTEx/v8/Skin_Not_Sun_Exposed_Suprapubic:GTEx/v8/Stomach:GTEx/v8/Thyroid	+	Yes	Fetal_Cortex:GM12878:IMR90	4.33324e-11	rs228077
94	ENSG00000160190	SLC37A1	21	43916118	44001550	1	protein_coding	54020	0.0286128	0.725737	42	6.348	42	7.05301e-31	0	eQTLGen_cis_eQTLs:GTEx/v8/Heart_Left_Ventricle:GTEx/v8/Liver:GTEx/v8/Muscle_Skeletal:GTEx/v8/Cells_Cultured_fibroblasts:GTEx/v8/Skin_Not_Sun_Exposed_Suprapubic:GTEx/v8/Skin_Sun_Exposed_Lower_leg	-	Yes	Fetal_Cortex:GM12878:IMR90	4.33324e-11	rs228077
94	ENSG00000160191	PDE9A	21	44073746	44195619	1	protein_coding	5152	0.00201736	NA	0	0	38	2.9893e-53	0	eQTLGen_cis_eQTLs:BIOSQTL/BIOS_eQTL_geneLevel	-	No	NA	4.33324e-11	rs228077
94	ENSG00000160193	WDR4	21	44263204	44299678	-1	protein_coding	10785	5.33772e-06	1.27871	0	0	0	NA	NA	NA	NA	Yes	Fetal_Cortex:Mesenchymal_Stem_Cell	4.33324e-11	rs228077
94	ENSG00000160194	NDUFV3	21	44299754	44333414	1	protein_coding	4731	4.32516e-09	0.422327	0	0	0	NA	NA	NA	NA	Yes	Fetal_Cortex:Mesenchymal_Stem_Cell	4.33324e-11	rs228077
94	ENSG00000160200	CBS	21	44473301	44497053	-1	protein_coding	875	0.00677205	NA	0	0	0	NA	NA	NA	NA	Yes	Promoter_anchored_loops	NA	rs228077
94	ENSG00000160201	U2AF1	21	44513066	44527697	-1	protein_coding	7307	0.986596	NA	0	0	0	NA	NA	NA	NA	Yes	Fetal_Cortex:Left_Ventricle:GM12878:Mesenchymal_Stem_Cell:Trophoblast-like_Cell	4.33324e-11	rs228077
94	ENSG00000160207	HSF2BP	21	44949072	45079374	-1	protein_coding	11077	6.36504e-10	NA	0	0	0	NA	NA	NA	NA	Yes	Mesendoderm	4.33324e-11	rs228077
94	ENSG00000160208	RRP1B	21	45079429	45115958	1	protein_coding	23076	0.0368184	-0.1461	0	0	0	NA	NA	NA	NA	Yes	Mesendoderm	4.33324e-11	rs228077
94	ENSG00000160213	CSTB	21	45192393	45196326	-1	protein_coding	1476	0.000132259	0.386149	0	0	0	NA	NA	NA	NA	Yes	Adult_Cortex	8.66242e-11	rs228077
95	ENSG00000177663	IL17RA	22	17565844	17596583	1	protein_coding	23765	0.119418	4.46195	0	0	0	NA	NA	NA	NA	Yes	Left_Ventricle:IMR90:Mesendoderm:hESC	8.26465e-10	rs11704728;rs1296688:rs11704728
95	ENSG00000183307	CECR6	22	17597189	17602257	-1	protein_coding	27439	NA	2.35541	0	0	2	NA	0.049	CMC_SVA_cis	+	Yes	Mesendoderm:Trophoblast-like_Cell:hESC	8.26465e-10	rs11704728;rs11704728:rs11704728;rs1296688
95	ENSG00000235478	AC006946.15	22	17602476	17612994	1	protein_coding	NA	NA	NA	0	0	0	NA	NA	NA	NA	Yes	Mesendoderm:Trophoblast-like_Cell:hESC	8.26465e-10	rs11704728:rs11704728;rs1296688
95	ENSG00000182902	SLC25A18	22	18043139	18073760	1	protein_coding	83733	0.0110647	0.885613	0	0	8	1.56334e-05	0.012689	BIOSQTL/BIOS_eQTL_geneLevel:GTEx/v8/Brain_Caudate_basal_ganglia	+	No	NA	3.85274e-09	rs11704728;rs1296688
95	ENSG00000131100	ATP6V1E1	22	18074902	18111584	-1	protein_coding	529	0.882472	0.486434	2	2.253	120	3.27170000000001e-310	0	EyeGEx:eQTLcatalogue/BLUEPRINT_ge_monocyte:eQTLcatalogue/BLUEPRINT_ge_neutrophil:eQTLcatalogue/BLUEPRINT_ge_T-cell:eQTLcatalogue/CEDAR_monocyte_CD14:eQTLcatalogue/Fairfax_2014_IFN24:eQTLcatalogue/Fairfax_2014_LPS24:eQTLcatalogue/Fairfax_2014_LPS2:eQTLcatalogue/Fairfax_2014_naive:eQTLcatalogue/GEUVADIS_ge_LCL:eQTLcatalogue/Lepik_2017_ge_blood:eQTLcatalogue/Nedelec_2016_ge_macrophage_Salmonella:eQTLcatalogue/Quach_2016_ge_monocyte_IAV:eQTLcatalogue/Quach_2016_ge_monocyte_LPS:eQTLcatalogue/Quach_2016_ge_monocyte_naive:eQTLcatalogue/Quach_2016_ge_monocyte_Pam3CSK4:eQTLcatalogue/Quach_2016_ge_monocyte_R848:eQTLcatalogue/TwinsUK_ge_fat:eQTLcatalogue/TwinsUK_ge_LCL:eQTLGen_cis_eQTLs:BIOSQTL/BIOS_eQTL_geneLevel:GTEx/v8/Adipose_Subcutaneous:GTEx/v8/Adipose_Visceral_Omentum:GTEx/v8/Cells_EBV-transformed_lymphocytes:GTEx/v8/Whole_Blood:GTEx/v8/Artery_Aorta:GTEx/v8/Artery_Tibial:GTEx/v8/Breast_Mammary_Tissue:GTEx/v8/Colon_Sigmoid:GTEx/v8/Colon_Transverse:GTEx/v8/Esophagus_Mucosa:GTEx/v8/Esophagus_Muscularis:GTEx/v8/Heart_Atrial_Appendage:GTEx/v8/Heart_Left_Ventricle:GTEx/v8/Lung:GTEx/v8/Muscle_Skeletal:GTEx/v8/Nerve_Tibial:GTEx/v8/Ovary:GTEx/v8/Pituitary:GTEx/v8/Cells_Cultured_fibroblasts:GTEx/v8/Spleen:GTEx/v8/Stomach:GTEx/v8/Testis:GTEx/v8/Thyroid	-	Yes	Left_Ventricle:Liver:GM12878:IMR90:Mesenchymal_Stem_Cell:Mesendoderm:Trophoblast-like_Cell:hESC	1.79693e-10	rs11704728;rs1296688;rs1296688:rs11704728
95	ENSG00000099968	BCL2L13	22	18111621	18213388	1	protein_coding	23786	0.0702744	0.840362	104	11.93	120	3.91774e-88	0	EyeGEx:eQTLcatalogue/BLUEPRINT_ge_monocyte:eQTLcatalogue/CEDAR_monocyte_CD14:eQTLcatalogue/CEDAR_T-cell_CD4:eQTLcatalogue/CEDAR_T-cell_CD8:eQTLcatalogue/Fairfax_2012_B-cell_CD19:eQTLcatalogue/Fairfax_2014_IFN24:eQTLcatalogue/Fairfax_2014_LPS24:eQTLcatalogue/Fairfax_2014_naive:eQTLcatalogue/Quach_2016_ge_monocyte_Pam3CSK4:PsychENCODE_eQTLs:DICE/Monocyte_classical:DICE/Monocyte_non_classical:eQTLGen_cis_eQTLs:BIOSQTL/BIOS_eQTL_geneLevel:CMC_SVA_cis:CMC_NoSVA_cis:GTEx/v8/Adipose_Subcutaneous:GTEx/v8/Adipose_Visceral_Omentum:GTEx/v8/Whole_Blood:GTEx/v8/Brain_Caudate_basal_ganglia:GTEx/v8/Brain_Cerebellar_Hemisphere:GTEx/v8/Brain_Cerebellum:GTEx/v8/Brain_Cortex:GTEx/v8/Brain_Hippocampus:GTEx/v8/Colon_Sigmoid:GTEx/v8/Colon_Transverse:GTEx/v8/Esophagus_Mucosa:GTEx/v8/Heart_Atrial_Appendage:GTEx/v8/Heart_Left_Ventricle:GTEx/v8/Lung:GTEx/v8/Muscle_Skeletal:GTEx/v8/Nerve_Tibial:GTEx/v8/Pituitary:GTEx/v8/Prostate:GTEx/v8/Skin_Not_Sun_Exposed_Suprapubic:GTEx/v8/Skin_Sun_Exposed_Lower_leg:GTEx/v8/Thyroid	+	Yes	Left_Ventricle:Liver:GM12878:IMR90:Mesenchymal_Stem_Cell:Mesendoderm:Trophoblast-like_Cell:hESC	1.79693e-10	rs11704728;rs1296688;rs1296688:rs11704728
95	ENSG00000015475	BID	22	18216906	18257536	-1	protein_coding	637	2.6783e-07	-0.210029	28	9.44	119	3.55522e-34	0	eQTLcatalogue/CEDAR_neutrophil_CD15:eQTLcatalogue/CEDAR_T-cell_CD4:eQTLcatalogue/CEDAR_T-cell_CD8:eQTLcatalogue/Fairfax_2014_naive:eQTLcatalogue/Naranbhai_2015_neutrophil_CD16:eQTLcatalogue/TwinsUK_ge_fat:eQTLcatalogue/TwinsUK_ge_skin:PsychENCODE_eQTLs:eQTLGen_cis_eQTLs:BIOSQTL/BIOS_eQTL_geneLevel:CMC_SVA_cis:CMC_NoSVA_cis:GTEx/v8/Adrenal_Gland:GTEx/v8/Artery_Aorta:GTEx/v8/Artery_Tibial:GTEx/v8/Brain_Anterior_cingulate_cortex_BA24:GTEx/v8/Brain_Caudate_basal_ganglia:GTEx/v8/Brain_Cortex:GTEx/v8/Brain_Frontal_Cortex_BA9:GTEx/v8/Brain_Nucleus_accumbens_basal_ganglia:GTEx/v8/Brain_Putamen_basal_ganglia:GTEx/v8/Colon_Sigmoid:GTEx/v8/Esophagus_Gastroesophageal_Junction:GTEx/v8/Esophagus_Muscularis:GTEx/v8/Heart_Atrial_Appendage:GTEx/v8/Heart_Left_Ventricle:GTEx/v8/Muscle_Skeletal:GTEx/v8/Nerve_Tibial:GTEx/v8/Pituitary:GTEx/v8/Prostate:GTEx/v8/Skin_Not_Sun_Exposed_Suprapubic:GTEx/v8/Skin_Sun_Exposed_Lower_leg:GTEx/v8/Testis:GTEx/v8/Thyroid	-	Yes	Left_Ventricle:Liver:GM12878:IMR90:Mesenchymal_Stem_Cell:Mesendoderm:Trophoblast-like_Cell:hESC	1.79693e-10	rs11704728;rs1296688
95	ENSG00000243156	MICAL3	22	18270415	18507325	-1	protein_coding	57553	0.999998	-0.722191	0	0	0	NA	NA	NA	NA	Yes	Adult_Cortex:Left_Ventricle:Liver:GM12878:IMR90:Mesenchymal_Stem_Cell:Mesendoderm:Trophoblast-like_Cell:hESC	8.26465e-10	rs11704728;rs1296688:rs11704728
95	ENSG00000215193	PEX26	22	18560689	18613905	1	protein_coding	55670	0.435973	1.67197	0	0	0	NA	NA	NA	NA	Yes	Promoter_anchored_loops	6.5369e-06	rs11704728
95	ENSG00000184979	USP18	22	18632666	18660164	1	protein_coding	11274	0.392599	-0.466406	0	0	0	NA	NA	NA	NA	Yes	Left_Ventricle:GM12878:IMR90:Mesenchymal_Stem_Cell:Mesendoderm:Trophoblast-like_Cell:hESC	8.26465e-10	rs11704728;rs1296688:rs11704728
83	ENSG00000128284	APOL3	22	36536372	36562225	-1	protein_coding	80833	2.87222e-05	-0.122283	0	0	12	1.7549e-26	0	eQTLGen_trans_eQTLs	-	No	NA	4.09916e-30	rs2726034;rs112223196;rs27741;rs3743963

### Sheet: Table S22
Table S22: Genes mapped to Factor 5 (Poorer Cognition) based on positional, eQTL or chromatin interaction mapping methods conducted using FUMA
Genomic Locus	Ensembl Gene ID	Gene Name	Chromosome	Starting Position of Gene	Ending Position of Gene	Strand of Gene	Ensembl Gene Type	Entrez ID	pLI Score (i.e. probability of being loss-of-function intolerant)	Non-Coding Residual Variation Intolerance (ncRVIS) Score	Number of SNPs Mapped by Position	Maximum CADD Score of Positionally Mapped SNPs	Number of SNPs Mapped by eQTL	Minimum P-value of SNPs Mapped by eQTL	Minimum Q-value (FDR corrected P) of SNPs Mapped by eQTL	Tissue Types of Mapped eQTLs	Direction of eQTL Effect	Chromatin Interaction Mapping	Tissue/Cell Types of Mapped Chromatin Interactions	Minimum GWAS P-value of Mapped SNPs	RsIDs of Mapped SNPs
25	ENSG00000162591	MEGF6	1	3406484	3528059	-1	protein_coding	1953	4.42421e-15	NA	0	0	3	2.5817e-09	7.33407e-05	eQTLGen_trans_eQTLs	+	No	NA	1.24774e-08	rs4946935;rs6911407
33	ENSG00000162496	DHRS3	1	12627939	12677737	-1	protein_coding	9249	0.66136	1.37192	0	0	6	4.7896e-06	0.0317755	eQTLGen_trans_eQTLs	+	No	NA	6.81453e-15	rs10822155;rs1896995
46	ENSG00000173369	C1QB	1	22979255	22988031	1	protein_coding	713	0.085881	0.026533	0	0	3	3.7074e-07	0.00336979	eQTLGen_trans_eQTLs	-	No	NA	1.41046e-09	rs2726036;rs12448902;rs56354901
1	ENSG00000162511	LAPTM5	1	31205316	31230667	-1	protein_coding	7805	0.735702	0.130103	0	0	0	NA	NA	NA	NA	Yes	Adult_Cortex	NA	rs10798881
1	ENSG00000162512	SDC3	1	31342314	31381608	-1	protein_coding	9672	0.527916	NA	0	0	83	9.12285e-05	0.000285675	CMC_SVA_cis:GTEx/v8/Thyroid	-	No	NA	1.4511e-09	rs10798881
1	ENSG00000134644	PUM1	1	31404353	31538838	-1	protein_coding	9698	0.999999	-0.577722	0	0	0	NA	NA	NA	NA	Yes	Adult_Cortex	3.8958e-09	rs10798881
1	ENSG00000084628	NKAIN1	1	31652592	31712401	-1	protein_coding	79570	0.615737	-0.499138	0	0	1	5.77605e-05	0.00520634	PsychENCODE_eQTLs	-	No	NA	5.81606e-08	rs10798881
1	ENSG00000060688	SNRNP40	1	31732417	31769662	-1	protein_coding	9410	0.825363	0.0350304	0	0	0	NA	NA	NA	NA	Yes	Fetal_Cortex	NA	rs10798881
1	ENSG00000121766	ZCCHC17	1	31769842	31837783	1	protein_coding	51538	0.215148	0.910698	0	0	0	NA	NA	NA	NA	Yes	Fetal_Cortex	NA	rs10798881
1	ENSG00000121769	FABP3	1	31838472	31849697	-1	protein_coding	2170	0.354913	-0.283272	0	0	9	NA	0.049	CMC_SVA_cis	-	No	NA	6.48746e-09	rs10798881
1	ENSG00000168528	SERINC2	1	31882412	31907525	1	protein_coding	347735	1.03374e-06	0.775898	0	0	84	4.8523e-36	0	eQTLcatalogue/Fairfax_2014_LPS24:eQTLcatalogue/TwinsUK_ge_fat:eQTLGen_cis_eQTLs:BIOSQTL/BIOS_eQTL_geneLevel:GTEx/v8/Nerve_Tibial:GTEx/v8/Testis	-	Yes	IMR90	1.4511e-09	rs10798881
1	ENSG00000268950	AC114494.1	1	31902192	31902614	-1	protein_coding	NA	NA	NA	0	0	41	4.51562e-08	4.54649e-05	BIOSQTL/BIOS_eQTL_geneLevel	-	No	NA	1.4511e-09	rs10798881
1	ENSG00000142910	TINAGL1	1	32042116	32053288	1	protein_coding	64129	0.245106	-0.441265	0	0	0	NA	NA	NA	NA	Yes	IMR90:Mesenchymal_Stem_Cell:Trophoblast-like_Cell	1.76226e-09	rs10798881
1	ENSG00000121764	HCRTR1	1	32083287	32098119	1	protein_coding	3061	0.2618	NA	50	18.53	89	5.55953e-16	0	Nom_InsPIRE_Islets_Gene_eQTLs_Nominal_Pvalues:eQTLcatalogue/Quach_2016_ge_monocyte_IAV:DICE/T_CD4_TFH:BIOSQTL/BIOS_eQTL_geneLevel:GTEx/v8/Adipose_Subcutaneous:GTEx/v8/Artery_Aorta:GTEx/v8/Breast_Mammary_Tissue:GTEx/v8/Muscle_Skeletal:GTEx/v8/Pituitary:GTEx/v8/Thyroid	-	Yes	Spleen:IMR90	1.4511e-09	rs10798881
1	ENSG00000162517	PEF1	1	32095463	32110497	-1	protein_coding	553115	0.323497	-0.594353	42	18.53	98	2.8154e-82	0	TIGER/Nom_Alonso_Pancreatic_islets:Nom_InsPIRE_Islets_Gene_eQTLs_Nominal_Pvalues:eQTLcatalogue/BrainSeq_ge_brain:eQTLcatalogue/CEDAR_T-cell_CD8:eQTLcatalogue/GEUVADIS_ge_LCL:eQTLcatalogue/Lepik_2017_ge_blood:eQTLcatalogue/Quach_2016_ge_monocyte_IAV:eQTLcatalogue/TwinsUK_ge_fat:eQTLcatalogue/TwinsUK_ge_LCL:PsychENCODE_eQTLs:eQTLGen_cis_eQTLs:BIOSQTL/BIOS_eQTL_geneLevel:CMC_SVA_cis:GTEx/v8/Adipose_Subcutaneous:GTEx/v8/Adipose_Visceral_Omentum:GTEx/v8/Whole_Blood:GTEx/v8/Artery_Aorta:GTEx/v8/Artery_Coronary:GTEx/v8/Artery_Tibial:GTEx/v8/Brain_Caudate_basal_ganglia:GTEx/v8/Brain_Cerebellar_Hemisphere:GTEx/v8/Brain_Cortex:GTEx/v8/Brain_Frontal_Cortex_BA9:GTEx/v8/Brain_Hypothalamus:GTEx/v8/Brain_Nucleus_accumbens_basal_ganglia:GTEx/v8/Breast_Mammary_Tissue:GTEx/v8/Colon_Sigmoid:GTEx/v8/Colon_Transverse:GTEx/v8/Esophagus_Gastroesophageal_Junction:GTEx/v8/Esophagus_Muscularis:GTEx/v8/Heart_Atrial_Appendage:GTEx/v8/Heart_Left_Ventricle:GTEx/v8/Lung:GTEx/v8/Muscle_Skeletal:GTEx/v8/Nerve_Tibial:GTEx/v8/Pancreas:GTEx/v8/Pituitary:GTEx/v8/Skin_Not_Sun_Exposed_Suprapubic:GTEx/v8/Skin_Sun_Exposed_Lower_leg	-	Yes	Adult_Cortex:Fetal_Cortex:Spleen:IMR90	1.4511e-09	rs10798881
1	ENSG00000084636	COL16A1	1	32117848	32169920	-1	protein_coding	1307	3.38474e-15	-0.0684969	34	20.5	62	2.18381e-07	2.14044e-07	eQTLcatalogue/HipSci_ge_iPSC:DICE/T_CD4_naive:DICE/T_CD8_naive:BIOSQTL/BIOS_eQTL_geneLevel:GTEx/v8/Brain_Cerebellar_Hemisphere	-	Yes	EP_links_oneway:Promoter_anchored_loops:Adult_Cortex:Spleen:IMR90:Mesenchymal_Stem_Cell:Mesendoderm:Trophoblast-like_Cell:hESC	1.60528e-09	rs10798881
1	ENSG00000121753	BAI2	1	32192718	32230494	-1	protein_coding	576	0.995235	NA	0	0	48	2.05895e-05	4.63219e-58	GTEx/v8/Thyroid	-	Yes	IMR90	1.76226e-09	rs10798881
33	ENSG00000134668	SPOCD1	1	32256023	32281652	-1	protein_coding	90853	8.799e-06	0.267641	0	0	15	4.4884e-48	0	eQTLGen_trans_eQTLs	+	No	NA	6.18137e-15	rs10822155;rs1896995
1	ENSG00000184007	PTP4A2	1	32372022	32410457	-1	protein_coding	8073	0.760773	-0.33063	0	0	0	NA	NA	NA	NA	Yes	Adult_Cortex:Fetal_Cortex:IMR90:Mesenchymal_Stem_Cell	1.76226e-09	rs10798881
1	ENSG00000121774	KHDRBS1	1	32479430	32526451	1	protein_coding	10657	0.946876	-1.06187	0	0	0	NA	NA	NA	NA	Yes	Adult_Cortex:Fetal_Cortex:Left_Ventricle:GM12878:IMR90:Mesenchymal_Stem_Cell:Mesendoderm:Trophoblast-like_Cell:hESC	1.76226e-09	rs10798881
1	ENSG00000121775	TMEM39B	1	32537632	32568467	1	protein_coding	55116	0.0214504	-0.665918	0	0	0	NA	NA	NA	NA	Yes	IMR90	1.76226e-09	rs10798881
1	ENSG00000025800	KPNA6	1	32573639	32642169	1	protein_coding	23633	0.988828	-1.8273	0	0	0	NA	NA	NA	NA	Yes	Fetal_Cortex	3.8958e-09	rs10798881
1	ENSG00000160051	IQCC	1	32671236	32674288	1	protein_coding	55721	2.25736e-07	0.00606618	0	0	0	NA	NA	NA	NA	Yes	Adult_Cortex:Fetal_Cortex	3.8958e-09	rs10798881
1	ENSG00000160055	TMEM234	1	32680073	32687972	-1	protein_coding	56063	0.000523998	-0.496638	0	0	0	NA	NA	NA	NA	Yes	Promoter_anchored_loops	6.1273e-08	rs10798881
1	ENSG00000084623	EIF3I	1	32687529	32697205	1	protein_coding	8668	0.41733	-0.0253341	0	0	0	NA	NA	NA	NA	Yes	Promoter_anchored_loops	6.1273e-08	rs10798881
1	ENSG00000176261	ZBTB8OS	1	33065773	33116504	-1	protein_coding	339487	0.955749	2.30143	0	0	0	NA	NA	NA	NA	Yes	Fetal_Cortex	NA	rs10798881
1	ENSG00000162521	RBBP4	1	33116743	33151812	1	protein_coding	5928	0.989805	0.0535142	0	0	0	NA	NA	NA	NA	Yes	Fetal_Cortex	NA	rs10798881
25	ENSG00000134686	PHC2	1	33789224	33896653	-1	protein_coding	1912	0.205656	1.07723	0	0	2	8.2398e-07	0.006924	eQTLGen_trans_eQTLs	+	No	NA	1.24774e-08	rs6911407;rs4946935
17	ENSG00000255103	KIAA0754	1	39876151	39882154	1	protein_coding	643314	0.0210361	NA	0	0	1	6.5257e-06	0.0410963	eQTLGen_trans_eQTLs	NA	No	NA	NA	rs2903385
33	ENSG00000142949	PTPRF	1	43990858	44089343	1	protein_coding	5792	0.999998	-1.11692	0	0	15	6.1816e-12	0	eQTLGen_trans_eQTLs	+	No	NA	6.18137e-15	rs10822155;rs1896995
12	ENSG00000159588	CCDC17	1	46085716	46089729	-1	protein_coding	149483	3.58916e-13	0.307685	0	0	2	1.0378e-12	0	eQTLGen_trans_eQTLs	-	No	NA	7.59926e-10	rs2681778
33	ENSG00000162598	C1orf87	1	60452941	60539442	-1	protein_coding	127795	1.57688e-17	-0.34916	0	0	14	6.6049e-08	0.000854006	eQTLGen_trans_eQTLs	+	No	NA	6.81453e-15	rs10822155;rs1896995
2	ENSG00000116761	CTH	1	70876901	70905534	1	protein_coding	1491	4.08793e-05	0.0998082	0	0	0	NA	NA	NA	NA	Yes	Mesenchymal_Stem_Cell	3.08211e-25	rs727726:rs77801296:rs12128707
2	ENSG00000050628	PTGER3	1	71318036	71513491	-1	protein_coding	5733	0.787643	0.387856	0	0	0	NA	NA	NA	NA	Yes	IMR90:Mesenchymal_Stem_Cell:hESC	3.08211e-25	rs727726:rs77801296:rs12128707
2	ENSG00000132485	ZRANB2	1	71528974	71546980	-1	protein_coding	9406	0.992881	-1.31738	0	0	0	NA	NA	NA	NA	Yes	Aorta:Liver:IMR90:Mesenchymal_Stem_Cell:Mesendoderm:Neural_Progenitor_Cell:Trophoblast-like_Cell:hESC	3.08211e-25	rs727726:rs77801296:rs12128707:rs727726;rs9425081:rs10789336:rs6682389
2	ENSG00000172260	NEGR1	1	71861623	72748417	-1	protein_coding	257194	0.951349	-1.71358	273	19.35	316	2.1671e-256	0	eQTLcatalogue/BLUEPRINT_ge_monocyte:eQTLcatalogue/GENCORD_ge_T-cell:DICE/Monocyte_classical:DICE/Monocyte_non_classical:eQTLGen_cis_eQTLs:BIOSQTL/BIOS_eQTL_geneLevel:xQTLServer_eQTLs:GTEx/v8/Adipose_Visceral_Omentum:GTEx/v8/Brain_Caudate_basal_ganglia:GTEx/v8/Brain_Nucleus_accumbens_basal_ganglia:GTEx/v8/Brain_Putamen_basal_ganglia:GTEx/v8/Esophagus_Muscularis:GTEx/v8/Lung:GTEx/v8/Nerve_Tibial	-	Yes	Aorta:Left_Ventricle:Liver:Right_Ventricle:GM12878:IMR90:Mesenchymal_Stem_Cell:Mesendoderm:Neural_Progenitor_Cell:Trophoblast-like_Cell:hESC	3.08211e-25	rs6699175;rs12128707;rs727726;rs12127789;rs77801296;rs9425081;rs12142193;rs10789336;rs6682389;rs727726:rs77801296:rs12128707:rs6682389:rs727726
2	ENSG00000162620	LRRIQ3	1	74491699	74663871	-1	protein_coding	127255	3.22227e-15	0.127525	0	0	0	NA	NA	NA	NA	Yes	IMR90:Mesenchymal_Stem_Cell:Mesendoderm	3.08211e-25	rs727726:rs77801296:rs12128707:rs727726;rs9425081
2	ENSG00000254685	FPGT	1	74663896	74699770	1	protein_coding	8790	5.97096e-08	0.779915	0	0	0	NA	NA	NA	NA	Yes	IMR90:Mesenchymal_Stem_Cell:Mesendoderm	3.08211e-25	rs727726:rs77801296:rs12128707:rs727726;rs9425081
2	ENSG00000259030	FPGT-TNNI3K	1	74663919	75009666	1	protein_coding	100526835	1.84158e-38	0.110264	0	0	0	NA	NA	NA	NA	Yes	IMR90:Mesenchymal_Stem_Cell:Mesendoderm	3.08211e-25	rs727726:rs77801296:rs12128707:rs727726;rs9425081
2	ENSG00000116783	TNNI3K	1	74663947	75010112	1	protein_coding	100526835	1.80292e-38	0.231252	0	0	0	NA	NA	NA	NA	Yes	IMR90:Mesenchymal_Stem_Cell:Mesendoderm	3.08211e-25	rs727726:rs77801296:rs12128707:rs727726;rs9425081
2	ENSG00000116791	CRYZ	1	75171170	75199092	-1	protein_coding	1429	1.14334e-14	0.982332	0	0	0	NA	NA	NA	NA	Yes	IMR90:Mesenchymal_Stem_Cell:Mesendoderm	3.08211e-25	rs727726:rs727726;rs9425081:rs77801296:rs12128707:rs6682389
2	ENSG00000162623	TYW3	1	75198836	75232362	1	protein_coding	127253	0.431872	0.69243	0	0	0	NA	NA	NA	NA	Yes	IMR90:Mesenchymal_Stem_Cell:Mesendoderm	3.08211e-25	rs727726:rs727726;rs9425081:rs77801296:rs12128707:rs6682389
2	ENSG00000162624	LHX8	1	75594119	75627218	1	protein_coding	431707	0.663323	-0.679266	0	0	0	NA	NA	NA	NA	Yes	IMR90:Mesenchymal_Stem_Cell	3.08211e-25	rs727726:rs77801296:rs12128707
46	ENSG00000117228	GBP1	1	89518002	89531043	-1	protein_coding	2633	1.80843e-12	0.869246	0	0	13	5.0849e-19	0	eQTLGen_trans_eQTLs	-	No	NA	2.43127e-13	rs2650492;rs2726036;rs12448902;rs56354901
46	ENSG00000162645	GBP2	1	89571815	89616139	-1	protein_coding	2634	1.96949e-05	-0.409539	0	0	12	7.7221e-13	0	eQTLGen_trans_eQTLs	-	No	NA	2.43127e-13	rs2726036;rs12448902;rs56354901
3	ENSG00000122481	RWDD3	1	95699711	95712781	1	protein_coding	25950	1.52123e-06	NA	0	0	0	NA	NA	NA	NA	Yes	hESC	4.00252e-09	rs10874938
3	ENSG00000117569	PTBP2	1	97187221	97289294	1	protein_coding	58155	0.992693	-0.165757	0	0	0	NA	NA	NA	NA	Yes	Mesendoderm	4.00252e-09	rs10874938
3	ENSG00000188641	DPYD	1	97543299	98386605	-1	protein_coding	1806	4.18972e-09	0.587602	0	0	0	NA	NA	NA	NA	Yes	Mesenchymal_Stem_Cell:Mesendoderm:hESC	4.00252e-09	rs10874938
3	ENSG00000162627	SNX7	1	99127236	99226056	1	protein_coding	51375	0.0288389	NA	0	0	0	NA	NA	NA	NA	Yes	Left_Ventricle:IMR90:Mesenchymal_Stem_Cell:hESC	4.00252e-09	rs10874938
25	ENSG00000116299	KIAA1324	1	109656301	109749401	1	protein_coding	57535	2.14865e-08	NA	0	0	1	6.5689e-06	0.0413597	eQTLGen_trans_eQTLs	-	No	NA	2.75814e-06	rs4946935
46	ENSG00000155363	MOV10	1	113215763	113243368	1	protein_coding	4343	0.99809	-0.583157	0	0	3	5.7713e-06	0.0371531	eQTLGen_trans_eQTLs	-	No	NA	1.41046e-09	rs2726036;rs56354901;rs12448902
33	ENSG00000092621	PHGDH	1	120202421	120286838	1	protein_coding	26227	0.000436999	-0.0590143	0	0	5	9.1822e-07	0.0076238	eQTLGen_trans_eQTLs	-	No	NA	6.81453e-15	rs10822155
12	ENSG00000143457	GOLPH3L	1	150618701	150669630	-1	protein_coding	55204	0.0221067	-0.592524	0	0	2	4.7424e-10	2.09864e-05	eQTLGen_trans_eQTLs	-	No	NA	7.59926e-10	rs2681778
33	ENSG00000143595	AQP10	1	154293566	154297801	1	protein_coding	89872	0.0152783	-0.980404	0	0	15	1.9821e-180	0	eQTLGen_trans_eQTLs	-	No	NA	6.18137e-15	rs10822155;rs1896995
46	ENSG00000185499	MUC1	1	155158300	155162707	-1	protein_coding	4582	0.730965	NA	0	0	11	8.9349e-09	0.000164582	eQTLGen_trans_eQTLs	-	No	NA	2.43127e-13	rs2726036;rs12448902;rs56354901
4	ENSG00000160789	LMNA	1	156052364	156109880	1	protein_coding	4000	0.993449	-0.15153	0	0	3	1.4706e-07	0.000494399	eQTLGen_cis_eQTLs	-	No	NA	3.26707e-09	rs147633738
4	ENSG00000196189	SEMA4A	1	156117157	156147543	1	protein_coding	64218	0.615372	-0.205497	0	0	3	2.4008e-30	0	eQTLGen_cis_eQTLs:BIOSQTL/BIOS_eQTL_geneLevel:GTEx/v8/Esophagus_Mucosa:GTEx/v8/Skin_Sun_Exposed_Lower_leg:GTEx/v8/Thyroid	+	No	NA	3.26707e-09	rs147633738
4	ENSG00000160785	SLC25A44	1	156163880	156182587	1	protein_coding	9673	0.247811	0.0313417	0	0	3	1.8865e-13	0	eQTLGen_cis_eQTLs:BIOSQTL/BIOS_eQTL_geneLevel	-	No	NA	3.26707e-09	rs147633738
4	ENSG00000260238	PMF1-BGLAP	1	156182773	156213123	1	protein_coding	100527963	1.71367e-05	-0.193897	1	1.403	1	2.42301e-06	0.000301562	PsychENCODE_eQTLs	-	No	NA	3.26707e-09	rs147633738
4	ENSG00000242252	BGLAP	1	156211753	156213112	1	protein_coding	632	1.75722e-05	-0.0686447	1	1.403	3	1.41614e-07	3.92766e-20	GTEx/v8/Artery_Tibial:GTEx/v8/Esophagus_Mucosa:GTEx/v8/Esophagus_Muscularis:GTEx/v8/Heart_Atrial_Appendage:GTEx/v8/Heart_Left_Ventricle:GTEx/v8/Muscle_Skeletal:GTEx/v8/Cells_Cultured_fibroblasts:GTEx/v8/Stomach	-	No	NA	3.26707e-09	rs147633738
04:12:00	ENSG00000160781	PAQR6	1	156213206	156217881	-1	protein_coding	79957	0.000721604	-0.290453	1	1.403	5	2.8145e-234	0	EyeGEx:eQTLcatalogue/BLUEPRINT_ge_monocyte:eQTLcatalogue/Fairfax_2014_naive:eQTLGen_cis_eQTLs:eQTLGen_trans_eQTLs:BIOSQTL/BIOS_eQTL_geneLevel:GTEx/v8/Whole_Blood:GTEx/v8/Esophagus_Mucosa:GTEx/v8/Lung:GTEx/v8/Cells_Cultured_fibroblasts:GTEx/v8/Skin_Not_Sun_Exposed_Suprapubic:GTEx/v8/Spleen:GTEx/v8/Thyroid	-	No	NA	7.59926e-10	rs147633738;rs2681778
4	ENSG00000198952	SMG5	1	156219015	156252620	-1	protein_coding	23381	0.99818	-0.601125	1	1.403	3	1.4996e-167	0	eQTLcatalogue/Fairfax_2014_naive:eQTLGen_cis_eQTLs:BIOSQTL/BIOS_eQTL_geneLevel:GTEx/v8/Whole_Blood	-	No	NA	3.26707e-09	rs147633738
4	ENSG00000163472	TMEM79	1	156252726	156262976	1	protein_coding	84283	3.49884e-07	-0.533254	0	0	3	2.3485e-135	0	eQTLGen_cis_eQTLs:BIOSQTL/BIOS_eQTL_geneLevel	-	No	NA	3.26707e-09	rs147633738
4	ENSG00000198715	C1orf85	1	156259880	156265463	-1	protein_coding	112770	4.6871e-08	0.200004	0	0	3	1.9583e-202	0	eQTLGen_cis_eQTLs:BIOSQTL/BIOS_eQTL_geneLevel:GTEx/v8/Liver	-	No	NA	3.26707e-09	rs147633738
4	ENSG00000163468	CCT3	1	156278759	156337664	-1	protein_coding	101927137	0.998745	-0.354172	2	22.5	3	1.8569e-39	0	eQTLGen_cis_eQTLs:BIOSQTL/BIOS_eQTL_geneLevel:GTEx/v8/Artery_Aorta:GTEx/v8/Artery_Tibial:GTEx/v8/Pancreas:GTEx/v8/Skin_Sun_Exposed_Lower_leg:GTEx/v8/Thyroid	+	No	NA	3.26707e-09	rs147633738
4	ENSG00000163467	TSACC	1	156307105	156316786	1	protein_coding	128229	0.0697917	-0.0973822	1	1.197	0	NA	NA	NA	NA	No	NA	3.26707e-09	rs147633738
46	ENSG00000125462	C1orf61	1	156374042	156400493	-1	protein_coding	10485	0.104422	-0.188055	0	0	13	3.6893e-12	0	eQTLGen_trans_eQTLs	-	No	NA	2.43127e-13	rs2650492;rs2726036;rs12448902;rs56354901
33	ENSG00000187800	PEAR1	1	156863490	156886226	1	protein_coding	375033	1.18896e-14	0.0341063	0	0	13	4.2994e-07	0.00386243	eQTLGen_trans_eQTLs	-	No	NA	6.18137e-15	rs10822155;rs1896995
23	ENSG00000177807	KCNJ10	1	160007257	160040038	-1	protein_coding	3766	0.598389	-1.3011	0	0	2	2.5813e-06	0.0189703	eQTLGen_trans_eQTLs	NA	No	NA	NA	rs148696809
57	ENSG00000198574	SH2D1B	1	162365056	162381928	-1	protein_coding	117157	0.0598834	-0.582705	0	0	1	7.9696e-06	0.0483628	eQTLGen_trans_eQTLs	+	No	NA	2.8908e-08	rs6512554
33	ENSG00000174175	SELP	1	169558087	169599431	-1	protein_coding	6403	4.62465e-20	-0.517339	0	0	15	1.1461e-22	0	eQTLGen_trans_eQTLs	-	No	NA	6.18137e-15	rs10822155;rs1896995
33	ENSG00000197959	DNM3	1	171810621	172387606	1	protein_coding	26052	0.028277	-0.434631	0	0	12	4.5898e-09	0.000121972	eQTLGen_trans_eQTLs	+	No	NA	6.18137e-15	rs10822155;rs1896995
33	ENSG00000117586	TNFSF4	1	173152873	173176452	-1	protein_coding	7292	0.12523	0.177868	0	0	15	2.0522e-25	0	eQTLGen_trans_eQTLs	+	No	NA	6.18137e-15	rs10822155;rs1896995
33	ENSG00000150681	RGS18	1	192127587	192154945	1	protein_coding	64407	0.0908284	-0.786493	0	0	13	6.8897e-10	2.04165e-05	eQTLGen_trans_eQTLs	+	No	NA	6.18137e-15	rs10822155;rs1896995
46	ENSG00000090104	RGS1	1	192544857	192549161	1	protein_coding	5996	0.635711	0.470714	0	0	13	2.2219e-12	0	eQTLGen_trans_eQTLs	-	No	NA	2.43127e-13	rs2650492;rs2726036;rs12448902;rs56354901
6	ENSG00000159346	ADIPOR1	1	202909951	202927700	-1	protein_coding	51094	0.592754	0.442287	0	0	1	1.5803e-06	0.0123565	eQTLGen_trans_eQTLs	-	No	NA	4.585e-09	rs778138
33	ENSG00000159348	CYB5R1	1	202930997	202936408	-1	protein_coding	51706	9.32777e-09	NA	0	0	15	1.0983e-11	0	eQTLGen_trans_eQTLs	-	No	NA	6.18137e-15	rs10822155;rs1896995
12	ENSG00000133055	MYBPH	1	203136939	203144941	-1	protein_coding	4608	3.2243e-11	0.186853	0	0	2	1.1447e-09	3.91619e-05	eQTLGen_trans_eQTLs	+	No	NA	7.59926e-10	rs2681778
33	ENSG00000182795	C1orf116	1	207191866	207206101	-1	protein_coding	79098	0.371958	-0.290448	0	0	6	3.6815e-06	0.0257427	eQTLGen_trans_eQTLs	+	No	NA	6.81453e-15	rs10822155
33	ENSG00000117691	NENF	1	212606229	212619714	1	protein_coding	29937	0.002991	-0.264492	0	0	15	1.8012e-10	0	eQTLGen_trans_eQTLs	-	No	NA	6.18137e-15	rs10822155;rs1896995
33	ENSG00000119280	C1orf198	1	230972865	231005335	-1	protein_coding	84886	0.0273753	0.0384408	0	0	13	3.7679e-08	0.000500214	eQTLGen_trans_eQTLs	+	No	NA	6.18137e-15	rs10822155;rs1896995
33	ENSG00000198626	RYR2	1	237205505	237997288	1	protein_coding	6262	1	NA	0	0	2	4.7635e-07	0.00421357	eQTLGen_trans_eQTLs	NA	No	NA	NA	rs10822155
33	ENSG00000162852	CNST	1	246729746	246831886	1	protein_coding	163882	0.925063	-0.772185	0	0	14	3.8197e-13	0	eQTLGen_trans_eQTLs	+	No	NA	6.18137e-15	rs10822155;rs1896995
46	ENSG00000183891	TTC32	2	20096404	20101747	-1	protein_coding	130502	0.0898979	0.0906132	0	0	7	1.0331e-07	0.00118878	eQTLGen_trans_eQTLs	-	No	NA	5.80107e-12	rs2726036;rs12448902;rs56354901
33	ENSG00000228474	OST4	2	27293340	27294641	-1	protein_coding	100128731	NA	NA	0	0	15	2.6429e-10	0	eQTLGen_trans_eQTLs	+	No	NA	6.18137e-15	rs10822155;rs1896995
05:33:00	ENSG00000119801	YPEL5	2	30369807	30383399	1	protein_coding	51646	0.799401	0.0497779	0	0	6	9.9109e-07	0.00810759	eQTLGen_trans_eQTLs	+	Yes	IMR90:Mesenchymal_Stem_Cell	6.81453e-15	rs10822155;rs1896995;rs13035097
33	ENSG00000013016	EHD3	2	31456880	31492313	1	protein_coding	30845	0.0885344	0.690741	0	0	1	1.0684e-06	0.00864979	eQTLGen_trans_eQTLs	NA	No	NA	NA	rs10822155
5	ENSG00000158125	XDH	2	31557187	31637581	-1	protein_coding	7498	1.5576e-13	0.585818	0	0	18	4.18155e-07	3.25088e-11	GTEx/v8/Thyroid	+	No	NA	9.01233e-07	rs13035097
5	ENSG00000162959	MEMO1	2	32090129	32236299	-1	protein_coding	51072	0.876157	NA	0	0	0	NA	NA	NA	NA	Yes	Adult_Cortex:Fetal_Cortex	3.07723e-06	rs13035097
5	ENSG00000162961	DPY30	2	32092878	32264881	-1	protein_coding	84661	0.451358	0.015789	0	0	0	NA	NA	NA	NA	Yes	Adult_Cortex:Fetal_Cortex	3.07723e-06	rs13035097
5	ENSG00000021574	SPAST	2	32288680	32382706	1	protein_coding	6683	0.997075	-0.290777	0	0	43	5.51071e-06	4.73203e-05	BIOSQTL/BIOS_eQTL_geneLevel:GTEx/v8/Adipose_Subcutaneous:GTEx/v8/Muscle_Skeletal:GTEx/v8/Cells_Cultured_fibroblasts	+	Yes	Fetal_Cortex	4.80473e-09	rs13035097
5	ENSG00000152683	SLC30A6	2	32390933	32449448	1	protein_coding	55676	0.0126596	-0.475801	0	0	4	5.25696e-05	0.00284002	GTEx/v8/Esophagus_Gastroesophageal_Junction	+	Yes	Adult_Cortex:Fetal_Cortex:GM12878:IMR90:Mesenchymal_Stem_Cell	1.31834e-06	rs13035097
5	ENSG00000091106	NLRC4	2	32449522	32490923	-1	protein_coding	58484	4.35115e-08	-0.261719	1	3.426	46	9.529e-66	0	eQTLcatalogue/Quach_2016_ge_monocyte_LPS:eQTLcatalogue/TwinsUK_ge_LCL:eQTLGen_cis_eQTLs:BIOSQTL/BIOS_eQTL_geneLevel:GTEx/v8/Adipose_Subcutaneous:GTEx/v8/Adrenal_Gland:GTEx/v8/Esophagus_Muscularis:GTEx/v8/Nerve_Tibial:GTEx/v8/Skin_Sun_Exposed_Lower_leg:GTEx/v8/Stomach	-	Yes	IMR90:Mesenchymal_Stem_Cell	4.80473e-09	rs13035097
5	ENSG00000119820	YIPF4	2	32502979	32541663	1	protein_coding	84272	0.0197886	-1.79291	13	9.695	44	2.91229e-10	4.98723e-05	xQTLServer_eQTLs:CMC_SVA_cis:GTEx/v8/Adipose_Subcutaneous:GTEx/v8/Artery_Aorta:GTEx/v8/Artery_Tibial:GTEx/v8/Brain_Putamen_basal_ganglia:GTEx/v8/Breast_Mammary_Tissue:GTEx/v8/Esophagus_Gastroesophageal_Junction:GTEx/v8/Esophagus_Muscularis:GTEx/v8/Muscle_Skeletal:GTEx/v8/Nerve_Tibial:GTEx/v8/Testis	-	Yes	IMR90:Mesenchymal_Stem_Cell	4.80473e-09	rs13035097
5	ENSG00000115760	BIRC6	2	32582096	32843966	1	protein_coding	57448	1	-0.223052	35	17.61	45	1.435e-14	0	eQTLGen_cis_eQTLs:GTEx/v8/Adipose_Visceral_Omentum:GTEx/v8/Artery_Tibial:GTEx/v8/Esophagus_Gastroesophageal_Junction:GTEx/v8/Cells_Cultured_fibroblasts	-	Yes	Promoter_anchored_loops:Adult_Cortex:IMR90:Mesenchymal_Stem_Cell	4.80473e-09	rs13035097
5	ENSG00000018699	TTC27	2	32853099	33046118	1	protein_coding	55622	6.54258e-09	-0.569399	3	5.452	2	1.0716e-05	0.0301539	eQTLGen_cis_eQTLs:CMC_SVA_cis	NA	Yes	Fetal_Cortex:IMR90:Mesenchymal_Stem_Cell	1.31834e-06	rs13035097
6	ENSG00000115421	PAPOLG	2	60983365	61029220	1	protein_coding	64895	0.989888	-0.98637	0	0	9	6.79169e-06	0.0208892	GTEx/v8/Brain_Putamen_basal_ganglia	-	No	NA	3.82556e-06	rs778138
6	ENSG00000162927	PUS10	2	61167357	61245394	-1	protein_coding	150962	5.26981e-10	-0.23559	0	0	26	6.8979e-14	0	eQTLGen_cis_eQTLs:GTEx/v8/Esophagus_Mucosa:GTEx/v8/Nerve_Tibial:GTEx/v8/Thyroid	+	No	NA	4.03679e-09	rs778138
6	ENSG00000162928	PEX13	2	61244360	61279125	1	protein_coding	5194	0.0231397	-0.106839	0	0	31	4.79704e-10	1.06284e-07	PsychENCODE_eQTLs:eQTLGen_cis_eQTLs:CMC_SVA_cis:GTEx/v8/Brain_Cortex	-	No	NA	4.03679e-09	rs778138
6	ENSG00000162929	KIAA1841	2	61293006	61391960	1	protein_coding	84542	3.32935e-06	0.996966	3	6.101	31	3.27170000000001e-310	0	PsychENCODE_eQTLs:DICE/B_cell_naive:eQTLGen_cis_eQTLs:BIOSQTL/BIOS_eQTL_geneLevel:xQTLServer_eQTLs:CMC_SVA_cis:CMC_NoSVA_cis:BRAINEAC/CRBL:BRAINEAC/FCTX:BRAINEAC/OCTX:BRAINEAC/PUTM:BRAINEAC/TCTX:BRAINEAC/aveALL:GTEx/v8/Artery_Tibial:GTEx/v8/Brain_Cerebellum	+	No	NA	4.03679e-09	rs778138
6	ENSG00000237651	C2orf74	2	61372243	61391964	1	protein_coding	339804	NA	NA	3	6.101	35	0	0	TIGER/Nom_Alonso_Pancreatic_islets:EyeGEx:eQTLcatalogue/BrainSeq_ge_brain:eQTLcatalogue/CEDAR_B-cell_CD19:eQTLcatalogue/CEDAR_ileum:eQTLcatalogue/CEDAR_monocyte_CD14:eQTLcatalogue/CEDAR_neutrophil_CD15:eQTLcatalogue/CEDAR_T-cell_CD4:eQTLcatalogue/CEDAR_T-cell_CD8:eQTLcatalogue/Fairfax_2012_B-cell_CD19:eQTLcatalogue/Fairfax_2014_IFN24:eQTLcatalogue/Fairfax_2014_LPS24:eQTLcatalogue/Fairfax_2014_LPS2:eQTLcatalogue/Fairfax_2014_naive:eQTLcatalogue/GENCORD_ge_fibroblast:eQTLcatalogue/Kasela_2017_T-cell_CD4:eQTLcatalogue/Lepik_2017_ge_blood:eQTLcatalogue/Naranbhai_2015_neutrophil_CD16:eQTLcatalogue/TwinsUK_ge_fat:eQTLcatalogue/TwinsUK_ge_skin:PsychENCODE_eQTLs:BIOSQTL/BIOS_eQTL_geneLevel:xQTLServer_eQTLs:BRAINEAC/CRBL:BRAINEAC/FCTX:BRAINEAC/OCTX:BRAINEAC/PUTM:BRAINEAC/TCTX:BRAINEAC/aveALL:GTEx/v8/Adipose_Subcutaneous:GTEx/v8/Adipose_Visceral_Omentum:GTEx/v8/Adrenal_Gland:GTEx/v8/Cells_EBV-transformed_lymphocytes:GTEx/v8/Whole_Blood:GTEx/v8/Artery_Aorta:GTEx/v8/Artery_Coronary:GTEx/v8/Artery_Tibial:GTEx/v8/Brain_Amygdala:GTEx/v8/Brain_Anterior_cingulate_cortex_BA24:GTEx/v8/Brain_Caudate_basal_ganglia:GTEx/v8/Brain_Cerebellar_Hemisphere:GTEx/v8/Brain_Cerebellum:GTEx/v8/Brain_Cortex:GTEx/v8/Brain_Frontal_Cortex_BA9:GTEx/v8/Brain_Hippocampus:GTEx/v8/Brain_Hypothalamus:GTEx/v8/Brain_Nucleus_accumbens_basal_ganglia:GTEx/v8/Brain_Putamen_basal_ganglia:GTEx/v8/Brain_Spinal_cord_cervical_c-1:GTEx/v8/Brain_Substantia_nigra:GTEx/v8/Breast_Mammary_Tissue:GTEx/v8/Colon_Sigmoid:GTEx/v8/Colon_Transverse:GTEx/v8/Esophagus_Gastroesophageal_Junction:GTEx/v8/Esophagus_Mucosa:GTEx/v8/Esophagus_Muscularis:GTEx/v8/Heart_Atrial_Appendage:GTEx/v8/Heart_Left_Ventricle:GTEx/v8/Kidney_Cortex:GTEx/v8/Liver:GTEx/v8/Lung:GTEx/v8/Muscle_Skeletal:GTEx/v8/Nerve_Tibial:GTEx/v8/Ovary:GTEx/v8/Pancreas:GTEx/v8/Pituitary:GTEx/v8/Prostate:GTEx/v8/Minor_Salivary_Gland:GTEx/v8/Cells_Cultured_fibroblasts:GTEx/v8/Skin_Not_Sun_Exposed_Suprapubic:GTEx/v8/Skin_Sun_Exposed_Lower_leg:GTEx/v8/Small_Intestine_Terminal_Ileum:GTEx/v8/Spleen:GTEx/v8/Stomach:GTEx/v8/Testis:GTEx/v8/Thyroid:GTEx/v8/Uterus:GTEx/v8/Vagina	-	No	NA	4.03679e-09	rs778138
6	ENSG00000173209	AHSA2	2	61404553	61418338	1	protein_coding	130872	5.61438e-06	-0.34552	2	8.423	33	0	0	EyeGEx:PsychENCODE_eQTLs:DICE/T_CD4_naive_activated:DICE/T_CD8_naive_activated:DICE/Monocyte_classical:DICE/Monocyte_non_classical:eQTLGen_cis_eQTLs:BIOSQTL/BIOS_eQTL_geneLevel:xQTLServer_eQTLs:CMC_SVA_cis:CMC_NoSVA_cis:BRAINEAC/WHMT:GTEx/v8/Adipose_Subcutaneous:GTEx/v8/Adipose_Visceral_Omentum:GTEx/v8/Adrenal_Gland:GTEx/v8/Cells_EBV-transformed_lymphocytes:GTEx/v8/Whole_Blood:GTEx/v8/Artery_Aorta:GTEx/v8/Artery_Coronary:GTEx/v8/Artery_Tibial:GTEx/v8/Brain_Amygdala:GTEx/v8/Brain_Anterior_cingulate_cortex_BA24:GTEx/v8/Brain_Caudate_basal_ganglia:GTEx/v8/Brain_Cerebellar_Hemisphere:GTEx/v8/Brain_Cerebellum:GTEx/v8/Brain_Cortex:GTEx/v8/Brain_Frontal_Cortex_BA9:GTEx/v8/Brain_Hippocampus:GTEx/v8/Brain_Hypothalamus:GTEx/v8/Brain_Nucleus_accumbens_basal_ganglia:GTEx/v8/Brain_Putamen_basal_ganglia:GTEx/v8/Brain_Spinal_cord_cervical_c-1:GTEx/v8/Brain_Substantia_nigra:GTEx/v8/Breast_Mammary_Tissue:GTEx/v8/Colon_Sigmoid:GTEx/v8/Colon_Transverse:GTEx/v8/Esophagus_Gastroesophageal_Junction:GTEx/v8/Esophagus_Mucosa:GTEx/v8/Esophagus_Muscularis:GTEx/v8/Heart_Atrial_Appendage:GTEx/v8/Heart_Left_Ventricle:GTEx/v8/Kidney_Cortex:GTEx/v8/Liver:GTEx/v8/Lung:GTEx/v8/Muscle_Skeletal:GTEx/v8/Nerve_Tibial:GTEx/v8/Ovary:GTEx/v8/Pancreas:GTEx/v8/Pituitary:GTEx/v8/Prostate:GTEx/v8/Minor_Salivary_Gland:GTEx/v8/Cells_Cultured_fibroblasts:GTEx/v8/Skin_Not_Sun_Exposed_Suprapubic:GTEx/v8/Skin_Sun_Exposed_Lower_leg:GTEx/v8/Small_Intestine_Terminal_Ileum:GTEx/v8/Spleen:GTEx/v8/Stomach:GTEx/v8/Testis:GTEx/v8/Thyroid:GTEx/v8/Uterus:GTEx/v8/Vagina	+	No	NA	4.03679e-09	rs778138
6	ENSG00000115464	USP34	2	61414598	61697904	-1	protein_coding	9736	1	NA	28	13.82	31	1.8001e-29	0	eQTLcatalogue/BrainSeq_ge_brain:eQTLGen_cis_eQTLs:BIOSQTL/BIOS_eQTL_geneLevel:GTEx/v8/Esophagus_Mucosa:GTEx/v8/Lung:GTEx/v8/Pancreas:GTEx/v8/Cells_Cultured_fibroblasts:GTEx/v8/Skin_Not_Sun_Exposed_Suprapubic:GTEx/v8/Skin_Sun_Exposed_Lower_leg	+	No	NA	4.03679e-09	rs778138
6	ENSG00000082898	XPO1	2	61704984	61765761	-1	protein_coding	7514	1	-0.917308	6	13.82	12	0.000237616	0.009	PsychENCODE_eQTLs:CMC_SVA_cis:GTEx/v8/Skin_Not_Sun_Exposed_Suprapubic	-	No	NA	4.03679e-09	rs778138
6	ENSG00000170264	FAM161A	2	62051989	62081278	-1	protein_coding	84140	3.02773e-09	0.136737	0	0	18	1.78242e-06	0.000227741	PsychENCODE_eQTLs	+	No	NA	4.03679e-09	rs778138
7	ENSG00000138071	ACTR2	2	65454887	65498387	1	protein_coding	10097	0.997097	1.10749	0	0	0	NA	NA	NA	NA	Yes	Left_Ventricle:GM12878:IMR90:Mesenchymal_Stem_Cell:hESC	1.66561e-09	rs875
7	ENSG00000198369	SPRED2	2	65537985	65659771	-1	protein_coding	200734	0.000973023	-0.117264	0	0	0	NA	NA	NA	NA	Yes	Left_Ventricle:Liver:GM12878:IMR90:Mesenchymal_Stem_Cell:Mesendoderm:Trophoblast-like_Cell:hESC	1.66561e-09	rs875
07:33:00	ENSG00000143995	MEIS1	2	66660584	66801001	1	protein_coding	4211	0.990885	-1.50087	0	0	15	1.6263e-13	0	eQTLGen_trans_eQTLs	+	Yes	Adult_Cortex:Fetal_Cortex:IMR90:Mesenchymal_Stem_Cell:Mesendoderm:hESC	6.18137e-15	rs10822155;rs1896995;rs875
7	ENSG00000243667	WDR92	2	68350068	68384692	-1	protein_coding	116143	0.805659	0.777704	23	19.09	86	3.79064e-17	0	eQTLcatalogue/CEDAR_T-cell_CD4:eQTLcatalogue/CEDAR_T-cell_CD8:eQTLcatalogue/Fairfax_2014_IFN24:eQTLcatalogue/TwinsUK_ge_skin:PsychENCODE_eQTLs:eQTLGen_cis_eQTLs:BIOSQTL/BIOS_eQTL_geneLevel:GTEx/v8/Adipose_Subcutaneous:GTEx/v8/Breast_Mammary_Tissue:GTEx/v8/Esophagus_Mucosa:GTEx/v8/Liver:GTEx/v8/Skin_Not_Sun_Exposed_Suprapubic:GTEx/v8/Skin_Sun_Exposed_Lower_leg:GTEx/v8/Thyroid	-	Yes	Promoter_anchored_loops:Adult_Cortex:Fetal_Cortex:Left_Ventricle:Liver:GM12878:IMR90:Mesenchymal_Stem_Cell:Mesendoderm:hESC	9.25343e-10	rs875
7	ENSG00000273398	RP11-474G23.1	2	68358370	68488362	-1	protein_coding	NA	NA	NA	87	19.09	0	NA	NA	NA	NA	No	NA	9.25343e-10	rs875
7	ENSG00000115946	PNO1	2	68384976	68403370	1	protein_coding	56902	0.256534	0.045132	17	19.09	89	2.6191e-73	0	eQTLcatalogue/GEUVADIS_ge_LCL:eQTLcatalogue/TwinsUK_ge_fat:PsychENCODE_eQTLs:eQTLGen_cis_eQTLs:BIOSQTL/BIOS_eQTL_geneLevel:GTEx/v8/Adipose_Subcutaneous:GTEx/v8/Adipose_Visceral_Omentum:GTEx/v8/Artery_Tibial:GTEx/v8/Brain_Anterior_cingulate_cortex_BA24:GTEx/v8/Brain_Caudate_basal_ganglia:GTEx/v8/Brain_Cerebellar_Hemisphere:GTEx/v8/Brain_Cerebellum:GTEx/v8/Brain_Cortex:GTEx/v8/Breast_Mammary_Tissue:GTEx/v8/Colon_Sigmoid:GTEx/v8/Colon_Transverse:GTEx/v8/Esophagus_Mucosa:GTEx/v8/Esophagus_Muscularis:GTEx/v8/Heart_Atrial_Appendage:GTEx/v8/Heart_Left_Ventricle:GTEx/v8/Lung:GTEx/v8/Muscle_Skeletal:GTEx/v8/Pancreas:GTEx/v8/Cells_Cultured_fibroblasts:GTEx/v8/Skin_Sun_Exposed_Lower_leg:GTEx/v8/Thyroid	-	Yes	Promoter_anchored_loops:Adult_Cortex:Fetal_Cortex:Left_Ventricle:Liver:GM12878:IMR90:Mesenchymal_Stem_Cell:Mesendoderm:hESC	9.25343e-10	rs875
7	ENSG00000221823	PPP3R1	2	68405989	68483369	-1	protein_coding	5534	0.88982	0.472951	59	18.35	90	3.1006e-156	0	TIGER/Nom_Alonso_Pancreatic_islets:EyeGEx:eQTLcatalogue/BLUEPRINT_ge_neutrophil:eQTLcatalogue/BrainSeq_ge_brain:eQTLcatalogue/Fairfax_2014_IFN24:eQTLcatalogue/Fairfax_2014_LPS24:eQTLcatalogue/Fairfax_2014_naive:eQTLcatalogue/HipSci_ge_iPSC:eQTLcatalogue/Nedelec_2016_ge_macrophage_Salmonella:eQTLcatalogue/Quach_2016_ge_monocyte_naive:PsychENCODE_eQTLs:eQTLGen_cis_eQTLs:BIOSQTL/BIOS_eQTL_geneLevel:CMC_SVA_cis:GTEx/v8/Adipose_Visceral_Omentum:GTEx/v8/Artery_Tibial:GTEx/v8/Brain_Cerebellum:GTEx/v8/Brain_Cortex:GTEx/v8/Colon_Transverse:GTEx/v8/Esophagus_Mucosa:GTEx/v8/Nerve_Tibial:GTEx/v8/Pancreas:GTEx/v8/Cells_Cultured_fibroblasts:GTEx/v8/Skin_Not_Sun_Exposed_Suprapubic:GTEx/v8/Skin_Sun_Exposed_Lower_leg:GTEx/v8/Spleen:GTEx/v8/Stomach:GTEx/v8/Testis:GTEx/v8/Thyroid	+	No	NA	9.25343e-10	rs875
7	ENSG00000119865	CNRIP1	2	68511303	68547183	-1	protein_coding	25927	0.29956	-1.09495	2	15.96	75	1.6956e-95	0	eQTLcatalogue/Fairfax_2014_naive:PsychENCODE_eQTLs:DICE/T_CD8_naive:eQTLGen_cis_eQTLs:BIOSQTL/BIOS_eQTL_geneLevel:GTEx/v8/Artery_Tibial	-	Yes	Adult_Cortex:Fetal_Cortex:GM12878:IMR90:Mesenchymal_Stem_Cell	9.25343e-10	rs875
7	ENSG00000115956	PLEK	2	68592305	68624585	1	protein_coding	5341	0.140274	1.56174	0	0	73	4.4821e-41	0	eQTLGen_cis_eQTLs:BIOSQTL/BIOS_eQTL_geneLevel:CMC_SVA_cis:GTEx/v8/Whole_Blood:GTEx/v8/Brain_Cerebellar_Hemisphere:GTEx/v8/Brain_Cerebellum	-	No	NA	9.25343e-10	rs875
7	ENSG00000204923	FBXO48	2	68686551	68694390	-1	protein_coding	554251	0.0166653	-1.32489	0	0	0	NA	NA	NA	NA	Yes	Left_Ventricle:GM12878:IMR90:Mesenchymal_Stem_Cell	1.66561e-09	rs875
7	ENSG00000169621	APLF	2	68694693	68858004	1	protein_coding	200558	1.1361e-17	-0.316181	0	0	0	NA	NA	NA	NA	Yes	Left_Ventricle:GM12878:IMR90:Mesenchymal_Stem_Cell	1.66561e-09	rs875
7	ENSG00000163217	BMP10	2	69092613	69098649	-1	protein_coding	27302	0.722716	-0.0845351	0	0	0	NA	NA	NA	NA	Yes	IMR90:Mesenchymal_Stem_Cell	1.66561e-09	rs875
7	ENSG00000183607	GKN2	2	69172364	69180102	-1	protein_coding	200504	0.00014306	0.199162	0	0	0	NA	NA	NA	NA	Yes	IMR90:Mesenchymal_Stem_Cell	1.66561e-09	rs875
7	ENSG00000169604	ANTXR1	2	69240310	69476459	1	protein_coding	84168	0.985283	-0.950055	0	0	0	NA	NA	NA	NA	Yes	IMR90	1.66561e-09	rs875
12	ENSG00000244617	ASPRV1	2	70187226	70189397	-1	protein_coding	151516	0.0918053	0.401715	0	0	6	1.4305e-14	0	eQTLGen_trans_eQTLs	+	No	NA	1.22585e-16	rs13062429;rs2681778
46	ENSG00000168899	VAMP5	2	85811531	85820535	1	protein_coding	10791	0.0516197	0.554615	0	0	12	2.9159e-14	0	eQTLGen_trans_eQTLs	-	No	NA	2.43127e-13	rs2650492;rs2726036;rs12448902;rs56354901
25	ENSG00000168763	CNNM3	2	97481982	97499648	1	protein_coding	26505	NA	0.119587	0	0	2	1.128e-07	0.00126485	eQTLGen_trans_eQTLs	+	No	NA	1.24774e-08	rs6911407;rs4946935
23	ENSG00000144152	FBLN7	2	112895962	112945791	1	protein_coding	129804	1.57848e-05	NA	0	0	3	1.1317e-07	0.00126421	eQTLGen_trans_eQTLs	-	No	NA	2.54217e-08	rs148696809
8	ENSG00000115183	TANC1	2	159825146	160089170	1	protein_coding	85461	0.140686	0.479309	0	0	0	NA	NA	NA	NA	Yes	Left_Ventricle	NA	rs6715073:rs6432667
8	ENSG00000196151	WDSUB1	2	160092304	160143310	-1	protein_coding	151525	1.37628e-06	NA	0	0	0	NA	NA	NA	NA	Yes	IMR90:Mesenchymal_Stem_Cell	1.69288e-09	rs6715073:rs6432667:rs3754970
8	ENSG00000123636	BAZ2B	2	160175490	160473203	-1	protein_coding	29994	0.999921	-0.650522	0	0	0	NA	NA	NA	NA	Yes	IMR90:Mesenchymal_Stem_Cell:Trophoblast-like_Cell	1.69288e-09	rs6715073:rs6432667:rs3754970
8	ENSG00000136536	MARCH7	2	160569000	160627538	1	protein_coding	64844	0.977026	-0.421753	0	0	0	NA	NA	NA	NA	Yes	Left_Ventricle:GM12878:IMR90:Mesenchymal_Stem_Cell:Mesendoderm:Trophoblast-like_Cell	1.69288e-09	rs6715073:rs6432667:rs3754970
8	ENSG00000241399	CD302	2	160625364	160654753	-1	protein_coding	9936	0.00938529	1.12721	0	0	0	NA	NA	NA	NA	Yes	IMR90:Mesenchymal_Stem_Cell	2.12812e-09	rs6715073:rs6432667
8	ENSG00000054219	LY75	2	160628362	160761260	-1	protein_coding	100526664	3.63213e-27	NA	0	0	0	NA	NA	NA	NA	Yes	Aorta:Left_Ventricle:GM12878:IMR90:Mesenchymal_Stem_Cell:Mesendoderm:Trophoblast-like_Cell:hESC	1.69288e-09	rs6432667:rs3754970:rs6715073
8	ENSG00000248672	LY75-CD302	2	160628362	160761221	-1	protein_coding	100526664	3.63213e-27	NA	0	0	0	NA	NA	NA	NA	Yes	Aorta:Left_Ventricle:GM12878:IMR90:Mesenchymal_Stem_Cell:Mesendoderm:Trophoblast-like_Cell:hESC	1.69288e-09	rs6432667:rs3754970:rs6715073
8	ENSG00000153246	PLA2R1	2	160788519	160919121	-1	protein_coding	22925	5.17711e-15	0.994909	0	0	0	NA	NA	NA	NA	Yes	IMR90:Mesenchymal_Stem_Cell:Mesendoderm:Trophoblast-like_Cell:hESC	1.69288e-09	rs6715073:rs6432667:rs3754970
8	ENSG00000115221	ITGB6	2	160956177	161128399	-1	protein_coding	100505984	1.90572e-15	0.208852	0	0	0	NA	NA	NA	NA	Yes	Left_Ventricle:IMR90:Mesenchymal_Stem_Cell:Mesendoderm:Neural_Progenitor_Cell:Trophoblast-like_Cell:hESC	1.69288e-09	rs6715073:rs6432667:rs3754970
8	ENSG00000153250	RBMS1	2	161128662	161350305	-1	protein_coding	5937	0.996886	-1.34865	0	0	0	NA	NA	NA	NA	Yes	Left_Ventricle:IMR90:Mesenchymal_Stem_Cell:Mesendoderm:Trophoblast-like_Cell:hESC	2.12812e-09	rs6715073:rs6432667
08:09:00	ENSG00000136560	TANK	2	161993419	162092732	1	protein_coding	10010	0.943798	-0.173838	13	15	78	3.27170000000001e-310	0	eQTLGen_cis_eQTLs:BIOSQTL/BIOS_eQTL_geneLevel:GTEx/v8/Muscle_Skeletal:GTEx/v8/Nerve_Tibial	-	Yes	IMR90:Mesenchymal_Stem_Cell:Mesendoderm	2.02288e-10	rs3754970;rs6715073;rs6432667;rs4500960;rs2300757;rs6715073:rs6432667
08:09:00	ENSG00000115233	PSMD14	2	162164549	162268228	1	protein_coding	10213	0.790099	-0.816273	0	0	46	6.2884e-08	0.000271396	eQTLGen_cis_eQTLs:GTEx/v8/Skin_Sun_Exposed_Lower_leg	+	Yes	Fetal_Cortex:GM12878:IMR90:Mesenchymal_Stem_Cell:Mesendoderm:hESC	2.02288e-10	rs6715073;rs6432667;rs3754970;rs2300757;rs4500960:rs2300757:rs6432667:rs3754970
08:09:00	ENSG00000136535	TBR1	2	162272605	162282381	1	protein_coding	10716	0.993588	-1.35576	0	0	0	NA	NA	NA	NA	Yes	Fetal_Cortex:GM12878:IMR90:Mesenchymal_Stem_Cell:Mesendoderm:hESC	4.97938e-10	rs2300757:rs4500960:rs6432667:rs3754970
08:09:00	ENSG00000144290	SLC4A10	2	162280843	162841792	1	protein_coding	57282	0.00263554	-1.24763	38	17.22	12	4.09858e-06	0.000486567	TIGER/Nom_Alonso_Pancreatic_islets:PsychENCODE_eQTLs	-	Yes	Fetal_Cortex:GM12878:IMR90:Mesenchymal_Stem_Cell:Mesendoderm:Trophoblast-like_Cell:hESC	4.97938e-10	rs2300757;rs4500960;rs2300757:rs4500960:rs6432667:rs3754970
9	ENSG00000197635	DPP4	2	162848751	162931052	-1	protein_coding	1803	4.05741e-10	-0.56917	51	17.21	34	3.3787e-12	0	PsychENCODE_eQTLs:eQTLGen_cis_eQTLs:BIOSQTL/BIOS_eQTL_geneLevel	-	Yes	Adult_Cortex:Fetal_Cortex:Left_Ventricle:GM12878:IMR90:Mesenchymal_Stem_Cell:Mesendoderm:Trophoblast-like_Cell:hESC	4.97938e-10	rs4500960;rs2300757;rs4500960:rs2300757
9	ENSG00000115263	GCG	2	162999392	163008914	-1	protein_coding	2641	0.0772035	-0.157599	0	0	0	NA	NA	NA	NA	Yes	IMR90:Mesenchymal_Stem_Cell:Mesendoderm:Trophoblast-like_Cell:hESC	4.97938e-10	rs4500960:rs2300757
9	ENSG00000115267	IFIH1	2	163123589	163175213	-1	protein_coding	64135	6.00239e-26	-0.0424443	0	0	0	NA	NA	NA	NA	Yes	GM12878:IMR90:Mesendoderm:hESC	4.97938e-10	rs2300757:rs4500960
9	ENSG00000115271	GCA	2	163175350	163228105	1	protein_coding	25801	0.000445655	-0.086474	0	0	0	NA	NA	NA	NA	Yes	GM12878:IMR90:Mesendoderm:hESC	4.97938e-10	rs2300757:rs4500960
22:23:00	ENSG00000169507	SLC38A11	2	165752696	165812035	-1	protein_coding	151258	1.92551e-06	-0.552928	0	0	4	3.684e-07	0.00336283	eQTLGen_trans_eQTLs	-	No	NA	2.54217e-08	rs66941101;rs148696809
25	ENSG00000071967	CYBRD1	2	172378757	172414643	1	protein_coding	79901	0.351788	2.29122	0	0	3	2.3179e-09	7.39098e-05	eQTLGen_trans_eQTLs	+	No	NA	1.24774e-08	rs4946935;rs6911407
33	ENSG00000138449	SLC40A1	2	190425305	190448484	-1	protein_coding	30061	0.977595	-0.0382238	0	0	15	2.8372e-08	0.000384218	eQTLGen_trans_eQTLs	+	No	NA	6.18137e-15	rs10822155;rs1896995
46	ENSG00000115415	STAT1	2	191829084	191885686	-1	protein_coding	6772	0.999994	-0.650494	0	0	13	6.361e-40	0	eQTLGen_trans_eQTLs	-	No	NA	2.43127e-13	rs2650492;rs2726036;rs12448902;rs56354901
33	ENSG00000168497	SDPR	2	192699028	192711981	-1	protein_coding	8436	0.000704633	-0.634204	0	0	15	3.8301e-10	2.06996e-05	eQTLGen_trans_eQTLs	-	No	NA	6.18137e-15	rs10822155;rs1896995
10	ENSG00000119041	GTF3C3	2	197627756	197664449	-1	protein_coding	9330	5.3581e-06	-0.23446	0	0	1	0.000134923	0.0386831	EyeGEx	NA	Yes	Mesenchymal_Stem_Cell:Mesendoderm:hESC	6.5212e-09	rs11687698;rs9973400:rs9973400
10	ENSG00000197121	PGAP1	2	197697728	197792520	-1	protein_coding	80055	0.00878588	-1.68128	0	0	0	NA	NA	NA	NA	Yes	Mesendoderm	1.24297e-08	rs9973400
10	ENSG00000065413	ANKRD44	2	197831741	198175897	-1	protein_coding	91526	0.775903	NA	0	0	220	5.9692e-24	0	eQTLcatalogue/BLUEPRINT_ge_T-cell:DICE/T_CD4_naive_TREG:eQTLGen_cis_eQTLs:GTEx/v8/Adipose_Subcutaneous:GTEx/v8/Cells_Cultured_fibroblasts:GTEx/v8/Skin_Sun_Exposed_Lower_leg:GTEx/v8/Testis	+	No	NA	1.11713e-09	rs9973400;rs11687698
10	ENSG00000115524	SF3B1	2	198254508	198299815	-1	protein_coding	23451	1	-0.619089	0	0	234	2.4813e-19	0	EyeGEx:eQTLcatalogue/Alasoo_2018_ge_macrophage_IFNg:eQTLGen_cis_eQTLs:BIOSQTL/BIOS_eQTL_geneLevel:CMC_SVA_cis:CMC_NoSVA_cis:GTEx/v8/Adipose_Subcutaneous:GTEx/v8/Artery_Tibial:GTEx/v8/Brain_Cerebellum:GTEx/v8/Breast_Mammary_Tissue:GTEx/v8/Colon_Transverse:GTEx/v8/Esophagus_Mucosa:GTEx/v8/Esophagus_Muscularis:GTEx/v8/Nerve_Tibial:GTEx/v8/Pancreas:GTEx/v8/Skin_Not_Sun_Exposed_Suprapubic:GTEx/v8/Testis:GTEx/v8/Thyroid	-	No	NA	1.11713e-09	rs11687698;rs9973400
10	ENSG00000115520	COQ10B	2	198318147	198340032	1	protein_coding	80219	0.140033	-0.989156	1	12.36	6	2.66261e-05	0.0134841	GTEx/v8/Testis	+	Yes	Promoter_anchored_loops	1.28647e-08	rs11687698;rs9973400
10	ENSG00000144381	HSPD1	2	198351305	198381461	-1	protein_coding	3329	0.985208	-0.813832	3	0.363	38	4.4981e-06	0.00605082	eQTLcatalogue/BLUEPRINT_ge_monocyte:PsychENCODE_eQTLs:CMC_SVA_cis:GTEx/v8/Cells_Cultured_fibroblasts	+	Yes	Adult_Cortex:Fetal_Cortex:GM12878:Mesenchymal_Stem_Cell:Mesendoderm:hESC	3.53371e-09	rs11687698;rs9973400;rs11687698:rs9973400
10	ENSG00000115541	HSPE1	2	198364718	198368181	1	protein_coding	3336	0.787528	-0.835658	1	0.067	40	4.66312e-06	0.00328622	BIOSQTL/BIOS_eQTL_geneLevel	-	Yes	Promoter_anchored_loops:Adult_Cortex:GM12878:Mesenchymal_Stem_Cell:Mesendoderm:hESC	3.53371e-09	rs11687698;rs9973400;rs11687698:rs9973400
10	ENSG00000270757	HSPE1-MOB4	2	198365137	198415450	1	protein_coding	100529241	0.889798	NA	6	0.915	0	NA	NA	NA	NA	Yes	Promoter_anchored_loops:Adult_Cortex:GM12878:Mesenchymal_Stem_Cell:Mesendoderm:hESC	7.2389e-09	rs11687698;rs9973400;rs11687698:rs9973400
10	ENSG00000115540	MOB4	2	198380295	198418423	1	protein_coding	100529241	0.777833	-1.62684	6	0.915	0	NA	NA	NA	NA	Yes	Adult_Cortex:Fetal_Cortex:GM12878:Mesenchymal_Stem_Cell:Mesendoderm:hESC	7.2389e-09	rs11687698;rs9973400;rs11687698:rs9973400
10	ENSG00000162944	RFTN2	2	198432948	198540769	-1	protein_coding	130132	0.00207696	0.166398	39	12.13	219	9.2873e-25	0	eQTLcatalogue/TwinsUK_ge_fat:PsychENCODE_eQTLs:eQTLGen_cis_eQTLs:GTEx/v8/Adipose_Subcutaneous:GTEx/v8/Adipose_Visceral_Omentum:GTEx/v8/Artery_Tibial:GTEx/v8/Breast_Mammary_Tissue:GTEx/v8/Heart_Atrial_Appendage:GTEx/v8/Heart_Left_Ventricle:GTEx/v8/Lung:GTEx/v8/Muscle_Skeletal:GTEx/v8/Nerve_Tibial:GTEx/v8/Ovary:GTEx/v8/Pancreas:GTEx/v8/Pituitary:GTEx/v8/Small_Intestine_Terminal_Ileum:GTEx/v8/Spleen:GTEx/v8/Thyroid	-	No	NA	1.11713e-09	rs9973400;rs11687698
10	ENSG00000222017	AC011997.1	2	198557830	198639547	1	protein_coding	NA	NA	NA	39	11.55	155	2.4865e-09	0.0210285	eQTLcatalogue/GENCORD_ge_T-cell:DICE/T_CD8_naive:DICE/T_CD4_naive_TREG:BIOSQTL/BIOS_eQTL_geneLevel	+	No	NA	1.11713e-09	rs9973400;rs11687698
10	ENSG00000247626	MARS2	2	198570087	198573113	1	protein_coding	92935	1.41647e-06	-0.302062	9	7.601	237	3.3592e-146	0	eQTLcatalogue/BLUEPRINT_ge_T-cell:eQTLcatalogue/CEDAR_T-cell_CD4:eQTLcatalogue/CEDAR_T-cell_CD8:eQTLcatalogue/Lepik_2017_ge_blood:PsychENCODE_eQTLs:DICE/T_CD4_TH1_17:eQTLGen_cis_eQTLs:BIOSQTL/BIOS_eQTL_geneLevel:GTEx/v8/Lung:GTEx/v8/Skin_Sun_Exposed_Lower_leg	-	Yes	Mesenchymal_Stem_Cell:hESC	1.11713e-09	rs9973400;rs11687698
10	ENSG00000152430	BOLL	2	198591603	198651486	-1	protein_coding	66037	0.00790218	-1.24188	30	11.55	220	4.56051e-12	0.0152459	DICE/T_CD4_naive:DICE/T_CD8_naive:DICE/T_CD4_TH2:DICE/T_CD4_naive_TREG:GTEx/v8/Muscle_Skeletal	+	Yes	Aorta:Hippocampus:Left_Ventricle:Right_Ventricle:GM12878:IMR90:Mesenchymal_Stem_Cell:Mesendoderm:Trophoblast-like_Cell:hESC	1.11713e-09	rs9973400;rs11687698
10	ENSG00000115896	PLCL1	2	198669426	199437305	1	protein_coding	5334	0.0110524	NA	152	26.7	239	3.27170000000001e-310	0	TIGER/Nom_Alonso_Pancreatic_islets:Nom_InsPIRE_Islets_Gene_eQTLs_Nominal_Pvalues:eQTLcatalogue/BLUEPRINT_ge_monocyte:eQTLcatalogue/BLUEPRINT_ge_neutrophil:eQTLcatalogue/CEDAR_monocyte_CD14:eQTLcatalogue/CEDAR_neutrophil_CD15:eQTLcatalogue/CEDAR_T-cell_CD8:eQTLcatalogue/Fairfax_2014_IFN24:eQTLcatalogue/Fairfax_2014_LPS24:eQTLcatalogue/Fairfax_2014_LPS2:eQTLcatalogue/Fairfax_2014_naive:eQTLcatalogue/Lepik_2017_ge_blood:eQTLcatalogue/Naranbhai_2015_neutrophil_CD16:eQTLcatalogue/Quach_2016_ge_monocyte_IAV:eQTLcatalogue/Quach_2016_ge_monocyte_LPS:eQTLcatalogue/Quach_2016_ge_monocyte_naive:eQTLcatalogue/Quach_2016_ge_monocyte_Pam3CSK4:eQTLcatalogue/Quach_2016_ge_monocyte_R848:eQTLcatalogue/TwinsUK_ge_blood:eQTLcatalogue/TwinsUK_ge_fat:PsychENCODE_eQTLs:DICE/Monocyte_classical:DICE/Monocyte_non_classical:DICE/NK:eQTLGen_cis_eQTLs:BIOSQTL/BIOS_eQTL_geneLevel:CMC_SVA_cis:GTEx/v8/Whole_Blood:GTEx/v8/Artery_Aorta:GTEx/v8/Cells_Cultured_fibroblasts:GTEx/v8/Spleen:GTEx/v8/Thyroid	+	Yes	Adult_Cortex:Fetal_Cortex:Aorta:Hippocampus:Left_Ventricle:Right_Ventricle:GM12878:IMR90:Mesenchymal_Stem_Cell:Mesendoderm:Trophoblast-like_Cell:hESC	1.11713e-09	rs9973400;rs11687698
10	ENSG00000119042	SATB2	2	200134223	200335989	-1	protein_coding	23314	0.999563	-1.16977	0	0	0	NA	NA	NA	NA	Yes	Adult_Cortex:IMR90:Mesenchymal_Stem_Cell:Mesendoderm:Trophoblast-like_Cell:hESC	1.24297e-08	rs9973400
10	ENSG00000226124	FTCDNL1	2	200625267	200715896	-1	protein_coding	NA	NA	NA	0	0	0	NA	NA	NA	NA	Yes	IMR90:Mesenchymal_Stem_Cell:Mesendoderm:Trophoblast-like_Cell:hESC	9.40393e-09	rs9973400
10	ENSG00000196141	SPATS2L	2	201170604	201346986	1	protein_coding	26010	0.970345	0.539346	0	0	0	NA	NA	NA	NA	Yes	Mesendoderm:hESC	9.84289e-08	rs9973400
33	ENSG00000115457	IGFBP2	2	217497551	217529159	1	protein_coding	3485	0.844354	NA	0	0	15	8.8171e-12	0	eQTLGen_trans_eQTLs	-	No	NA	6.18137e-15	rs10822155;rs1896995
46	ENSG00000179921	GPBAR1	2	219124219	219128582	1	protein_coding	151306	1.86484e-06	0.343288	0	0	7	7.0276e-07	0.00606462	eQTLGen_trans_eQTLs	-	No	NA	5.80107e-12	rs2726036;rs12448902;rs56354901
12	ENSG00000168918	INPP5D	2	233924677	234116549	1	protein_coding	3635	0.167431	NA	0	0	1	2.5511e-06	0.0187281	eQTLGen_trans_eQTLs	NA	No	NA	NA	rs2681778
33	ENSG00000180914	OXTR	3	8792094	8811314	-1	protein_coding	5021	5.74323e-05	0.437926	0	0	15	4.2978e-31	0	eQTLGen_trans_eQTLs	+	No	NA	6.18137e-15	rs10822155;rs1896995
46	ENSG00000154764	WNT7A	3	13857755	13921618	-1	protein_coding	7476	0.44126	1.72869	0	0	1	3.5384e-06	0.0249232	eQTLGen_trans_eQTLs	+	No	NA	4.33905e-09	rs2650492
33	ENSG00000151789	ZNF385D	3	21459915	22414812	-1	protein_coding	79750	0.724322	0.203413	0	0	15	4.4834e-25	0	eQTLGen_trans_eQTLs	+	No	NA	6.18137e-15	rs10822155;rs1896995
11	ENSG00000182247	UBE2E2	3	23244511	23633284	1	protein_coding	7325	0.924393	0.269754	0	0	0	NA	NA	NA	NA	Yes	Left_Ventricle:GM12878:IMR90:Mesenchymal_Stem_Cell:Mesendoderm:hESC	1.26779e-09	rs9755750:rs1349265:rs6550835
11	ENSG00000170142	UBE2E1	3	23847394	23932807	1	protein_coding	7324	0.872958	-0.352973	5	10.17	64	4.7667e-10	0	eQTLGen_cis_eQTLs	-	No	NA	3.94952e-12	rs9755750;rs6550835;rs1349265
11	ENSG00000197885	NKIRAS1	3	23933151	23988082	-1	protein_coding	28512	0.0348878	-0.466124	32	11.53	82	2.77651e-11	0	eQTLcatalogue/BrainSeq_ge_brain:eQTLcatalogue/GEUVADIS_ge_LCL:eQTLcatalogue/TwinsUK_ge_LCL:PsychENCODE_eQTLs:eQTLGen_cis_eQTLs:BIOSQTL/BIOS_eQTL_geneLevel:xQTLServer_eQTLs:GTEx/v8/Brain_Anterior_cingulate_cortex_BA24:GTEx/v8/Brain_Caudate_basal_ganglia:GTEx/v8/Brain_Cerebellum:GTEx/v8/Esophagus_Gastroesophageal_Junction:GTEx/v8/Esophagus_Muscularis:GTEx/v8/Nerve_Tibial:GTEx/v8/Cells_Cultured_fibroblasts	-	Yes	IMR90:Mesenchymal_Stem_Cell	3.94952e-12	rs9755750;rs6550835;rs9755750:rs6550835
11	ENSG00000174748	RPL15	3	23958036	23965183	1	protein_coding	6138	0.956294	-0.594936	9	5.491	103	1.20848e-119	0	BIOSQTL/BIOS_eQTL_geneLevel	-	Yes	IMR90	3.94952e-12	rs9755750;rs6550835;rs1349265;rs9755750:rs6550835
11	ENSG00000174738	NR1D2	3	23986751	24022109	1	protein_coding	9975	0.631422	-1.30223	27	11.53	119	1.2107e-38	0	eQTLcatalogue/BLUEPRINT_ge_neutrophil:eQTLcatalogue/CEDAR_B-cell_CD19:eQTLcatalogue/CEDAR_ileum:eQTLcatalogue/CEDAR_T-cell_CD4:eQTLcatalogue/CEDAR_T-cell_CD8:eQTLcatalogue/Fairfax_2012_B-cell_CD19:eQTLcatalogue/Fairfax_2014_IFN24:eQTLcatalogue/Fairfax_2014_LPS24:eQTLcatalogue/Fairfax_2014_LPS2:eQTLcatalogue/Fairfax_2014_naive:eQTLcatalogue/Kasela_2017_T-cell_CD4:eQTLcatalogue/Kasela_2017_T-cell_CD8:eQTLcatalogue/TwinsUK_ge_LCL:eQTLGen_cis_eQTLs:BIOSQTL/BIOS_eQTL_geneLevel	+	Yes	IMR90:Mesenchymal_Stem_Cell	3.94952e-12	rs9755750;rs6550835;rs1349265;rs9755750:rs6550835
11	ENSG00000151090	THRB	3	24158651	24536773	-1	protein_coding	7068	0.994542	-1.11963	6	6.499	43	NA	0.009	CMC_SVA_cis	+	Yes	Mesenchymal_Stem_Cell	3.94952e-12	rs1349265;rs6550835;rs9755750:rs6550835:rs1349265
11	ENSG00000077097	TOP2B	3	25639475	25706398	-1	protein_coding	7155	0.997311	NA	0	0	0	NA	NA	NA	NA	Yes	Fetal_Cortex:Mesenchymal_Stem_Cell	1.32341e-09	rs6550835:rs9755750:rs1349265
11	ENSG00000151092	NGLY1	3	25760435	25831530	-1	protein_coding	55768	2.2029e-10	NA	0	0	0	NA	NA	NA	NA	Yes	Adult_Cortex:Fetal_Cortex:Mesenchymal_Stem_Cell:hESC	1.32341e-09	rs6550835:rs9755750:rs1349265
11	ENSG00000151093	OXSM	3	25824408	25836025	1	protein_coding	54995	0.00330642	-0.104147	0	0	0	NA	NA	NA	NA	Yes	Mesenchymal_Stem_Cell:hESC	1.32341e-09	rs9755750:rs6550835:rs1349265
33	ENSG00000144677	CTDSPL	3	37903451	38025960	1	protein_coding	10217	0.0888482	-0.619807	0	0	15	3.1084e-19	0	eQTLGen_trans_eQTLs	-	No	NA	6.18137e-15	rs10822155;rs1896995
12	ENSG00000164049	FBXW12	3	48413709	48442666	1	protein_coding	285231	1.97458e-07	0.783335	0	0	14	6.912e-05	0.00557419	TIGER/Nom_Alonso_Pancreatic_islets	-	No	NA	1.3261e-16	rs13062429
12	ENSG00000164050	PLXNB1	3	48445261	48471594	-1	protein_coding	5364	0.850195	NA	0	0	0	NA	NA	NA	NA	Yes	Fetal_Cortex	1.71012e-16	rs13062429
12	ENSG00000164051	CCDC51	3	48473574	48481866	-1	protein_coding	79714	1.46056e-06	0.0859331	0	0	34	0.000956445	0.0246492	BRAINEAC/FCTX:BRAINEAC/aveALL	NA	Yes	Fetal_Cortex	1.3261e-16	rs13062429;rs13062429:rs2681778
12	ENSG00000232112	TMA7	3	48481667	48485616	1	protein_coding	51372	0.0100073	0.321268	0	0	38	3.64473e-07	2.60706e-109	eQTLGen_cis_eQTLs:GTEx/v8/Muscle_Skeletal:GTEx/v8/Spleen:GTEx/v8/Thyroid	+	Yes	Fetal_Cortex	1.3261e-16	rs13062429;rs13062429:rs2681778
12	ENSG00000164053	ATRIP	3	48488114	48507115	1	protein_coding	84126	0.00148698	NA	0	0	42	5.7007e-15	0	eQTLGen_cis_eQTLs:GTEx/v8/Muscle_Skeletal	-	Yes	Fetal_Cortex	1.18473e-16	rs13062429;rs13062429:rs2681778
12	ENSG00000213689	TREX1	3	48506445	48509044	1	protein_coding	84126	0.0933407	-0.110328	0	0	43	5.40834e-13	9.31744e-79	PsychENCODE_eQTLs:eQTLGen_cis_eQTLs:CMC_SVA_cis:GTEx/v8/Adipose_Visceral_Omentum:GTEx/v8/Esophagus_Mucosa:GTEx/v8/Muscle_Skeletal	+	No	NA	1.18473e-16	rs13062429
12	ENSG00000164054	SHISA5	3	48509197	48542259	-1	protein_coding	51246	9.94272e-08	-0.44203	0	0	46	2.0068e-17	0	eQTLcatalogue/Nedelec_2016_ge_macrophage_Listeria:PsychENCODE_eQTLs:eQTLGen_cis_eQTLs	+	No	NA	1.18473e-16	rs13062429
12	ENSG00000145040	UCN2	3	48599160	48601206	-1	protein_coding	90226	0.157236	0.00632673	0	0	28	9.36256e-06	0.0152834	eQTLcatalogue/GENCORD_ge_fibroblast:GTEx/v8/Breast_Mammary_Tissue	+	No	NA	1.00964e-16	rs13062429
12	ENSG00000114270	COL7A1	3	48601506	48632700	-1	protein_coding	1294	2.10611e-18	NA	0	0	74	7.7108e-13	0	eQTLGen_cis_eQTLs	-	No	NA	5.61053e-17	rs13062429
12	ENSG00000010256	UQCRC1	3	48636435	48648409	-1	protein_coding	7384	0.132467	-0.703758	0	0	77	1.0114e-09	1.31087e-05	eQTLGen_cis_eQTLs	-	No	NA	5.61053e-17	rs13062429
12	ENSG00000183396	TMEM89	3	48658192	48659288	-1	protein_coding	440955	0.711076	-0.325142	0	0	1	0.000815096	0.000273111	GTEx/v8/Nerve_Tibial	NA	No	NA	NA	rs13062429
12	ENSG00000225697	SLC26A6	3	48663156	48672926	-1	protein_coding	102465495	3.31045e-05	-0.384056	0	0	94	8.4033e-26	0	eQTLGen_cis_eQTLs:GTEx/v8/Thyroid	-	No	NA	5.61053e-17	rs13062429
12	ENSG00000008300	CELSR3	3	48673902	48700348	-1	protein_coding	1951	0.999656	-0.878908	0	0	86	2.757e-11	0	eQTLGen_cis_eQTLs	+	No	NA	5.61053e-17	rs13062429
12	ENSG00000213672	NCKIPSD	3	48701364	48723797	-1	protein_coding	51517	0.00713136	-0.551018	0	0	5	2.3134e-25	0	eQTLcatalogue/BLUEPRINT_ge_monocyte:eQTLcatalogue/Fairfax_2014_LPS24:eQTLcatalogue/Nedelec_2016_ge_macrophage_naive:eQTLcatalogue/TwinsUK_ge_skin:PsychENCODE_eQTLs:eQTLGen_cis_eQTLs:xQTLServer_eQTLs:CMC_SVA_cis:GTEx/v8/Adipose_Visceral_Omentum:GTEx/v8/Adrenal_Gland:GTEx/v8/Artery_Aorta:GTEx/v8/Artery_Tibial:GTEx/v8/Brain_Anterior_cingulate_cortex_BA24:GTEx/v8/Brain_Caudate_basal_ganglia:GTEx/v8/Colon_Transverse:GTEx/v8/Esophagus_Mucosa:GTEx/v8/Esophagus_Muscularis:GTEx/v8/Heart_Atrial_Appendage:GTEx/v8/Liver:GTEx/v8/Lung:GTEx/v8/Nerve_Tibial:GTEx/v8/Cells_Cultured_fibroblasts:GTEx/v8/Skin_Sun_Exposed_Lower_leg:GTEx/v8/Stomach:GTEx/v8/Thyroid	+	Yes	Adult_Cortex:Fetal_Cortex	1.50924e-18	rs10049413;rs13062429;rs13062429:rs2681778:rs6802890
12	ENSG00000068745	IP6K2	3	48725436	48777786	-1	protein_coding	51447	0.989458	-0.392799	0	0	125	1.5468e-14	0	EyeGEx:eQTLcatalogue/Fairfax_2012_B-cell_CD19:eQTLcatalogue/Lepik_2017_ge_blood:eQTLcatalogue/TwinsUK_ge_skin:PsychENCODE_eQTLs:eQTLGen_cis_eQTLs:GTEx/v8/Adipose_Subcutaneous:GTEx/v8/Adipose_Visceral_Omentum:GTEx/v8/Adrenal_Gland:GTEx/v8/Whole_Blood:GTEx/v8/Artery_Aorta:GTEx/v8/Artery_Tibial:GTEx/v8/Brain_Cerebellar_Hemisphere:GTEx/v8/Brain_Cerebellum:GTEx/v8/Brain_Hippocampus:GTEx/v8/Breast_Mammary_Tissue:GTEx/v8/Colon_Sigmoid:GTEx/v8/Colon_Transverse:GTEx/v8/Esophagus_Gastroesophageal_Junction:GTEx/v8/Esophagus_Mucosa:GTEx/v8/Esophagus_Muscularis:GTEx/v8/Heart_Left_Ventricle:GTEx/v8/Lung:GTEx/v8/Muscle_Skeletal:GTEx/v8/Nerve_Tibial:GTEx/v8/Cells_Cultured_fibroblasts:GTEx/v8/Skin_Not_Sun_Exposed_Suprapubic:GTEx/v8/Spleen:GTEx/v8/Stomach:GTEx/v8/Testis:GTEx/v8/Thyroid	+	No	NA	5.61053e-17	rs13062429
12	ENSG00000114302	PRKAR2A	3	48782030	48885279	-1	protein_coding	5576	0.983251	-2.8684	0	0	124	4.2126e-11	0	PsychENCODE_eQTLs:eQTLGen_cis_eQTLs:CMC_NoSVA_cis:GTEx/v8/Adipose_Subcutaneous	+	Yes	Adult_Cortex	5.61053e-17	rs13062429;rs10049413
12	ENSG00000178537	SLC25A20	3	48894369	48936426	-1	protein_coding	788	2.04567e-07	-0.773546	0	0	0	NA	NA	NA	NA	Yes	Promoter_anchored_loops	1.50924e-18	rs6802890
12	ENSG00000177479	ARIH2	3	48956254	49023815	1	protein_coding	10425	0.987412	-1.69992	0	0	135	1.1018e-19	0	eQTLGen_cis_eQTLs:GTEx/v8/Adipose_Subcutaneous:GTEx/v8/Esophagus_Mucosa:GTEx/v8/Pancreas:GTEx/v8/Skin_Not_Sun_Exposed_Suprapubic:GTEx/v8/Skin_Sun_Exposed_Lower_leg:GTEx/v8/Stomach:GTEx/v8/Testis:GTEx/v8/Thyroid	+	No	NA	1.53028e-19	rs13062429;rs10049413;rs6802890;rs2681778
12	ENSG00000178467	P4HTM	3	49027319	49044587	1	protein_coding	54681	0.0232749	NA	0	0	184	2.3474e-67	0	EyeGEx:eQTLcatalogue/Fairfax_2014_naive:PsychENCODE_eQTLs:eQTLGen_cis_eQTLs:CMC_SVA_cis:GTEx/v8/Adrenal_Gland:GTEx/v8/Brain_Spinal_cord_cervical_c-1:GTEx/v8/Breast_Mammary_Tissue:GTEx/v8/Esophagus_Muscularis:GTEx/v8/Heart_Atrial_Appendage:GTEx/v8/Nerve_Tibial:GTEx/v8/Pituitary:GTEx/v8/Cells_Cultured_fibroblasts:GTEx/v8/Thyroid	+	Yes	Promoter_anchored_loops	1.53028e-19	rs10049413;rs6802890;rs2681778;rs13062429;rs13062429:rs6802890
12	ENSG00000178252	WDR6	3	49044495	49053386	1	protein_coding	11180	9.19648e-07	-0.0589495	0	0	385	3.27170000000001e-310	0	eQTLcatalogue/BLUEPRINT_ge_monocyte:eQTLcatalogue/BLUEPRINT_ge_neutrophil:eQTLcatalogue/CEDAR_monocyte_CD14:eQTLcatalogue/CEDAR_neutrophil_CD15:eQTLcatalogue/CEDAR_transverse_colon:eQTLcatalogue/Fairfax_2014_IFN24:eQTLcatalogue/Fairfax_2014_LPS24:eQTLcatalogue/Fairfax_2014_LPS2:eQTLcatalogue/Fairfax_2014_naive:eQTLcatalogue/HipSci_ge_iPSC:eQTLcatalogue/Lepik_2017_ge_blood:eQTLcatalogue/Nedelec_2016_ge_macrophage_Listeria:eQTLcatalogue/Nedelec_2016_ge_macrophage_naive:eQTLcatalogue/Nedelec_2016_ge_macrophage_Salmonella:eQTLcatalogue/TwinsUK_ge_fat:eQTLcatalogue/TwinsUK_ge_LCL:eQTLcatalogue/TwinsUK_ge_skin:PsychENCODE_eQTLs:eQTLGen_cis_eQTLs:CMC_SVA_cis:BRAINEAC/THAL:BRAINEAC/WHMT:GTEx/v8/Adipose_Subcutaneous:GTEx/v8/Adipose_Visceral_Omentum:GTEx/v8/Whole_Blood:GTEx/v8/Artery_Tibial:GTEx/v8/Brain_Cerebellum:GTEx/v8/Brain_Putamen_basal_ganglia:GTEx/v8/Breast_Mammary_Tissue:GTEx/v8/Colon_Transverse:GTEx/v8/Esophagus_Gastroesophageal_Junction:GTEx/v8/Esophagus_Mucosa:GTEx/v8/Esophagus_Muscularis:GTEx/v8/Heart_Atrial_Appendage:GTEx/v8/Heart_Left_Ventricle:GTEx/v8/Lung:GTEx/v8/Muscle_Skeletal:GTEx/v8/Nerve_Tibial:GTEx/v8/Pancreas:GTEx/v8/Cells_Cultured_fibroblasts:GTEx/v8/Skin_Not_Sun_Exposed_Suprapubic:GTEx/v8/Skin_Sun_Exposed_Lower_leg:GTEx/v8/Spleen:GTEx/v8/Stomach:GTEx/v8/Testis:GTEx/v8/Thyroid	-	Yes	Adult_Cortex:Fetal_Cortex	1.53028e-19	rs10049413;rs6802890;rs2681778;rs13062429;rs13062429:rs6802890:rs10049413:rs2681778
12	ENSG00000178149	DALRD3	3	49052921	49059726	-1	protein_coding	55152	1.84814e-05	0.0723068	0	0	45	7.0937e-15	0	eQTLGen_cis_eQTLs:GTEx/v8/Adipose_Subcutaneous:GTEx/v8/Brain_Anterior_cingulate_cortex_BA24:GTEx/v8/Brain_Cortex:GTEx/v8/Nerve_Tibial:GTEx/v8/Pancreas:GTEx/v8/Cells_Cultured_fibroblasts	+	Yes	Promoter_anchored_loops:EP_correlation_cell_type_oneway:Adult_Cortex:Fetal_Cortex	1.50924e-18	rs10049413;rs13062429:rs6802890:rs2681778:rs10049413
12	ENSG00000178057	NDUFAF3	3	49057892	49060928	1	protein_coding	25915	4.85973e-05	-2.09007	0	0	130	3.7559e-11	0	EyeGEx:eQTLGen_cis_eQTLs:GTEx/v8/Adipose_Subcutaneous:GTEx/v8/Heart_Left_Ventricle	+	Yes	Promoter_anchored_loops:EP_correlation_cell_type_oneway:Adult_Cortex:Fetal_Cortex	1.50924e-18	rs10049413;rs6802890;rs13062429;rs13062429:rs6802890:rs2681778:rs10049413
12	ENSG00000178035	IMPDH2	3	49061758	49066841	-1	protein_coding	3615	0.00135317	-0.509343	0	0	0	NA	NA	NA	NA	Yes	Promoter_anchored_loops	1.92705e-18	rs6802890:rs10049413
12	ENSG00000198218	QRICH1	3	49067140	49131796	-1	protein_coding	54870	0.99607	-0.279294	0	0	164	6.7059e-30	0	EyeGEx:PsychENCODE_eQTLs:eQTLGen_cis_eQTLs:GTEx/v8/Adipose_Subcutaneous:GTEx/v8/Whole_Blood:GTEx/v8/Brain_Frontal_Cortex_BA9:GTEx/v8/Esophagus_Muscularis:GTEx/v8/Nerve_Tibial:GTEx/v8/Pancreas:GTEx/v8/Pituitary:GTEx/v8/Skin_Not_Sun_Exposed_Suprapubic:GTEx/v8/Skin_Sun_Exposed_Lower_leg:GTEx/v8/Stomach:GTEx/v8/Testis:GTEx/v8/Thyroid	+	Yes	EP_links_oneway:Promoter_anchored_loops:Adult_Cortex:Left_Ventricle:GM12878:IMR90:Mesenchymal_Stem_Cell:Trophoblast-like_Cell	5.61053e-17	rs10049413;rs13062429;rs2681778;rs13062429:rs6802890;rs2681778:rs2681778
12	ENSG00000172053	QARS	3	49133365	49142553	-1	protein_coding	102465536	8.7897e-08	-0.634756	0	0	0	NA	NA	NA	NA	Yes	Promoter_anchored_loops:Adult_Cortex:Fetal_Cortex:Left_Ventricle:GM12878:IMR90:Mesenchymal_Stem_Cell:Trophoblast-like_Cell	1.50924e-18	rs13062429:rs6802890
12	ENSG00000172046	USP19	3	49145479	49158371	-1	protein_coding	10869	0.999992	-0.429633	0	0	0	NA	NA	NA	NA	Yes	Promoter_anchored_loops:Adult_Cortex:Fetal_Cortex:Left_Ventricle:GM12878:IMR90:Mesenchymal_Stem_Cell:Trophoblast-like_Cell	1.7011e-16	rs2681778:rs13062429
12	ENSG00000172037	LAMB2	3	49158547	49170551	-1	protein_coding	3913	7.45007e-11	-0.451082	0	0	42	3.0268e-13	0	eQTLGen_cis_eQTLs	-	Yes	Promoter_anchored_loops:Adult_Cortex:Fetal_Cortex	1.50924e-18	rs10049413;rs13062429:rs6802890:rs2681778
12	ENSG00000177352	CCDC71	3	49199968	49203754	-1	protein_coding	64925	0.0169896	NA	0	0	101	9.348e-12	0	eQTLcatalogue/Quach_2016_ge_monocyte_IAV:eQTLGen_cis_eQTLs:GTEx/v8/Brain_Caudate_basal_ganglia:GTEx/v8/Brain_Cerebellar_Hemisphere:GTEx/v8/Brain_Cerebellum:GTEx/v8/Brain_Nucleus_accumbens_basal_ganglia:GTEx/v8/Brain_Putamen_basal_ganglia:GTEx/v8/Nerve_Tibial	-	Yes	Promoter_anchored_loops:Adult_Cortex:Fetal_Cortex	1.7011e-16	rs10049413;rs2681778;rs13062429
12	ENSG00000185909	KLHDC8B	3	49209044	49213917	1	protein_coding	200942	0.0104214	-0.0773522	0	0	416	8.1989e-58	0	eQTLGen_cis_eQTLs:BIOSQTL/BIOS_eQTL_geneLevel:GTEx/v8/Cells_EBV-transformed_lymphocytes:GTEx/v8/Artery_Tibial:GTEx/v8/Brain_Cerebellum:GTEx/v8/Esophagus_Mucosa:GTEx/v8/Nerve_Tibial:GTEx/v8/Cells_Cultured_fibroblasts:GTEx/v8/Skin_Not_Sun_Exposed_Suprapubic:GTEx/v8/Skin_Sun_Exposed_Lower_leg:GTEx/v8/Thyroid	+	Yes	Promoter_anchored_loops:Adult_Cortex:Fetal_Cortex	1.53028e-19	rs13062429;rs6802890;rs2681778;rs10049413
12	ENSG00000173421	CCDC36	3	49235861	49295537	1	protein_coding	339834	0.509349	-0.452713	0	0	175	2.23461e-11	1.27126e-36	EyeGEx:eQTLcatalogue/TwinsUK_ge_fat:GTEx/v8/Adipose_Subcutaneous:GTEx/v8/Adipose_Visceral_Omentum:GTEx/v8/Artery_Aorta:GTEx/v8/Artery_Tibial:GTEx/v8/Colon_Sigmoid:GTEx/v8/Colon_Transverse:GTEx/v8/Esophagus_Mucosa:GTEx/v8/Esophagus_Muscularis:GTEx/v8/Heart_Atrial_Appendage:GTEx/v8/Lung:GTEx/v8/Muscle_Skeletal:GTEx/v8/Nerve_Tibial:GTEx/v8/Spleen:GTEx/v8/Testis	+	Yes	Promoter_anchored_loops	1.04014e-16	rs10049413;rs13062429;rs6802890;rs2681778;rs13062429:rs6802890;rs2681778:rs2681778
12	ENSG00000225399	RP11-3B7.1	3	49297518	49298744	1	protein_coding	NA	NA	NA	0	0	45	2.97737e-06	8.04195e-19	eQTLcatalogue/TwinsUK_ge_fat:GTEx/v8/Adipose_Visceral_Omentum:GTEx/v8/Artery_Aorta:GTEx/v8/Artery_Tibial:GTEx/v8/Brain_Anterior_cingulate_cortex_BA24:GTEx/v8/Esophagus_Muscularis:GTEx/v8/Lung:GTEx/v8/Nerve_Tibial	+	No	NA	1.33069e-10	rs10049413
12	ENSG00000188315	C3orf62	3	49306035	49315342	-1	protein_coding	100422952	0.00712466	-1.95031	0	0	175	3.96467e-18	0	EyeGEx:eQTLcatalogue/Quach_2016_ge_monocyte_LPS:eQTLcatalogue/Quach_2016_ge_monocyte_naive:eQTLcatalogue/Quach_2016_ge_monocyte_Pam3CSK4:eQTLcatalogue/Quach_2016_ge_monocyte_R848:eQTLcatalogue/TwinsUK_ge_LCL:eQTLGen_cis_eQTLs:BIOSQTL/BIOS_eQTL_geneLevel:GTEx/v8/Adipose_Subcutaneous	-	Yes	Promoter_anchored_loops:Adult_Cortex:Fetal_Cortex:IMR90:Mesenchymal_Stem_Cell	5.61053e-17	rs13062429;rs6802890;rs10049413;rs13062429:rs6802890;rs2681778:rs2681778
12	ENSG00000114316	USP4	3	49315264	49378145	-1	protein_coding	7375	6.20194e-07	NA	3	0.945	235	1.99804e-16	9.9902e-13	eQTLcatalogue/CEDAR_monocyte_CD14:eQTLcatalogue/CEDAR_neutrophil_CD15:eQTLcatalogue/CEDAR_T-cell_CD4:eQTLcatalogue/Fairfax_2014_IFN24:eQTLcatalogue/Fairfax_2014_LPS24:eQTLcatalogue/Fairfax_2014_naive:eQTLcatalogue/Quach_2016_ge_monocyte_IAV:eQTLcatalogue/Quach_2016_ge_monocyte_LPS:eQTLcatalogue/Quach_2016_ge_monocyte_naive:eQTLcatalogue/Quach_2016_ge_monocyte_Pam3CSK4:eQTLcatalogue/Quach_2016_ge_monocyte_R848:eQTLcatalogue/TwinsUK_ge_LCL:PsychENCODE_eQTLs:eQTLGen_cis_eQTLs:BIOSQTL/BIOS_eQTL_geneLevel:GTEx/v8/Heart_Atrial_Appendage:GTEx/v8/Testis	+	Yes	Promoter_anchored_loops	5.61053e-17	rs13062429;rs6802890;rs2681778;rs10049413
12	ENSG00000233276	GPX1	3	49394609	49396033	-1	protein_coding	2876	0.00693165	-0.616399	11	19.22	427	0	0	EyeGEx:PsychENCODE_eQTLs:eQTLGen_cis_eQTLs:BIOSQTL/BIOS_eQTL_geneLevel:xQTLServer_eQTLs:CMC_SVA_cis:GTEx/v8/Adrenal_Gland:GTEx/v8/Brain_Anterior_cingulate_cortex_BA24:GTEx/v8/Brain_Caudate_basal_ganglia:GTEx/v8/Brain_Cerebellar_Hemisphere:GTEx/v8/Brain_Cerebellum:GTEx/v8/Brain_Cortex:GTEx/v8/Brain_Frontal_Cortex_BA9:GTEx/v8/Brain_Hippocampus:GTEx/v8/Brain_Nucleus_accumbens_basal_ganglia:GTEx/v8/Colon_Transverse:GTEx/v8/Esophagus_Mucosa:GTEx/v8/Muscle_Skeletal:GTEx/v8/Pancreas:GTEx/v8/Prostate:GTEx/v8/Cells_Cultured_fibroblasts:GTEx/v8/Skin_Not_Sun_Exposed_Suprapubic:GTEx/v8/Skin_Sun_Exposed_Lower_leg:GTEx/v8/Thyroid	+	Yes	Promoter_anchored_loops	1.53028e-19	rs13062429;rs10049413;rs6802890;rs2681778
12	ENSG00000067560	RHOA	3	49396578	49450431	-1	protein_coding	387	0.804698	-0.430263	38	19.22	345	7.64269e-08	2.138e-14	GTEx/v8/Artery_Tibial:GTEx/v8/Muscle_Skeletal	+	Yes	EP_links_oneway:Promoter_anchored_loops:Adult_Cortex:Fetal_Cortex	1.53028e-19	rs13062429;rs6802890;rs2681778;rs13062429:rs6802890;rs2681778:rs2681778:rs6802890:rs10049413
12	ENSG00000145022	TCTA	3	49449639	49453908	1	protein_coding	6988	0.0132648	-0.595941	11	19.06	353	4.1126e-09	7.59985e-09	eQTLcatalogue/Quach_2016_ge_monocyte_naive:eQTLGen_cis_eQTLs:GTEx/v8/Whole_Blood:GTEx/v8/Artery_Aorta:GTEx/v8/Artery_Tibial:GTEx/v8/Colon_Transverse:GTEx/v8/Cells_Cultured_fibroblasts:GTEx/v8/Skin_Not_Sun_Exposed_Suprapubic:GTEx/v8/Skin_Sun_Exposed_Lower_leg:GTEx/v8/Thyroid	-	Yes	EP_links_oneway:Promoter_anchored_loops:Adult_Cortex:Fetal_Cortex	1.53028e-19	rs13062429;rs10049413;rs6802890;rs2681778;rs13062429:rs6802890;rs2681778:rs2681778:rs6802890:rs10049413
12	ENSG00000145020	AMT	3	49454211	49460186	-1	protein_coding	275	0.000569475	-0.0226371	10	19.06	427	1.1858e-126	0	eQTLcatalogue/Fairfax_2012_B-cell_CD19:eQTLcatalogue/Fairfax_2014_naive:PsychENCODE_eQTLs:eQTLGen_cis_eQTLs:BIOSQTL/BIOS_eQTL_geneLevel:GTEx/v8/Adipose_Subcutaneous:GTEx/v8/Adipose_Visceral_Omentum:GTEx/v8/Whole_Blood:GTEx/v8/Artery_Aorta:GTEx/v8/Artery_Coronary:GTEx/v8/Artery_Tibial:GTEx/v8/Brain_Caudate_basal_ganglia:GTEx/v8/Brain_Cerebellar_Hemisphere:GTEx/v8/Brain_Cerebellum:GTEx/v8/Brain_Cortex:GTEx/v8/Brain_Frontal_Cortex_BA9:GTEx/v8/Brain_Nucleus_accumbens_basal_ganglia:GTEx/v8/Brain_Putamen_basal_ganglia:GTEx/v8/Breast_Mammary_Tissue:GTEx/v8/Colon_Sigmoid:GTEx/v8/Colon_Transverse:GTEx/v8/Esophagus_Gastroesophageal_Junction:GTEx/v8/Esophagus_Mucosa:GTEx/v8/Esophagus_Muscularis:GTEx/v8/Heart_Atrial_Appendage:GTEx/v8/Heart_Left_Ventricle:GTEx/v8/Lung:GTEx/v8/Muscle_Skeletal:GTEx/v8/Nerve_Tibial:GTEx/v8/Pituitary:GTEx/v8/Prostate:GTEx/v8/Cells_Cultured_fibroblasts:GTEx/v8/Skin_Not_Sun_Exposed_Suprapubic:GTEx/v8/Skin_Sun_Exposed_Lower_leg:GTEx/v8/Spleen:GTEx/v8/Stomach:GTEx/v8/Testis:GTEx/v8/Thyroid	-	Yes	Adult_Cortex:Fetal_Cortex	1.53028e-19	rs13062429;rs10049413;rs6802890;rs2681778;rs13062429:rs6802890:rs2681778:rs10049413
12	ENSG00000145029	NICN1	3	49460379	49466759	-1	protein_coding	84276	0.257246	-1.08729	12	19.06	422	5.1838e-68	0	eQTLcatalogue/Fairfax_2014_LPS2:eQTLcatalogue/Naranbhai_2015_neutrophil_CD16:eQTLGen_cis_eQTLs:GTEx/v8/Adipose_Subcutaneous:GTEx/v8/Adipose_Visceral_Omentum:GTEx/v8/Artery_Aorta:GTEx/v8/Artery_Coronary:GTEx/v8/Artery_Tibial:GTEx/v8/Brain_Caudate_basal_ganglia:GTEx/v8/Breast_Mammary_Tissue:GTEx/v8/Colon_Sigmoid:GTEx/v8/Colon_Transverse:GTEx/v8/Esophagus_Gastroesophageal_Junction:GTEx/v8/Esophagus_Mucosa:GTEx/v8/Esophagus_Muscularis:GTEx/v8/Heart_Atrial_Appendage:GTEx/v8/Lung:GTEx/v8/Muscle_Skeletal:GTEx/v8/Nerve_Tibial:GTEx/v8/Prostate:GTEx/v8/Skin_Not_Sun_Exposed_Suprapubic:GTEx/v8/Skin_Sun_Exposed_Lower_leg:GTEx/v8/Stomach:GTEx/v8/Thyroid	-	Yes	Adult_Cortex	1.53028e-19	rs13062429;rs10049413;rs2681778;rs6802890
12	ENSG00000173402	DAG1	3	49506146	49573048	1	protein_coding	1605	0.940922	-0.838742	35	15.6	239	8.5566e-24	0	EyeGEx:eQTLGen_cis_eQTLs:BIOSQTL/BIOS_eQTL_geneLevel:GTEx/v8/Artery_Aorta:GTEx/v8/Esophagus_Mucosa:GTEx/v8/Heart_Atrial_Appendage:GTEx/v8/Cells_Cultured_fibroblasts	-	Yes	Adult_Cortex	1.53028e-19	rs13062429;rs10049413;rs6802890;rs2681778
12	ENSG00000164061	BSN	3	49591922	49708978	1	protein_coding	8927	1	-1.28511	46	12.52	289	1.0227e-18	0	eQTLGen_cis_eQTLs:BIOSQTL/BIOS_eQTL_geneLevel:GTEx/v8/Brain_Cortex:GTEx/v8/Liver:GTEx/v8/Thyroid	+	Yes	Promoter_anchored_loops:Fetal_Cortex:Left_Ventricle:Liver:Spleen:IMR90:Mesenchymal_Stem_Cell:Mesendoderm:Trophoblast-like_Cell:hESC	1.53028e-19	rs13062429;rs10049413;rs6802890;rs2681778;rs13062429:rs6802890:rs10049413
12	ENSG00000164062	APEH	3	49711435	49721396	1	protein_coding	327	0.0132157	-0.271805	12	21	420	5.9323e-231	0	eQTLcatalogue/Fairfax_2012_B-cell_CD19:eQTLcatalogue/Fairfax_2014_LPS24:eQTLcatalogue/Fairfax_2014_naive:eQTLcatalogue/GEUVADIS_ge_LCL:eQTLcatalogue/Lepik_2017_ge_blood:eQTLcatalogue/Quach_2016_ge_monocyte_LPS:eQTLcatalogue/Quach_2016_ge_monocyte_naive:eQTLcatalogue/TwinsUK_ge_fat:eQTLcatalogue/TwinsUK_ge_LCL:eQTLGen_cis_eQTLs:BIOSQTL/BIOS_eQTL_geneLevel:GTEx/v8/Adipose_Subcutaneous:GTEx/v8/Adipose_Visceral_Omentum:GTEx/v8/Whole_Blood:GTEx/v8/Artery_Aorta:GTEx/v8/Brain_Spinal_cord_cervical_c-1:GTEx/v8/Breast_Mammary_Tissue:GTEx/v8/Esophagus_Mucosa:GTEx/v8/Esophagus_Muscularis:GTEx/v8/Lung:GTEx/v8/Nerve_Tibial:GTEx/v8/Cells_Cultured_fibroblasts:GTEx/v8/Skin_Not_Sun_Exposed_Suprapubic:GTEx/v8/Skin_Sun_Exposed_Lower_leg:GTEx/v8/Spleen	-	Yes	Left_Ventricle:Liver:Spleen:IMR90:Mesenchymal_Stem_Cell:Mesendoderm:Trophoblast-like_Cell:hESC	1.53028e-19	rs13062429;rs6802890;rs10049413;rs2681778
12	ENSG00000173531	MST1	3	49721380	49726934	-1	protein_coding	4485	1.72736e-10	0.158165	12	21	381	1.04372e-23	0	EyeGEx:eQTLcatalogue/BrainSeq_ge_brain:eQTLcatalogue/TwinsUK_ge_skin:PsychENCODE_eQTLs:eQTLGen_cis_eQTLs:BIOSQTL/BIOS_eQTL_geneLevel:CMC_SVA_cis:GTEx/v8/Adipose_Subcutaneous:GTEx/v8/Adipose_Visceral_Omentum:GTEx/v8/Artery_Aorta:GTEx/v8/Artery_Coronary:GTEx/v8/Artery_Tibial:GTEx/v8/Brain_Amygdala:GTEx/v8/Brain_Anterior_cingulate_cortex_BA24:GTEx/v8/Brain_Caudate_basal_ganglia:GTEx/v8/Brain_Cerebellum:GTEx/v8/Brain_Cortex:GTEx/v8/Brain_Frontal_Cortex_BA9:GTEx/v8/Brain_Hippocampus:GTEx/v8/Brain_Hypothalamus:GTEx/v8/Brain_Nucleus_accumbens_basal_ganglia:GTEx/v8/Breast_Mammary_Tissue:GTEx/v8/Colon_Sigmoid:GTEx/v8/Esophagus_Gastroesophageal_Junction:GTEx/v8/Esophagus_Mucosa:GTEx/v8/Esophagus_Muscularis:GTEx/v8/Heart_Atrial_Appendage:GTEx/v8/Heart_Left_Ventricle:GTEx/v8/Lung:GTEx/v8/Muscle_Skeletal:GTEx/v8/Nerve_Tibial:GTEx/v8/Prostate:GTEx/v8/Cells_Cultured_fibroblasts:GTEx/v8/Skin_Not_Sun_Exposed_Suprapubic:GTEx/v8/Skin_Sun_Exposed_Lower_leg:GTEx/v8/Stomach:GTEx/v8/Thyroid	-	Yes	Promoter_anchored_loops	1.53028e-19	rs13062429;rs10049413;rs6802890;rs2681778;rs13062429:rs2681778
12	ENSG00000164068	RNF123	3	49726932	49758962	1	protein_coding	63891	0.969715	-0.461991	36	21	512	8.27925e-35	0	Nom_InsPIRE_Islets_Gene_eQTLs_Nominal_Pvalues:EyeGEx:eQTLcatalogue/BLUEPRINT_ge_monocyte:eQTLcatalogue/BrainSeq_ge_brain:eQTLcatalogue/GEUVADIS_ge_LCL:eQTLcatalogue/Quach_2016_ge_monocyte_IAV:eQTLcatalogue/Quach_2016_ge_monocyte_naive:eQTLcatalogue/Quach_2016_ge_monocyte_Pam3CSK4:eQTLcatalogue/Quach_2016_ge_monocyte_R848:eQTLcatalogue/TwinsUK_ge_skin:PsychENCODE_eQTLs:eQTLGen_cis_eQTLs:BIOSQTL/BIOS_eQTL_geneLevel:CMC_SVA_cis:CMC_NoSVA_cis:GTEx/v8/Adipose_Subcutaneous:GTEx/v8/Adipose_Visceral_Omentum:GTEx/v8/Cells_EBV-transformed_lymphocytes:GTEx/v8/Artery_Aorta:GTEx/v8/Artery_Coronary:GTEx/v8/Artery_Tibial:GTEx/v8/Brain_Amygdala:GTEx/v8/Brain_Anterior_cingulate_cortex_BA24:GTEx/v8/Brain_Caudate_basal_ganglia:GTEx/v8/Brain_Cerebellar_Hemisphere:GTEx/v8/Brain_Cerebellum:GTEx/v8/Brain_Cortex:GTEx/v8/Brain_Frontal_Cortex_BA9:GTEx/v8/Brain_Hypothalamus:GTEx/v8/Brain_Nucleus_accumbens_basal_ganglia:GTEx/v8/Brain_Putamen_basal_ganglia:GTEx/v8/Brain_Spinal_cord_cervical_c-1:GTEx/v8/Breast_Mammary_Tissue:GTEx/v8/Colon_Sigmoid:GTEx/v8/Colon_Transverse:GTEx/v8/Esophagus_Gastroesophageal_Junction:GTEx/v8/Esophagus_Mucosa:GTEx/v8/Esophagus_Muscularis:GTEx/v8/Heart_Atrial_Appendage:GTEx/v8/Heart_Left_Ventricle:GTEx/v8/Lung:GTEx/v8/Muscle_Skeletal:GTEx/v8/Nerve_Tibial:GTEx/v8/Ovary:GTEx/v8/Pancreas:GTEx/v8/Pituitary:GTEx/v8/Prostate:GTEx/v8/Cells_Cultured_fibroblasts:GTEx/v8/Skin_Not_Sun_Exposed_Suprapubic:GTEx/v8/Skin_Sun_Exposed_Lower_leg:GTEx/v8/Small_Intestine_Terminal_Ileum:GTEx/v8/Spleen:GTEx/v8/Stomach:GTEx/v8/Testis:GTEx/v8/Thyroid	+	Yes	Promoter_anchored_loops	1.53028e-19	rs13062429;rs10049413;rs6802890;rs2681778;rs13062429:rs2681778
12	ENSG00000176020	AMIGO3	3	49754267	49761349	-1	protein_coding	386724	7.50516e-06	NA	27	15.82	204	4.2978e-31	0	BIOSQTL/BIOS_eQTL_geneLevel	+	Yes	Promoter_anchored_loops:Adult_Cortex:Fetal_Cortex:IMR90:Mesenchymal_Stem_Cell	1.53028e-19	rs6802890;rs10049413;rs13062429;rs2681778;rs6802890:rs10049413:rs2681778:rs6802890;rs2681778:rs13062429
12	ENSG00000173540	GMPPB	3	49754277	49761384	-1	protein_coding	386724	8.24536e-05	-0.659554	27	15.82	504	4.2978e-31	0	EyeGEx:eQTLcatalogue/BLUEPRINT_ge_monocyte:eQTLcatalogue/BLUEPRINT_ge_neutrophil:eQTLcatalogue/BLUEPRINT_ge_T-cell:eQTLcatalogue/GENCORD_ge_T-cell:eQTLcatalogue/Lepik_2017_ge_blood:eQTLcatalogue/TwinsUK_ge_fat:eQTLcatalogue/TwinsUK_ge_skin:PsychENCODE_eQTLs:BIOSQTL/BIOS_eQTL_geneLevel:GTEx/v8/Adipose_Subcutaneous:GTEx/v8/Adipose_Visceral_Omentum:GTEx/v8/Adrenal_Gland:GTEx/v8/Whole_Blood:GTEx/v8/Artery_Aorta:GTEx/v8/Artery_Coronary:GTEx/v8/Artery_Tibial:GTEx/v8/Brain_Caudate_basal_ganglia:GTEx/v8/Brain_Cerebellar_Hemisphere:GTEx/v8/Brain_Cerebellum:GTEx/v8/Brain_Cortex:GTEx/v8/Brain_Frontal_Cortex_BA9:GTEx/v8/Brain_Hippocampus:GTEx/v8/Brain_Hypothalamus:GTEx/v8/Brain_Nucleus_accumbens_basal_ganglia:GTEx/v8/Brain_Putamen_basal_ganglia:GTEx/v8/Brain_Spinal_cord_cervical_c-1:GTEx/v8/Brain_Substantia_nigra:GTEx/v8/Breast_Mammary_Tissue:GTEx/v8/Colon_Sigmoid:GTEx/v8/Colon_Transverse:GTEx/v8/Esophagus_Gastroesophageal_Junction:GTEx/v8/Esophagus_Mucosa:GTEx/v8/Esophagus_Muscularis:GTEx/v8/Heart_Atrial_Appendage:GTEx/v8/Heart_Left_Ventricle:GTEx/v8/Liver:GTEx/v8/Lung:GTEx/v8/Muscle_Skeletal:GTEx/v8/Nerve_Tibial:GTEx/v8/Pancreas:GTEx/v8/Prostate:GTEx/v8/Cells_Cultured_fibroblasts:GTEx/v8/Skin_Not_Sun_Exposed_Suprapubic:GTEx/v8/Skin_Sun_Exposed_Lower_leg:GTEx/v8/Small_Intestine_Terminal_Ileum:GTEx/v8/Stomach:GTEx/v8/Testis:GTEx/v8/Thyroid	+	Yes	Promoter_anchored_loops:Adult_Cortex:Fetal_Cortex:IMR90:Mesenchymal_Stem_Cell	1.53028e-19	rs6802890;rs10049413;rs13062429;rs2681778;rs6802890:rs10049413:rs2681778:rs6802890;rs2681778:rs13062429
12	ENSG00000176095	IP6K1	3	49761727	49823975	-1	protein_coding	9807	0.23518	-2.10343	86	17.96	414	9.67983e-09	4.83991e-05	eQTLcatalogue/Quach_2016_ge_monocyte_IAV:GTEx/v8/Adipose_Visceral_Omentum:GTEx/v8/Artery_Tibial:GTEx/v8/Esophagus_Mucosa:GTEx/v8/Nerve_Tibial:GTEx/v8/Thyroid	+	Yes	Promoter_anchored_loops	1.53028e-19	rs10049413;rs6802890;rs2681778;rs13062429;rs6802890:rs10049413
12	ENSG00000187492	CDHR4	3	49828165	49837268	-1	protein_coding	389118	0.0134739	0.0436097	25	12.38	442	1.37251e-78	3.60667e-66	eQTLcatalogue/Quach_2016_ge_monocyte_IAV:eQTLcatalogue/TwinsUK_ge_skin:GTEx/v8/Artery_Aorta:GTEx/v8/Artery_Tibial:GTEx/v8/Colon_Sigmoid:GTEx/v8/Esophagus_Mucosa:GTEx/v8/Skin_Not_Sun_Exposed_Suprapubic:GTEx/v8/Skin_Sun_Exposed_Lower_leg:GTEx/v8/Testis:GTEx/v8/Thyroid	+	No	NA	1.53028e-19	rs6802890;rs10049413;rs13062429;rs2681778
12	ENSG00000185614	FAM212A	3	49840687	49842463	1	protein_coding	389119	0.000589161	NA	15	13.02	450	6.9165e-54	0	eQTLcatalogue/CEDAR_B-cell_CD19:eQTLcatalogue/Fairfax_2012_B-cell_CD19:eQTLcatalogue/TwinsUK_ge_skin:PsychENCODE_eQTLs:eQTLGen_cis_eQTLs:BIOSQTL/BIOS_eQTL_geneLevel:GTEx/v8/Artery_Aorta:GTEx/v8/Artery_Tibial:GTEx/v8/Brain_Cerebellar_Hemisphere:GTEx/v8/Brain_Cerebellum:GTEx/v8/Brain_Nucleus_accumbens_basal_ganglia:GTEx/v8/Esophagus_Mucosa:GTEx/v8/Muscle_Skeletal:GTEx/v8/Cells_Cultured_fibroblasts:GTEx/v8/Skin_Not_Sun_Exposed_Suprapubic:GTEx/v8/Skin_Sun_Exposed_Lower_leg:GTEx/v8/Testis	+	Yes	Promoter_anchored_loops:Spleen	1.53028e-19	rs10049413;rs6802890;rs13062429;rs2681778;rs6802890:rs2681778:rs6802890
12	ENSG00000182179	UBA7	3	49842640	49851379	-1	protein_coding	100847079	2.68228e-14	-0.315381	18	13.02	512	3.27170000000001e-310	0	TIGER/Nom_Alonso_Pancreatic_islets:Nom_InsPIRE_Islets_Gene_eQTLs_Nominal_Pvalues:eQTLcatalogue/BLUEPRINT_ge_monocyte:eQTLcatalogue/BLUEPRINT_ge_neutrophil:eQTLcatalogue/BLUEPRINT_ge_T-cell:eQTLcatalogue/CEDAR_B-cell_CD19:eQTLcatalogue/CEDAR_ileum:eQTLcatalogue/CEDAR_monocyte_CD14:eQTLcatalogue/CEDAR_neutrophil_CD15:eQTLcatalogue/CEDAR_rectum:eQTLcatalogue/CEDAR_T-cell_CD4:eQTLcatalogue/CEDAR_T-cell_CD8:eQTLcatalogue/CEDAR_transverse_colon:eQTLcatalogue/Fairfax_2012_B-cell_CD19:eQTLcatalogue/Fairfax_2014_LPS24:eQTLcatalogue/Fairfax_2014_naive:eQTLcatalogue/GENCORD_ge_T-cell:eQTLcatalogue/Kasela_2017_T-cell_CD4:eQTLcatalogue/Kasela_2017_T-cell_CD8:eQTLcatalogue/Lepik_2017_ge_blood:eQTLcatalogue/Naranbhai_2015_neutrophil_CD16:eQTLcatalogue/Nedelec_2016_ge_macrophage_Salmonella:eQTLcatalogue/Quach_2016_ge_monocyte_IAV:eQTLcatalogue/Quach_2016_ge_monocyte_LPS:eQTLcatalogue/Quach_2016_ge_monocyte_Pam3CSK4:eQTLcatalogue/Quach_2016_ge_monocyte_R848:eQTLcatalogue/TwinsUK_ge_blood:eQTLcatalogue/TwinsUK_ge_LCL:eQTLcatalogue/TwinsUK_ge_skin:PsychENCODE_eQTLs:DICE/T_CD4_TFH:DICE/T_CD4_memory_TREG:eQTLGen_cis_eQTLs:BIOSQTL/BIOS_eQTL_geneLevel:GTEx/v8/Whole_Blood:GTEx/v8/Artery_Aorta:GTEx/v8/Artery_Tibial:GTEx/v8/Colon_Sigmoid:GTEx/v8/Colon_Transverse:GTEx/v8/Esophagus_Mucosa:GTEx/v8/Esophagus_Muscularis:GTEx/v8/Liver:GTEx/v8/Lung:GTEx/v8/Muscle_Skeletal:GTEx/v8/Nerve_Tibial:GTEx/v8/Pancreas:GTEx/v8/Prostate:GTEx/v8/Minor_Salivary_Gland:GTEx/v8/Cells_Cultured_fibroblasts:GTEx/v8/Skin_Not_Sun_Exposed_Suprapubic:GTEx/v8/Skin_Sun_Exposed_Lower_leg:GTEx/v8/Small_Intestine_Terminal_Ileum:GTEx/v8/Spleen:GTEx/v8/Stomach:GTEx/v8/Thyroid	-	Yes	Promoter_anchored_loops:Spleen	1.53028e-19	rs10049413;rs6802890;rs13062429;rs2681778;rs6802890:rs10049413:rs2681778:rs6802890
12	ENSG00000183763	TRAIP	3	49866034	49894007	-1	protein_coding	10293	0.125104	-0.132255	37	17.61	418	7.23953e-11	1.80825e-07	EyeGEx:CMC_SVA_cis:GTEx/v8/Skin_Not_Sun_Exposed_Suprapubic:GTEx/v8/Testis	+	Yes	Adult_Cortex:Fetal_Cortex:Spleen:IMR90:Mesenchymal_Stem_Cell	1.53028e-19	rs6802890;rs10049413;rs2681778;rs13062429;rs6802890:rs10049413:rs2681778
12	ENSG00000164076	CAMKV	3	49895421	49907655	-1	protein_coding	79012	0.996846	-0.638323	22	18.51	503	7.85099e-19	1.38841e-16	EyeGEx:eQTLcatalogue/CEDAR_ileum:PsychENCODE_eQTLs:GTEx/v8/Brain_Cortex:GTEx/v8/Small_Intestine_Terminal_Ileum:GTEx/v8/Stomach:GTEx/v8/Testis	+	Yes	Promoter_anchored_loops:Adult_Cortex:Fetal_Cortex:Spleen:IMR90:Mesenchymal_Stem_Cell	1.53028e-19	rs6802890;rs10049413;rs2681778;rs13062429;rs13062429:rs6802890;rs2681778:rs2681778:rs6802890:rs10049413
12	ENSG00000164078	MST1R	3	49924435	49941299	-1	protein_coding	4486	1.69349e-20	-0.377645	20	18.51	433	4.4181e-21	3.12618e-16	eQTLcatalogue/BrainSeq_ge_brain:eQTLcatalogue/TwinsUK_ge_fat:BIOSQTL/BIOS_eQTL_geneLevel:GTEx/v8/Adipose_Subcutaneous:GTEx/v8/Adipose_Visceral_Omentum:GTEx/v8/Whole_Blood:GTEx/v8/Artery_Aorta:GTEx/v8/Artery_Tibial:GTEx/v8/Brain_Anterior_cingulate_cortex_BA24:GTEx/v8/Brain_Caudate_basal_ganglia:GTEx/v8/Brain_Cerebellar_Hemisphere:GTEx/v8/Brain_Cerebellum:GTEx/v8/Brain_Cortex:GTEx/v8/Brain_Hypothalamus:GTEx/v8/Brain_Nucleus_accumbens_basal_ganglia:GTEx/v8/Brain_Spinal_cord_cervical_c-1:GTEx/v8/Colon_Sigmoid:GTEx/v8/Colon_Transverse:GTEx/v8/Esophagus_Gastroesophageal_Junction:GTEx/v8/Esophagus_Mucosa:GTEx/v8/Esophagus_Muscularis:GTEx/v8/Heart_Atrial_Appendage:GTEx/v8/Heart_Left_Ventricle:GTEx/v8/Lung:GTEx/v8/Muscle_Skeletal:GTEx/v8/Nerve_Tibial:GTEx/v8/Cells_Cultured_fibroblasts:GTEx/v8/Skin_Not_Sun_Exposed_Suprapubic:GTEx/v8/Skin_Sun_Exposed_Lower_leg:GTEx/v8/Thyroid	+	Yes	Promoter_anchored_loops	1.53028e-19	rs6802890;rs2681778;rs10049413;rs13062429;rs6802890:rs2681778
12	ENSG00000228008	CTD-2330K9.3	3	49941278	49954370	1	protein_coding	NA	NA	NA	20	13.15	373	6.92195e-11	2.36031e-07	GTEx/v8/Artery_Aorta:GTEx/v8/Colon_Sigmoid:GTEx/v8/Colon_Transverse:GTEx/v8/Esophagus_Muscularis:GTEx/v8/Lung:GTEx/v8/Small_Intestine_Terminal_Ileum:GTEx/v8/Stomach:GTEx/v8/Thyroid	+	Yes	Promoter_anchored_loops	1.53028e-19	rs6802890;rs2681778;rs13062429;rs10049413;rs6802890:rs2681778
12	ENSG00000164077	MON1A	3	49946302	49967606	-1	protein_coding	84315	0.00636811	-0.629673	27	13.15	412	2.9932e-38	0	eQTLcatalogue/Fairfax_2014_IFN24:eQTLGen_cis_eQTLs:GTEx/v8/Adrenal_Gland:GTEx/v8/Whole_Blood:GTEx/v8/Artery_Tibial:GTEx/v8/Esophagus_Muscularis:GTEx/v8/Testis:GTEx/v8/Thyroid	-	Yes	Adult_Cortex:Fetal_Cortex	1.53028e-19	rs6802890;rs2681778;rs13062429;rs10049413;rs13062429:rs6802890:rs10049413:rs2681778:rs6802890
12	ENSG00000004534	RBM6	3	49977440	50137478	1	protein_coding	10180	1	-0.685653	165	17.77	512	0	0	TIGER/Nom_Alonso_Pancreatic_islets:Nom_InsPIRE_Islets_Gene_eQTLs_Nominal_Pvalues:EyeGEx:eQTLcatalogue/Alasoo_2018_ge_macrophage_IFNg:eQTLcatalogue/Alasoo_2018_ge_macrophage_naive:eQTLcatalogue/BLUEPRINT_ge_monocyte:eQTLcatalogue/BLUEPRINT_ge_neutrophil:eQTLcatalogue/BLUEPRINT_ge_T-cell:eQTLcatalogue/BrainSeq_ge_brain:eQTLcatalogue/CEDAR_neutrophil_CD15:eQTLcatalogue/Fairfax_2012_B-cell_CD19:eQTLcatalogue/Fairfax_2014_naive:eQTLcatalogue/GENCORD_ge_fibroblast:eQTLcatalogue/GENCORD_ge_LCL:eQTLcatalogue/GENCORD_ge_T-cell:eQTLcatalogue/GEUVADIS_ge_LCL:eQTLcatalogue/HipSci_ge_iPSC:eQTLcatalogue/Kasela_2017_T-cell_CD4:eQTLcatalogue/Kasela_2017_T-cell_CD8:eQTLcatalogue/Lepik_2017_ge_blood:eQTLcatalogue/Naranbhai_2015_neutrophil_CD16:eQTLcatalogue/Nedelec_2016_ge_macrophage_Listeria:eQTLcatalogue/Nedelec_2016_ge_macrophage_naive:eQTLcatalogue/Nedelec_2016_ge_macrophage_Salmonella:eQTLcatalogue/Quach_2016_ge_monocyte_IAV:eQTLcatalogue/Quach_2016_ge_monocyte_LPS:eQTLcatalogue/Quach_2016_ge_monocyte_naive:eQTLcatalogue/Quach_2016_ge_monocyte_Pam3CSK4:eQTLcatalogue/Quach_2016_ge_monocyte_R848:eQTLcatalogue/TwinsUK_ge_blood:eQTLcatalogue/TwinsUK_ge_fat:eQTLcatalogue/TwinsUK_ge_LCL:eQTLcatalogue/TwinsUK_ge_skin:PsychENCODE_eQTLs:DICE/B_cell_naive:DICE/T_CD4_naive:DICE/T_CD8_naive:DICE/T_CD8_naive_activated:DICE/Monocyte_classical:DICE/Monocyte_non_classical:DICE/NK:DICE/T_CD4_TFH:DICE/T_CD4_TH1:DICE/T_CD4_TH17:DICE/T_CD4_TH1_17:DICE/T_CD4_TH2:DICE/T_CD4_memory_TREG:DICE/T_CD4_naive_TREG:eQTLGen_cis_eQTLs:BIOSQTL/BIOS_eQTL_geneLevel:xQTLServer_eQTLs:CMC_SVA_cis:BRAINEAC/OCTX:GTEx/v8/Adipose_Subcutaneous:GTEx/v8/Adipose_Visceral_Omentum:GTEx/v8/Adrenal_Gland:GTEx/v8/Cells_EBV-transformed_lymphocytes:GTEx/v8/Whole_Blood:GTEx/v8/Artery_Aorta:GTEx/v8/Artery_Coronary:GTEx/v8/Artery_Tibial:GTEx/v8/Brain_Amygdala:GTEx/v8/Brain_Anterior_cingulate_cortex_BA24:GTEx/v8/Brain_Caudate_basal_ganglia:GTEx/v8/Brain_Cerebellar_Hemisphere:GTEx/v8/Brain_Cerebellum:GTEx/v8/Brain_Cortex:GTEx/v8/Brain_Frontal_Cortex_BA9:GTEx/v8/Brain_Hippocampus:GTEx/v8/Brain_Hypothalamus:GTEx/v8/Brain_Nucleus_accumbens_basal_ganglia:GTEx/v8/Brain_Putamen_basal_ganglia:GTEx/v8/Brain_Spinal_cord_cervical_c-1:GTEx/v8/Brain_Substantia_nigra:GTEx/v8/Breast_Mammary_Tissue:GTEx/v8/Colon_Sigmoid:GTEx/v8/Colon_Transverse:GTEx/v8/Esophagus_Gastroesophageal_Junction:GTEx/v8/Esophagus_Mucosa:GTEx/v8/Esophagus_Muscularis:GTEx/v8/Heart_Atrial_Appendage:GTEx/v8/Heart_Left_Ventricle:GTEx/v8/Kidney_Cortex:GTEx/v8/Liver:GTEx/v8/Lung:GTEx/v8/Muscle_Skeletal:GTEx/v8/Nerve_Tibial:GTEx/v8/Ovary:GTEx/v8/Pancreas:GTEx/v8/Pituitary:GTEx/v8/Prostate:GTEx/v8/Minor_Salivary_Gland:GTEx/v8/Cells_Cultured_fibroblasts:GTEx/v8/Skin_Not_Sun_Exposed_Suprapubic:GTEx/v8/Skin_Sun_Exposed_Lower_leg:GTEx/v8/Small_Intestine_Terminal_Ileum:GTEx/v8/Spleen:GTEx/v8/Stomach:GTEx/v8/Testis:GTEx/v8/Thyroid:GTEx/v8/Uterus:GTEx/v8/Vagina	-	Yes	Promoter_anchored_loops	1.53028e-19	rs2681778;rs13062429;rs6802890;rs10049413;rs13062429:rs6802890:rs2681778
12	ENSG00000003756	RBM5	3	50126341	50156454	1	protein_coding	10181	0.999999	-0.605889	33	18.47	504	5.20869e-21	9.62763e-19	EyeGEx:eQTLGen_cis_eQTLs:BIOSQTL/BIOS_eQTL_geneLevel:GTEx/v8/Adipose_Visceral_Omentum:GTEx/v8/Esophagus_Mucosa:GTEx/v8/Nerve_Tibial	-	Yes	Promoter_anchored_loops:Adult_Cortex:Fetal_Cortex:Liver:IMR90:Mesenchymal_Stem_Cell:Mesendoderm:Trophoblast-like_Cell:hESC	1.53028e-19	rs2681778;rs13062429;rs10049413;rs6802890;rs6802890:rs2681778:rs10049413
12	ENSG00000001617	SEMA3F	3	50192478	50226508	1	protein_coding	6405	0.999918	NA	4	14.19	443	7.03104e-14	8.517e-09	EyeGEx:eQTLcatalogue/Quach_2016_ge_monocyte_IAV:eQTLcatalogue/Quach_2016_ge_monocyte_LPS:eQTLcatalogue/Quach_2016_ge_monocyte_naive:eQTLcatalogue/Quach_2016_ge_monocyte_R848:PsychENCODE_eQTLs:BIOSQTL/BIOS_eQTL_geneLevel:xQTLServer_eQTLs:CMC_SVA_cis:GTEx/v8/Adipose_Subcutaneous:GTEx/v8/Adipose_Visceral_Omentum:GTEx/v8/Artery_Aorta:GTEx/v8/Brain_Cortex:GTEx/v8/Esophagus_Muscularis:GTEx/v8/Heart_Atrial_Appendage:GTEx/v8/Heart_Left_Ventricle:GTEx/v8/Lung:GTEx/v8/Nerve_Tibial:GTEx/v8/Spleen	-	Yes	Promoter_anchored_loops	1.53028e-19	rs2681778;rs13062429;rs6802890;rs10049413
12	ENSG00000114349	GNAT1	3	50229045	50233949	1	protein_coding	2779	2.50523e-06	-0.274733	0	0	86	0.000137843	0.0214064	GTEx/v8/Lung	-	Yes	EP_links_oneway:Promoter_anchored_loops:Adult_Cortex:Fetal_Cortex:Liver:IMR90:Mesenchymal_Stem_Cell:Mesendoderm:Trophoblast-like_Cell:hESC	1.53028e-19	rs13062429;rs6802890;rs2681778;rs2681778:rs13062429:rs6802890:rs10049413:rs6802890
12	ENSG00000114353	GNAI2	3	50263724	50296787	1	protein_coding	2771	0.86116	-0.965006	0	0	68	7.27726e-05	0.0122345	GTEx/v8/Skin_Sun_Exposed_Lower_leg	+	Yes	Promoter_anchored_loops:Adult_Cortex:Fetal_Cortex:IMR90:Mesenchymal_Stem_Cell:Trophoblast-like_Cell	2.24471e-19	rs2681778;rs2681778:rs13062429:rs6802890:rs10049413
12	ENSG00000179564	LSMEM2	3	50316458	50325545	1	protein_coding	132228	2.89144e-05	-0.548022	0	0	20	0.000482787	0.00239992	GTEx/v8/Muscle_Skeletal	-	No	NA	2.76583e-19	rs6802890;rs2681778
12	ENSG00000214706	IFRD2	3	50325163	50330349	-1	protein_coding	7866	5.5261e-06	-0.616738	0	0	97	5.21367e-29	0	eQTLGen_cis_eQTLs:BIOSQTL/BIOS_eQTL_geneLevel:GTEx/v8/Muscle_Skeletal:GTEx/v8/Stomach	+	Yes	Promoter_anchored_loops	7.26198e-19	rs2681778;rs13062429:rs6802890:rs10049413:rs2681778
12	ENSG00000186792	HYAL3	3	50330262	50336899	-1	protein_coding	8372	1.52466e-05	-0.35315	0	0	399	2.6117e-279	0	EyeGEx:eQTLcatalogue/Fairfax_2014_naive:eQTLcatalogue/Lepik_2017_ge_blood:eQTLcatalogue/TwinsUK_ge_LCL:PsychENCODE_eQTLs:eQTLGen_cis_eQTLs:BIOSQTL/BIOS_eQTL_geneLevel:CMC_SVA_cis:CMC_NoSVA_cis:GTEx/v8/Adipose_Subcutaneous:GTEx/v8/Adipose_Visceral_Omentum:GTEx/v8/Whole_Blood:GTEx/v8/Artery_Aorta:GTEx/v8/Artery_Coronary:GTEx/v8/Artery_Tibial:GTEx/v8/Brain_Cerebellum:GTEx/v8/Brain_Cortex:GTEx/v8/Brain_Frontal_Cortex_BA9:GTEx/v8/Brain_Nucleus_accumbens_basal_ganglia:GTEx/v8/Brain_Putamen_basal_ganglia:GTEx/v8/Breast_Mammary_Tissue:GTEx/v8/Colon_Sigmoid:GTEx/v8/Colon_Transverse:GTEx/v8/Esophagus_Gastroesophageal_Junction:GTEx/v8/Esophagus_Mucosa:GTEx/v8/Esophagus_Muscularis:GTEx/v8/Heart_Atrial_Appendage:GTEx/v8/Heart_Left_Ventricle:GTEx/v8/Lung:GTEx/v8/Nerve_Tibial:GTEx/v8/Pancreas:GTEx/v8/Pituitary:GTEx/v8/Cells_Cultured_fibroblasts:GTEx/v8/Skin_Not_Sun_Exposed_Suprapubic:GTEx/v8/Skin_Sun_Exposed_Lower_leg:GTEx/v8/Small_Intestine_Terminal_Ileum:GTEx/v8/Spleen:GTEx/v8/Stomach:GTEx/v8/Thyroid	-	Yes	Promoter_anchored_loops	1.53028e-19	rs2681778;rs6802890;rs10049413;rs13062429;rs6802890:rs10049413:rs2681778
12	ENSG00000243477	NAT6	3	50333833	50336852	-1	protein_coding	24142	0.402945	-0.113189	0	0	212	3.3914e-20	0	PsychENCODE_eQTLs:eQTLGen_cis_eQTLs:BIOSQTL/BIOS_eQTL_geneLevel:GTEx/v8/Artery_Aorta:GTEx/v8/Artery_Tibial:GTEx/v8/Brain_Anterior_cingulate_cortex_BA24:GTEx/v8/Brain_Cortex:GTEx/v8/Colon_Transverse:GTEx/v8/Cells_Cultured_fibroblasts:GTEx/v8/Skin_Sun_Exposed_Lower_leg	+	Yes	Promoter_anchored_loops	7.26198e-19	rs2681778;rs13062429;rs6802890;rs6802890:rs10049413:rs2681778
12	ENSG00000114378	HYAL1	3	50337320	50349812	-1	protein_coding	3373	0.00553671	0.476164	0	0	249	2.40702e-06	3.49963e-17	GTEx/v8/Adrenal_Gland:GTEx/v8/Lung:GTEx/v8/Muscle_Skeletal:GTEx/v8/Nerve_Tibial:GTEx/v8/Pancreas:GTEx/v8/Skin_Sun_Exposed_Lower_leg:GTEx/v8/Spleen	+	Yes	Promoter_anchored_loops	1.53028e-19	rs6802890;rs2681778;rs10049413;rs13062429;rs6802890:rs10049413
12	ENSG00000068001	HYAL2	3	50355221	50360337	-1	protein_coding	8692	0.0206315	-1.37438	0	0	0	NA	NA	NA	NA	Yes	Promoter_anchored_loops:Adult_Cortex:Fetal_Cortex:IMR90	5.19428e-19	rs6802890:rs10049413:rs2681778:rs13062429
12	ENSG00000114383	TUSC2	3	50357458	50365682	-1	protein_coding	11334	0.703033	-0.593776	0	0	0	NA	NA	NA	NA	Yes	Adult_Cortex:Fetal_Cortex:IMR90	5.19428e-19	rs6802890:rs10049413:rs2681778:rs13062429
12	ENSG00000068028	RASSF1	3	50367219	50378411	-1	protein_coding	11186	4.8582e-08	-0.411947	0	0	147	8.14645e-05	2.60183e-07	GTEx/v8/Adipose_Subcutaneous:GTEx/v8/Brain_Cerebellum:GTEx/v8/Spleen	+	Yes	Promoter_anchored_loops:Fetal_Cortex:IMR90	8.77427e-19	rs6802890;rs2681778;rs6802890:rs2681778
12	ENSG00000004838	ZMYND10	3	50378541	50384283	-1	protein_coding	51364	3.6024e-07	-0.824531	0	0	116	1.76716e-05	0.049	DICE/T_CD4_naive_activated	+	No	NA	5.61053e-17	rs13062429
12	ENSG00000114388	NPRL2	3	50384761	50388522	-1	protein_coding	10641	0.345175	-0.107064	0	0	5	0.000153187	0.0328083	CMC_SVA_cis:GTEx/v8/Breast_Mammary_Tissue:GTEx/v8/Thyroid	+	Yes	Adult_Cortex:IMR90	2.45849e-13	rs10049413;rs2681778
12	ENSG00000114395	CYB561D2	3	50388126	50395891	1	protein_coding	11068	0.0147105	-0.298456	0	0	36	1.18401e-05	2.37473e-28	eQTLGen_cis_eQTLs:GTEx/v8/Adipose_Subcutaneous:GTEx/v8/Esophagus_Muscularis:GTEx/v8/Liver:GTEx/v8/Muscle_Skeletal:GTEx/v8/Pancreas:GTEx/v8/Stomach:GTEx/v8/Thyroid	-	Yes	Adult_Cortex:IMR90	2.45849e-13	rs2681778;rs10049413
12	ENSG00000272104	XXcos-LUCA11.5	3	50388323	50405354	1	protein_coding	NA	NA	NA	0	0	0	NA	NA	NA	NA	Yes	Adult_Cortex:IMR90	2.45849e-13	rs2681778
12	ENSG00000126062	TMEM115	3	50392180	50397041	-1	protein_coding	11070	0.876895	-0.780372	0	0	0	NA	NA	NA	NA	Yes	Adult_Cortex:Fetal_Cortex:IMR90	2.45849e-13	rs2681778
12	ENSG00000007402	CACNA2D2	3	50400233	50541675	-1	protein_coding	9254	0.999693	NA	0	0	152	6.5701e-06	0.000168169	GTEx/v8/Liver:GTEx/v8/Pancreas:GTEx/v8/Thyroid	-	No	NA	4.33599e-14	rs2681778;rs6802890
12	ENSG00000088543	C3orf18	3	50595462	50608458	-1	protein_coding	51161	0.014308	-1.53819	0	0	26	6.55687e-06	3.44882e-09	GTEx/v8/Artery_Tibial:GTEx/v8/Muscle_Skeletal	+	No	NA	1.36648e-10	rs10049413
12	ENSG00000114735	HEMK1	3	50606583	50622366	1	protein_coding	51409	8.23153e-05	-2.53452	0	0	310	2.2324e-20	0	PsychENCODE_eQTLs:eQTLGen_cis_eQTLs:GTEx/v8/Esophagus_Muscularis:GTEx/v8/Heart_Atrial_Appendage:GTEx/v8/Lung:GTEx/v8/Muscle_Skeletal:GTEx/v8/Nerve_Tibial	-	No	NA	1.53028e-19	rs2681778;rs13062429;rs6802890;rs10049413
12	ENSG00000114738	MAPKAPK3	3	50648951	50686720	1	protein_coding	7867	2.71041e-06	0.0772686	0	0	321	1.3114e-42	0	eQTLcatalogue/Fairfax_2014_LPS24:eQTLcatalogue/Lepik_2017_ge_blood:PsychENCODE_eQTLs:eQTLGen_cis_eQTLs:GTEx/v8/Muscle_Skeletal:GTEx/v8/Thyroid	-	No	NA	1.53028e-19	rs6802890;rs10049413;rs2681778;rs13062429
12	ENSG00000088538	DOCK3	3	50712672	51421629	1	protein_coding	1795	1	-0.836765	0	0	242	4.653e-15	1.06288e-80	GTEx/v8/Adipose_Subcutaneous:GTEx/v8/Artery_Tibial:GTEx/v8/Nerve_Tibial:GTEx/v8/Skin_Not_Sun_Exposed_Suprapubic:GTEx/v8/Skin_Sun_Exposed_Lower_leg:GTEx/v8/Thyroid	+	No	NA	1.53028e-19	rs13062429;rs2681778;rs6802890
46	ENSG00000041880	PARP3	3	51976361	51982883	1	protein_coding	10039	1.48672e-08	-0.37974	0	0	9	1.1785e-07	0.00130877	eQTLGen_trans_eQTLs	-	No	NA	5.80107e-12	rs2726036;rs12448902;rs56354901
12	ENSG00000163939	PBRM1	3	52579368	52719933	-1	protein_coding	55193	1	NA	0	0	0	NA	NA	NA	NA	Yes	Mesenchymal_Stem_Cell	5.04752e-13	rs2681778
13	ENSG00000187098	MITF	3	69788586	70017488	1	protein_coding	4286	0.997811	-0.642528	0	0	0	NA	NA	NA	NA	Yes	IMR90	1.65919e-09	rs1529675
13	ENSG00000114861	FOXP1	3	71003844	71633140	-1	protein_coding	27086	0.999751	-0.0806505	1	2.466	0	NA	NA	NA	NA	Yes	Liver:IMR90:Mesendoderm:hESC	3.06507e-10	rs1529675
13	ENSG00000163412	EIF4E3	3	71724567	71803924	-1	protein_coding	317649	0.0042325	-2.05486	0	0	39	6.7809e-16	0	eQTLGen_cis_eQTLs	-	No	NA	3.06507e-10	rs1529675
13	ENSG00000172986	GXYLT2	3	72937224	73047289	1	protein_coding	727936	1.76182e-06	0.505343	0	0	0	NA	NA	NA	NA	Yes	Left_Ventricle:GM12878:Mesenchymal_Stem_Cell	1.65919e-09	rs1529675
13	ENSG00000121440	PDZRN3	3	73431584	73674091	-1	protein_coding	23024	0.908376	0.1653	0	0	0	NA	NA	NA	NA	Yes	IMR90	2.35103e-07	rs1529675
33	ENSG00000184500	PROS1	3	93591881	93692910	-1	protein_coding	5627	0.000209234	-0.863077	0	0	15	3.0448e-14	0	eQTLGen_trans_eQTLs	-	No	NA	6.18137e-15	rs10822155;rs1896995
12	ENSG00000178075	GRAMD1C	3	113547029	113666021	1	protein_coding	54762	8.1305e-10	-0.277459	0	0	1	2.3865e-07	0.00226768	eQTLGen_trans_eQTLs	NA	No	NA	NA	rs2681778
33	ENSG00000113924	HGD	3	120347020	120401418	-1	protein_coding	3081	6.42452e-05	-0.551551	0	0	15	9.8179e-22	0	eQTLGen_trans_eQTLs	-	No	NA	6.18137e-15	rs10822155;rs1896995
33	ENSG00000065534	MYLK	3	123328896	123603178	-1	protein_coding	4638	9.3792e-06	0.303166	0	0	15	1.7487e-11	0	eQTLGen_trans_eQTLs	+	No	NA	6.18137e-15	rs10822155;rs1896995
33	ENSG00000082781	ITGB5	3	124480795	124620265	-1	protein_coding	3693	0.000480019	1.25334	0	0	15	1.1461e-22	0	eQTLGen_trans_eQTLs	-	No	NA	6.18137e-15	rs10822155;rs1896995
33	ENSG00000074416	MGLL	3	127407909	127542051	-1	protein_coding	11343	0.00459891	-0.852019	0	0	15	5.3861e-23	0	eQTLGen_trans_eQTLs	-	No	NA	6.18137e-15	rs10822155;rs1896995
33	ENSG00000154917	RAB6B	3	133543083	133614680	-1	protein_coding	51560	0.893311	-0.675105	0	0	15	2.7532e-11	0	eQTLGen_trans_eQTLs	-	No	NA	6.18137e-15	rs10822155;rs1896995
12	ENSG00000154928	EPHB1	3	134316643	134979309	1	protein_coding	2047	0.998399	-0.207344	0	0	2	2.821e-08	0.000384502	eQTLGen_trans_eQTLs	-	No	NA	7.59926e-10	rs2681778
33	ENSG00000169908	TM4SF1	3	149086809	149095652	-1	protein_coding	4071	0.00085911	-0.218138	0	0	7	9.5837e-07	0.00784562	eQTLGen_trans_eQTLs	+	No	NA	6.18137e-15	rs10822155;rs1896995
33	ENSG00000169313	P2RY12	3	151055168	151102600	-1	protein_coding	64805	0.107032	-0.130012	0	0	4	3.7064e-06	0.0258802	eQTLGen_trans_eQTLs	+	No	NA	6.81453e-15	rs10822155
46	ENSG00000004468	CD38	4	15779898	15854853	1	protein_coding	952	7.65671e-05	0.0901762	0	0	4	3.39e-08	0.000448885	eQTLGen_trans_eQTLs	-	No	NA	2.43127e-13	rs2726036;rs12448902;rs56354901
14	ENSG00000169762	TAPT1	4	16162128	16229033	-1	protein_coding	202018	0.563962	1.07168	0	0	0	NA	NA	NA	NA	Yes	IMR90	2.58949e-09	rs58854324
14:46:00	ENSG00000002549	LAP3	4	17578815	17609595	1	protein_coding	51056	0.00122013	NA	0	0	272	5.2651e-56	0	eQTLGen_cis_eQTLs:eQTLGen_trans_eQTLs:BIOSQTL/BIOS_eQTL_geneLevel:CMC_SVA_cis	+	Yes	Adult_Cortex:Fetal_Cortex:Liver:GM12878:IMR90:Mesenchymal_Stem_Cell:Mesendoderm:Trophoblast-like_Cell:hESC	2.43127e-13	rs58854324;rs2726036;rs12448902;rs56354901
14	ENSG00000118579	MED28	4	17616254	17635728	1	protein_coding	80306	0.00785226	0.951374	0	0	260	4.7577e-14	0	eQTLGen_cis_eQTLs:BIOSQTL/BIOS_eQTL_geneLevel:GTEx/v8/Artery_Tibial:GTEx/v8/Cells_Cultured_fibroblasts:GTEx/v8/Skin_Sun_Exposed_Lower_leg	-	Yes	Adult_Cortex:Fetal_Cortex:GM12878:IMR90:Mesendoderm:Trophoblast-like_Cell:hESC	4.5348e-11	rs58854324
14	ENSG00000047662	FAM184B	4	17630929	17783135	-1	protein_coding	27146	NA	1.06657	11	10.99	144	8.82632e-06	1.10206e-08	GTEx/v8/Brain_Cerebellum:GTEx/v8/Cells_Cultured_fibroblasts	+	Yes	Adult_Cortex:Fetal_Cortex	3.29677e-10	rs58854324
14	ENSG00000163257	DCAF16	4	17802278	17812381	-1	protein_coding	54876	0.00409866	-0.845258	37	11.45	304	1.285e-67	0	EyeGEx:eQTLcatalogue/BLUEPRINT_ge_monocyte:eQTLcatalogue/GENCORD_ge_LCL:eQTLcatalogue/GEUVADIS_ge_LCL:eQTLcatalogue/Quach_2016_ge_monocyte_LPS:eQTLcatalogue/Quach_2016_ge_monocyte_naive:eQTLcatalogue/TwinsUK_ge_LCL:DICE/T_CD4_TH2:eQTLGen_cis_eQTLs:BIOSQTL/BIOS_eQTL_geneLevel:GTEx/v8/Adipose_Subcutaneous:GTEx/v8/Adipose_Visceral_Omentum:GTEx/v8/Cells_EBV-transformed_lymphocytes:GTEx/v8/Whole_Blood:GTEx/v8/Artery_Aorta:GTEx/v8/Artery_Tibial:GTEx/v8/Breast_Mammary_Tissue:GTEx/v8/Colon_Sigmoid:GTEx/v8/Colon_Transverse:GTEx/v8/Esophagus_Gastroesophageal_Junction:GTEx/v8/Esophagus_Mucosa:GTEx/v8/Esophagus_Muscularis:GTEx/v8/Lung:GTEx/v8/Nerve_Tibial:GTEx/v8/Pancreas:GTEx/v8/Pituitary:GTEx/v8/Cells_Cultured_fibroblasts:GTEx/v8/Skin_Not_Sun_Exposed_Suprapubic:GTEx/v8/Skin_Sun_Exposed_Lower_leg:GTEx/v8/Spleen:GTEx/v8/Stomach:GTEx/v8/Thyroid	-	Yes	Promoter_anchored_loops:GM12878:IMR90:Mesenchymal_Stem_Cell	4.5348e-11	rs58854324
14	ENSG00000109805	NCAPG	4	17812525	17846485	1	protein_coding	64151	0.618144	0.0277038	67	16.72	288	1.64312e-12	1.36534e-22	eQTLcatalogue/HipSci_ge_iPSC:GTEx/v8/Testis	+	Yes	Promoter_anchored_loops:GM12878:IMR90:Mesenchymal_Stem_Cell	4.5348e-11	rs58854324
14	ENSG00000178177	LCORL	4	17842822	18023499	-1	protein_coding	254251	0.963115	-0.660603	256	16.72	270	1.79959e-09	2.18247e-05	PsychENCODE_eQTLs:GTEx/v8/Ovary:GTEx/v8/Pancreas	-	Yes	GM12878	4.5348e-11	rs58854324
14	ENSG00000145147	SLIT2	4	20254883	20622184	1	protein_coding	9353	0.999999	0.0517553	0	0	0	NA	NA	NA	NA	Yes	Mesenchymal_Stem_Cell:Mesendoderm:hESC	2.58949e-09	rs58854324
25	ENSG00000157796	WDR19	4	39184024	39287430	1	protein_coding	57728	1.73111e-07	-0.392479	0	0	1	2.2966e-06	0.0172859	eQTLGen_trans_eQTLs	+	No	NA	1.24774e-08	rs6911407;rs4946935
15	ENSG00000145242	EPHA5	4	66185281	66536213	-1	protein_coding	2044	0.00039007	0.781725	0	0	0	NA	NA	NA	NA	Yes	Mesendoderm:hESC	NA	rs1440921
33	ENSG00000109272	PF4V1	4	74718906	74719872	1	protein_coding	5197	0.00689209	0.164677	0	0	15	1.5709e-17	0	eQTLGen_trans_eQTLs	-	No	NA	6.18137e-15	rs10822155;rs1896995
33	ENSG00000163736	PPBP	4	74852755	74853914	-1	protein_coding	5473	0.267236	-0.0732286	0	0	15	9.1936e-30	0	eQTLGen_trans_eQTLs	-	No	NA	6.18137e-15	rs10822155;rs1896995
33	ENSG00000163735	CXCL5	4	74861359	74864496	-1	protein_coding	6374	0.000222602	0.320595	0	0	15	2.1923e-98	0	eQTLGen_trans_eQTLs	-	No	NA	6.18137e-15	rs10822155;rs1896995
33	ENSG00000138722	MMRN1	4	90800683	90875780	1	protein_coding	22915	9.35082e-17	0.246502	0	0	15	3.4866e-11	0	eQTLGen_trans_eQTLs	-	No	NA	6.18137e-15	rs10822155;rs1896995
16	ENSG00000153064	BANK1	4	102332443	102995969	1	protein_coding	55024	1.76433e-10	-0.305251	6	3.926	10	3.28332e-07	0.000138804	EyeGEx	-	No	NA	4.47849e-11	rs13127398;rs13135092
16	ENSG00000138821	SLC39A8	4	103172198	103352415	-1	protein_coding	64116	0.891567	-0.202749	2	23.1	11	2.9081e-10	0	PsychENCODE_eQTLs:eQTLGen_cis_eQTLs	-	No	NA	4.47849e-11	rs13135092;rs13127398
16	ENSG00000109332	UBE2D3	4	103715540	103790053	-1	protein_coding	7323	0.748203	NA	0	0	4	2.66979e-06	0.00163825	GTEx/v8/Artery_Aorta	-	No	NA	4.47849e-11	rs13135092
17	ENSG00000138778	CENPE	4	104026963	104119566	-1	protein_coding	1062	0.645841	0.250415	0	0	0	NA	NA	NA	NA	Yes	IMR90:Mesenchymal_Stem_Cell:Mesendoderm:hESC	8.73414e-26	rs2903385:rs55838312:rs2726519;rs7655890:rs2726519
17	ENSG00000168772	CXXC4	4	105389469	105416058	-1	protein_coding	80319	NA	-0.559972	0	0	0	NA	NA	NA	NA	Yes	GM12878:Mesenchymal_Stem_Cell:Mesendoderm:hESC	8.73414e-26	rs55838312:rs2903385:rs2726519;rs7655890:rs2713827:rs2636699;rs2713871:rs2726519:rs55838312;rs2636699
17	ENSG00000168769	TET2	4	106067032	106200973	1	protein_coding	54790	7.05368e-26	-0.493869	92	15.65	202	7.86508e-12	3.93254e-08	eQTLcatalogue/BLUEPRINT_ge_T-cell:eQTLcatalogue/Quach_2016_ge_monocyte_LPS:eQTLcatalogue/Quach_2016_ge_monocyte_Pam3CSK4:eQTLcatalogue/TwinsUK_ge_fat:eQTLcatalogue/TwinsUK_ge_LCL:eQTLGen_cis_eQTLs:GTEx/v8/Artery_Tibial:GTEx/v8/Muscle_Skeletal:GTEx/v8/Nerve_Tibial:GTEx/v8/Cells_Cultured_fibroblasts:GTEx/v8/Skin_Sun_Exposed_Lower_leg	-	Yes	EP_correlation_cell_type_oneway:Left_Ventricle:GM12878:IMR90:Mesenchymal_Stem_Cell	5.59824e-26	rs7655890;rs55838312;rs2903385;rs2726519;rs2713827;rs2636699;rs2903385:rs2713827:rs2636699;rs2713871:rs55838312:rs2726519;rs7655890:rs2726519
17	ENSG00000138777	PPA2	4	106290234	106395238	-1	protein_coding	27068	9.23379e-06	0.321968	195	15.27	347	3.321e-54	0	EyeGEx:eQTLcatalogue/BrainSeq_ge_brain:eQTLcatalogue/Fairfax_2012_B-cell_CD19:eQTLcatalogue/Fairfax_2014_IFN24:eQTLcatalogue/Fairfax_2014_LPS24:eQTLcatalogue/Fairfax_2014_naive:eQTLcatalogue/Lepik_2017_ge_blood:eQTLcatalogue/Quach_2016_ge_monocyte_IAV:eQTLcatalogue/Quach_2016_ge_monocyte_LPS:eQTLcatalogue/Quach_2016_ge_monocyte_naive:eQTLcatalogue/Quach_2016_ge_monocyte_Pam3CSK4:eQTLcatalogue/Quach_2016_ge_monocyte_R848:eQTLcatalogue/TwinsUK_ge_LCL:PsychENCODE_eQTLs:eQTLGen_cis_eQTLs:BIOSQTL/BIOS_eQTL_geneLevel:xQTLServer_eQTLs:CMC_SVA_cis:GTEx/v8/Adipose_Subcutaneous:GTEx/v8/Adipose_Visceral_Omentum:GTEx/v8/Whole_Blood:GTEx/v8/Artery_Aorta:GTEx/v8/Artery_Coronary:GTEx/v8/Artery_Tibial:GTEx/v8/Brain_Amygdala:GTEx/v8/Brain_Anterior_cingulate_cortex_BA24:GTEx/v8/Brain_Caudate_basal_ganglia:GTEx/v8/Brain_Cerebellar_Hemisphere:GTEx/v8/Brain_Cerebellum:GTEx/v8/Brain_Cortex:GTEx/v8/Brain_Frontal_Cortex_BA9:GTEx/v8/Brain_Hippocampus:GTEx/v8/Brain_Nucleus_accumbens_basal_ganglia:GTEx/v8/Brain_Putamen_basal_ganglia:GTEx/v8/Brain_Spinal_cord_cervical_c-1:GTEx/v8/Breast_Mammary_Tissue:GTEx/v8/Colon_Sigmoid:GTEx/v8/Colon_Transverse:GTEx/v8/Esophagus_Gastroesophageal_Junction:GTEx/v8/Esophagus_Mucosa:GTEx/v8/Esophagus_Muscularis:GTEx/v8/Heart_Atrial_Appendage:GTEx/v8/Heart_Left_Ventricle:GTEx/v8/Lung:GTEx/v8/Muscle_Skeletal:GTEx/v8/Nerve_Tibial:GTEx/v8/Ovary:GTEx/v8/Pancreas:GTEx/v8/Pituitary:GTEx/v8/Prostate:GTEx/v8/Cells_Cultured_fibroblasts:GTEx/v8/Skin_Sun_Exposed_Lower_leg:GTEx/v8/Spleen:GTEx/v8/Stomach:GTEx/v8/Testis:GTEx/v8/Thyroid	+	Yes	EP_correlation_cell_type_oneway:Aorta:Left_Ventricle:Liver:Spleen:GM12878:IMR90:Mesenchymal_Stem_Cell:Mesendoderm:Neural_Progenitor_Cell:Trophoblast-like_Cell:hESC	5.59824e-26	rs2713827;rs55838312;rs2636699;rs2713871;rs2903385;rs7655890;rs2726519;rs2903385:rs55838312:rs2726519:rs2726519;rs7655890:rs2713827:rs2636699;rs2713871:rs55838312
17	ENSG00000138780	GSTCD	4	106629935	106768885	1	protein_coding	79807	1.33357e-07	-0.495954	0	0	0	NA	NA	NA	NA	Yes	Left_Ventricle:GM12878:IMR90:Mesenchymal_Stem_Cell:Mesendoderm:hESC	8.73414e-26	rs55838312:rs2903385:rs2726519;rs7655890
17	ENSG00000164022	AIMP1	4	107236701	107270383	1	protein_coding	9255	0.000209309	0.614414	0	0	4	0.000121479	0.0487856	GTEx/v8/Thyroid	-	No	NA	1.3557e-15	rs2726519;rs7655890
33	ENSG00000138798	EGF	4	110834040	110933422	1	protein_coding	1950	7.01333e-12	-0.065199	0	0	12	2.2046e-07	0.00214547	eQTLGen_trans_eQTLs	-	No	NA	6.81453e-15	rs10822155;rs1896995
46	ENSG00000164136	IL15	4	142557752	142655140	1	protein_coding	3600	0.917198	-0.20143	0	0	12	1.313e-09	5.73066e-05	eQTLGen_trans_eQTLs	-	No	NA	2.43127e-13	rs2726036;rs12448902;rs56354901
33	ENSG00000164116	GUCY1A3	4	156587863	156653501	1	protein_coding	2982	1.41369e-06	1.52086	0	0	15	1.6232e-20	0	eQTLGen_trans_eQTLs	-	No	NA	6.18137e-15	rs10822155;rs1896995
33	ENSG00000061918	GUCY1B3	4	156680144	156728743	1	protein_coding	2983	0.000916634	-0.241662	0	0	14	1.9162e-08	0.00024604	eQTLGen_trans_eQTLs	-	No	NA	6.81453e-15	rs10822155;rs1896995
33	ENSG00000198948	MFAP3L	4	170907748	170954182	-1	protein_coding	101928198	0.91053	1.02991	0	0	15	6.8098e-13	0	eQTLGen_trans_eQTLs	+	No	NA	6.18137e-15	rs10822155;rs1896995
12	ENSG00000249915	PDCD6	5	271736	353971	1	protein_coding	10016	0.714212	-0.145524	0	0	1	3.8465e-07	0.00341072	eQTLGen_trans_eQTLs	NA	No	NA	NA	rs2681778
18	ENSG00000035499	DEPDC1B	5	59892739	59996017	-1	protein_coding	55789	2.28514e-05	-0.136419	0	0	37	2.39266e-07	9.55026e-07	GTEx/v8/Brain_Cerebellar_Hemisphere	-	Yes	Fetal_Cortex:Left_Ventricle:GM12878:IMR90:Mesenchymal_Stem_Cell	6.0969e-10	rs56219078;rs4132385;rs4132385:rs4132385
18	ENSG00000164181	ELOVL7	5	60047618	60140216	-1	protein_coding	79993	0.00156092	-0.509657	0	0	79	1.619e-13	0	EyeGEx:PsychENCODE_eQTLs:DICE/T_CD8_naive:DICE/Monocyte_classical:DICE/T_CD4_TH17:eQTLGen_cis_eQTLs:CMC_SVA_cis:CMC_NoSVA_cis:GTEx/v8/Adipose_Visceral_Omentum:GTEx/v8/Colon_Sigmoid:GTEx/v8/Esophagus_Mucosa:GTEx/v8/Heart_Atrial_Appendage:GTEx/v8/Heart_Left_Ventricle:GTEx/v8/Muscle_Skeletal:GTEx/v8/Nerve_Tibial:GTEx/v8/Ovary:GTEx/v8/Pancreas:GTEx/v8/Skin_Not_Sun_Exposed_Suprapubic:GTEx/v8/Skin_Sun_Exposed_Lower_leg:GTEx/v8/Stomach	-	No	NA	6.0969e-10	rs56219078;rs4132385
18	ENSG00000049167	ERCC8	5	60169658	60240900	-1	protein_coding	1161	8.57283e-09	1.00092	0	0	81	1.2224e-48	0	TIGER/Nom_Alonso_Pancreatic_islets:eQTLcatalogue/Alasoo_2018_ge_macrophage_naive:eQTLcatalogue/BLUEPRINT_ge_monocyte:eQTLcatalogue/Fairfax_2014_IFN24:eQTLcatalogue/Fairfax_2014_naive:eQTLcatalogue/GEUVADIS_ge_LCL:eQTLcatalogue/HipSci_ge_iPSC:eQTLcatalogue/Lepik_2017_ge_blood:eQTLcatalogue/TwinsUK_ge_fat:eQTLcatalogue/TwinsUK_ge_LCL:PsychENCODE_eQTLs:eQTLGen_cis_eQTLs:CMC_SVA_cis:BRAINEAC/MEDU:BRAINEAC/OCTX:BRAINEAC/TCTX:GTEx/v8/Adipose_Subcutaneous:GTEx/v8/Adipose_Visceral_Omentum:GTEx/v8/Cells_EBV-transformed_lymphocytes:GTEx/v8/Whole_Blood:GTEx/v8/Artery_Aorta:GTEx/v8/Artery_Tibial:GTEx/v8/Colon_Sigmoid:GTEx/v8/Esophagus_Mucosa:GTEx/v8/Esophagus_Muscularis:GTEx/v8/Heart_Left_Ventricle:GTEx/v8/Lung:GTEx/v8/Muscle_Skeletal:GTEx/v8/Nerve_Tibial:GTEx/v8/Pituitary:GTEx/v8/Cells_Cultured_fibroblasts:GTEx/v8/Skin_Not_Sun_Exposed_Suprapubic:GTEx/v8/Skin_Sun_Exposed_Lower_leg:GTEx/v8/Spleen:GTEx/v8/Testis:GTEx/v8/Thyroid	+	Yes	Adult_Cortex:Fetal_Cortex:Aorta:Left_Ventricle:IMR90:Mesenchymal_Stem_Cell:Mesendoderm:hESC	6.0969e-10	rs56219078;rs4132385;rs4132385:rs4132385
18	ENSG00000164182	NDUFAF2	5	60240956	60448853	1	protein_coding	91942	3.85651e-07	0.323767	0	0	61	3.64159e-07	1.9123e-06	PsychENCODE_eQTLs:GTEx/v8/Cells_Cultured_fibroblasts	-	Yes	Adult_Cortex:Fetal_Cortex:Aorta:Left_Ventricle:IMR90:Mesenchymal_Stem_Cell:Mesendoderm:hESC	6.0969e-10	rs56219078;rs4132385;rs4132385:rs4132385
18	ENSG00000188725	SMIM15	5	60453536	60458301	-1	protein_coding	643155	0.22832	-1.97118	0	0	16	2.13507e-06	0.00166052	BIOSQTL/BIOS_eQTL_geneLevel	-	Yes	EP_links_oneway:Left_Ventricle:Liver:GM12878:IMR90:Mesenchymal_Stem_Cell:Mesendoderm:Neural_Progenitor_Cell:Trophoblast-like_Cell:hESC	7.60976e-10	rs56219078;rs4132385:rs4132385
18	ENSG00000130449	ZSWIM6	5	60628100	60841997	1	protein_coding	57688	0.330185	-0.924572	31	17.08	32	1.7662e-07	0.00059349	DICE/T_CD4_TH17:DICE/T_CD4_memory_TREG:DICE/T_CD4_naive_TREG:eQTLGen_cis_eQTLs:GTEx/v8/Nerve_Tibial	+	Yes	Adult_Cortex:Fetal_Cortex:Left_Ventricle:IMR90:Mesenchymal_Stem_Cell:Mesendoderm:Trophoblast-like_Cell:hESC	6.0969e-10	rs4132385;rs56219078;rs4132385:rs4132385
18	ENSG00000086189	DIMT1	5	61683081	61699766	-1	protein_coding	27292	1.47118e-05	-0.237276	0	0	0	NA	NA	NA	NA	Yes	Adult_Cortex:Fetal_Cortex	3.95351e-07	rs4132385
18	ENSG00000086200	IPO11	5	61699799	61924409	1	protein_coding	51194	0.996457	0.432792	0	0	0	NA	NA	NA	NA	Yes	Adult_Cortex:Fetal_Cortex	3.95351e-07	rs4132385
12	ENSG00000039319	ZFYVE16	5	79703832	79775169	1	protein_coding	9765	1.30484e-08	-1.32095	0	0	1	1.1171e-06	0.00894712	eQTLGen_trans_eQTLs	NA	No	NA	NA	rs2681778
19	ENSG00000145715	RASA1	5	86563705	86687748	1	protein_coding	5921	0.999998	NA	0	0	0	NA	NA	NA	NA	Yes	GM12878:hESC	1.75983e-08	rs40504:rs3814424
19	ENSG00000134480	CCNH	5	86687311	86708836	-1	protein_coding	902	0.00472976	-0.279835	0	0	0	NA	NA	NA	NA	Yes	Hippocampus:Left_Ventricle:IMR90:Mesenchymal_Stem_Cell:Mesendoderm:Neural_Progenitor_Cell:Trophoblast-like_Cell:hESC	1.75983e-08	rs40504:rs3814424
19	ENSG00000164180	TMEM161B	5	87485450	87565293	-1	protein_coding	153396	0.003685	0.0123156	0	0	2	NA	0.049	CMC_SVA_cis	NA	Yes	Adult_Cortex:Fetal_Cortex:Left_Ventricle:GM12878:Mesenchymal_Stem_Cell:Mesendoderm:Neural_Progenitor_Cell:Trophoblast-like_Cell:hESC	1.75983e-08	rs40504;rs40504:rs3814424
19	ENSG00000081189	MEF2C	5	88013975	88199922	-1	protein_coding	4208	0.00424617	-2.66223	63	18.12	101	1.3267e-95	0	EyeGEx:eQTLcatalogue/Fairfax_2014_IFN24:eQTLcatalogue/Fairfax_2014_naive:eQTLGen_cis_eQTLs:GTEx/v8/Brain_Cerebellum	-	Yes	Aorta:Dorsolateral_Prefrontal_Cortex:Hippocampus:Left_Ventricle:Liver:Psoas:Right_Ventricle:GM12878:IMR90:Mesenchymal_Stem_Cell:Mesendoderm:Neural_Progenitor_Cell:Trophoblast-like_Cell:hESC	2.074e-10	rs40504;rs141729694;rs3814424;rs40504:rs3814424
19	ENSG00000153140	CETN3	5	89688078	89705603	-1	protein_coding	1070	0.0113208	-0.797954	0	0	0	NA	NA	NA	NA	Yes	Adult_Cortex:Fetal_Cortex:Aorta:Hippocampus:Left_Ventricle:Liver:Right_Ventricle:GM12878:IMR90:Mesenchymal_Stem_Cell:Mesendoderm:Neural_Progenitor_Cell:Trophoblast-like_Cell:hESC	1.75983e-08	rs40504:rs3814424
19	ENSG00000176055	MBLAC2	5	89754020	89770585	-1	protein_coding	153364	0.0002801	-1.74573	0	0	0	NA	NA	NA	NA	Yes	Adult_Cortex:Fetal_Cortex:Aorta:Liver:GM12878:IMR90:Mesenchymal_Stem_Cell:Mesendoderm:Neural_Progenitor_Cell:Trophoblast-like_Cell:hESC	1.75983e-08	rs40504:rs3814424
19	ENSG00000176018	LYSMD3	5	89811428	89825401	-1	protein_coding	116068	0.771815	-1.12509	0	0	0	NA	NA	NA	NA	Yes	Fetal_Cortex:Aorta:Left_Ventricle:Liver:GM12878:IMR90:Mesenchymal_Stem_Cell:Mesendoderm:Neural_Progenitor_Cell:Trophoblast-like_Cell:hESC	1.75983e-08	rs40504:rs3814424
19	ENSG00000164199	GPR98	5	89825161	90460038	1	protein_coding	84059	8.11098e-24	-0.0865632	0	0	0	NA	NA	NA	NA	Yes	Fetal_Cortex:Aorta:Left_Ventricle:Liver:GM12878:IMR90:Mesenchymal_Stem_Cell:Mesendoderm:Neural_Progenitor_Cell:Trophoblast-like_Cell:hESC	1.75983e-08	rs40504:rs3814424
19	ENSG00000113369	ARRDC3	5	90664541	90679176	-1	protein_coding	57561	0.978747	-0.594455	0	0	0	NA	NA	NA	NA	Yes	Left_Ventricle:GM12878:IMR90:hESC	1.75983e-08	rs40504
20	ENSG00000175745	NR2F1	5	92919043	92930321	1	protein_coding	7025	NA	NA	0	0	0	NA	NA	NA	NA	Yes	Mesenchymal_Stem_Cell	3.52373e-08	rs4623182
20	ENSG00000185261	KIAA0825	5	93488671	93954309	-1	protein_coding	285600	4.2615e-07	-0.910429	0	0	0	NA	NA	NA	NA	Yes	IMR90:Mesenchymal_Stem_Cell	3.52373e-08	rs4623182
20	ENSG00000133302	ANKRD32	5	93954052	94075141	1	protein_coding	84250	0.0036419	-0.205778	0	0	0	NA	NA	NA	NA	Yes	IMR90:Mesenchymal_Stem_Cell	3.52373e-08	rs4623182
21	ENSG00000184349	EFNA5	5	106712590	107006596	-1	protein_coding	1946	0.889437	-0.0424714	0	0	0	NA	NA	NA	NA	Yes	IMR90:Mesenchymal_Stem_Cell:Mesendoderm:Neural_Progenitor_Cell:Trophoblast-like_Cell:hESC	NA	rs982102
21	ENSG00000145743	FBXL17	5	107194736	107717799	-1	protein_coding	64839	0.9779	0.933602	3	15.44	3	4.4579e-11	0	eQTLGen_cis_eQTLs:GTEx/v8/Artery_Aorta:GTEx/v8/Nerve_Tibial	-	No	NA	2.5623e-09	rs982102
21	ENSG00000186952	TMEM232	5	109624934	110074657	-1	protein_coding	642987	NA	0.361148	0	0	0	NA	NA	NA	NA	Yes	Mesenchymal_Stem_Cell	NA	rs982102
21	ENSG00000164209	SLC25A46	5	110073837	110100857	1	protein_coding	91137	0.00117612	-0.180958	0	0	0	NA	NA	NA	NA	Yes	Mesenchymal_Stem_Cell	NA	rs982102
25	ENSG00000120727	PAIP2	5	138677276	138705406	1	protein_coding	51247	0.799473	-0.993397	0	0	2	3.0802e-06	0.0221828	eQTLGen_trans_eQTLs	+	No	NA	2.28279e-08	rs4946935;rs6911407
33	ENSG00000173210	ABLIM3	5	148521046	148640105	1	protein_coding	22885	0.0160253	-0.596093	0	0	15	4.8981e-11	0	eQTLGen_trans_eQTLs	-	No	NA	6.18137e-15	rs10822155;rs1896995
33	ENSG00000113645	WWC1	5	167718656	167899308	1	protein_coding	23286	0.0183845	NA	0	0	7	7.429e-07	0.00633014	eQTLGen_trans_eQTLs	+	No	NA	1.74671e-13	rs10822155;rs1896995
33	ENSG00000124491	F13A1	6	6144318	6321246	-1	protein_coding	2162	0.00102736	0.8944	0	0	15	1.1167e-11	0	eQTLGen_trans_eQTLs	-	No	NA	6.18137e-15	rs10822155;rs1896995
33	ENSG00000153162	BMP6	6	7727030	7881655	1	protein_coding	654	0.895082	-0.00516926	0	0	15	5.4751e-19	0	eQTLGen_trans_eQTLs	+	No	NA	6.18137e-15	rs10822155;rs1896995
22	ENSG00000146038	DCDC2	6	24171984	24358280	-1	protein_coding	51473	1.04849e-05	2.52398	0	0	0	NA	NA	NA	NA	Yes	Mesenchymal_Stem_Cell	0.000756539	rs66941101
22	ENSG00000146049	KAAG1	6	24357131	24358512	1	protein_coding	353219	0.0191912	-0.0397196	0	0	0	NA	NA	NA	NA	Yes	Mesenchymal_Stem_Cell	0.000756539	rs66941101
22	ENSG00000111913	FAM65B	6	24797601	25042238	-1	protein_coding	9750	0.97131	0.949896	0	0	1	5.88787e-05	3.05818e-08	GTEx/v8/Nerve_Tibial	+	Yes	Left_Ventricle:Mesenchymal_Stem_Cell:Mesendoderm:Trophoblast-like_Cell:hESC	0.000756539	rs66941101
22:23:00	ENSG00000079691	LRRC16A	6	25279306	25620758	1	protein_coding	55604	0.502319	0.400707	0	0	0	NA	NA	NA	NA	Yes	Aorta:Left_Ventricle:IMR90:Mesenchymal_Stem_Cell:Mesendoderm:Neural_Progenitor_Cell:Trophoblast-like_Cell:hESC	1.29584e-08	rs66941101:rs148696809
22:23:00	ENSG00000079689	SCGN	6	25652464	25702011	1	protein_coding	10590	0.035946	0.102936	0	0	0	NA	NA	NA	NA	Yes	Left_Ventricle:Liver:IMR90:Mesenchymal_Stem_Cell:Mesendoderm:Trophoblast-like_Cell:hESC	1.29584e-08	rs66941101:rs148696809
22	ENSG00000146047	HIST1H2BA	6	25727137	25727573	1	protein_coding	255626	0.132824	0.401921	0	0	142	0.000148102	0.0295034	BRAINEAC/OCTX	NA	No	NA	1.16934e-09	rs66941101
22	ENSG00000146039	SLC17A4	6	25754927	25781419	1	protein_coding	10050	6.33423e-06	0.944836	0	0	0	NA	NA	NA	NA	Yes	Liver:Mesenchymal_Stem_Cell:Mesendoderm:hESC	0.000756539	rs66941101
22:23:00	ENSG00000124564	SLC17A3	6	25833294	25882514	-1	protein_coding	10786	9.88206e-14	-0.246503	1	10.32	164	5.8032e-12	0	eQTLGen_cis_eQTLs:BIOSQTL/BIOS_eQTL_geneLevel	-	Yes	Left_Ventricle:IMR90:Mesenchymal_Stem_Cell	1.16934e-09	rs66941101;rs66941101:rs148696809
22	ENSG00000112343	TRIM38	6	25963030	25987384	1	protein_coding	10475	4.7513e-06	-0.220583	0	0	108	1.92186e-61	0	eQTLGen_cis_eQTLs:BIOSQTL/BIOS_eQTL_geneLevel:GTEx/v8/Whole_Blood	+	Yes	Left_Ventricle:IMR90:Mesendoderm:hESC	1.16934e-09	rs66941101
22:23:00	ENSG00000124610	HIST1H1A	6	26017260	26018040	-1	protein_coding	3024	0.0035308	-0.372207	0	0	0	NA	NA	NA	NA	Yes	Left_Ventricle:Liver:Spleen:GM12878:IMR90:Mesenchymal_Stem_Cell:Mesendoderm:Trophoblast-like_Cell:hESC	1.29584e-08	rs66941101:rs148696809
22:23:00	ENSG00000198366	HIST1H3A	6	26020718	26021186	1	protein_coding	8968	3.98008e-05	-0.225707	0	0	0	NA	NA	NA	NA	Yes	Left_Ventricle:Liver:Spleen:GM12878:IMR90:Mesenchymal_Stem_Cell:Mesendoderm:Trophoblast-like_Cell:hESC	1.29584e-08	rs66941101:rs148696809
22:23:00	ENSG00000196176	HIST1H4A	6	26021907	26022278	1	protein_coding	554313	0.0022854	0.43417	0	0	0	NA	NA	NA	NA	Yes	Left_Ventricle:Liver:Spleen:GM12878:IMR90:Mesenchymal_Stem_Cell:Mesendoderm:Trophoblast-like_Cell:hESC	1.29584e-08	rs66941101:rs148696809
22:23:00	ENSG00000124529	HIST1H4B	6	26027124	26027480	-1	protein_coding	554313	0.00854183	0.166119	0	0	123	0.000158671	0.009	PsychENCODE_eQTLs:CMC_SVA_cis:CMC_NoSVA_cis	-	Yes	Left_Ventricle:Liver:Spleen:GM12878:IMR90:Mesenchymal_Stem_Cell:Mesendoderm:Trophoblast-like_Cell:hESC	8.73788e-09	rs66941101;rs66941101:rs148696809
22:23:00	ENSG00000124693	HIST1H3B	6	26031817	26032288	-1	protein_coding	8968	0.307283	0.251696	0	0	181	3.368e-13	0	eQTLGen_cis_eQTLs:BIOSQTL/BIOS_eQTL_geneLevel	-	Yes	Left_Ventricle:Liver:Spleen:GM12878:IMR90:Mesenchymal_Stem_Cell:Mesendoderm:Trophoblast-like_Cell:hESC	1.16934e-09	rs66941101;rs66941101:rs148696809
22:23:00	ENSG00000137259	HIST1H2AB	6	26033320	26033796	-1	protein_coding	8335	0.00531944	0.228135	0	0	128	NA	0.009	CMC_NoSVA_cis	-	Yes	Left_Ventricle:Liver:Spleen:GM12878:IMR90:Mesenchymal_Stem_Cell:Mesendoderm:Trophoblast-like_Cell:hESC	8.73788e-09	rs66941101;rs66941101:rs148696809
22	ENSG00000196532	HIST1H3C	6	26045639	26046097	1	protein_coding	8968	0.215541	-0.193879	0	0	1	0.000693338	0.0431278	PsychENCODE_eQTLs	-	No	NA	1.66368e-07	rs66941101
22	ENSG00000187837	HIST1H1C	6	26055968	26056699	-1	protein_coding	3006	NA	0.137228	0	0	2	7.5134e-06	0.0213872	eQTLGen_cis_eQTLs	-	No	NA	0.000756539	rs66941101
22:23:00	ENSG00000010704	HFE	6	26087509	26098571	1	protein_coding	3077	8.49697e-07	0.210172	0	0	4	7.09038e-06	0.0354519	eQTLcatalogue/TwinsUK_ge_fat	-	Yes	Left_Ventricle:Liver:GM12878:IMR90	1.29584e-08	rs66941101;rs66941101:rs148696809
22:23:00	ENSG00000197061	HIST1H4C	6	26104104	26104518	1	protein_coding	554313	8.85617e-05	0.852192	0	0	44	8.01382e-07	0.00400691	eQTLcatalogue/Fairfax_2014_LPS24:CMC_SVA_cis	+	Yes	Left_Ventricle:Liver:GM12878:IMR90	1.29584e-08	rs66941101;rs66941101:rs148696809
22	ENSG00000180596	HIST1H2BC	6	26115101	26124154	-1	protein_coding	8347	0.00287801	0.335736	0	0	1	1.5646e-06	0.00467199	eQTLGen_cis_eQTLs	-	No	NA	0.000756539	rs66941101
22	ENSG00000180573	HIST1H2AC	6	26124373	26139344	1	protein_coding	8334	0.599176	0.739679	0	0	2	0.000211829	0.026236	CMC_NoSVA_cis:GTEx/v8/Skin_Sun_Exposed_Lower_leg	+	No	NA	0.000756539	rs66941101
22	ENSG00000168298	HIST1H1E	6	26156559	26157343	1	protein_coding	3008	NA	-0.396522	0	0	0	NA	NA	NA	NA	Yes	Adult_Cortex:GM12878:IMR90:Neural_Progenitor_Cell	3.48199e-09	rs66941101
22	ENSG00000158373	HIST1H2BD	6	26158349	26171577	1	protein_coding	3017	0.000277979	-0.0152977	1	2.736	198	6.3639e-254	0	eQTLcatalogue/CEDAR_platelet:eQTLGen_cis_eQTLs:BIOSQTL/BIOS_eQTL_geneLevel:GTEx/v8/Whole_Blood:GTEx/v8/Muscle_Skeletal	+	Yes	Adult_Cortex:GM12878:IMR90:Neural_Progenitor_Cell	1.16934e-09	rs66941101
22	ENSG00000197697	HIST1H2BE	6	26183958	26184454	1	protein_coding	8347	0.000307872	0.445738	2	2.736	0	NA	NA	NA	NA	Yes	Adult_Cortex:GM12878:IMR90:Neural_Progenitor_Cell	3.48199e-09	rs66941101
22	ENSG00000188987	HIST1H4D	6	26188938	26189304	-1	protein_coding	554313	0.0022643	0.870145	1	1.997	0	NA	NA	NA	NA	Yes	Adult_Cortex:GM12878:IMR90:Neural_Progenitor_Cell	3.48199e-09	rs66941101
22:23:00	ENSG00000197409	HIST1H3D	6	26197068	26199521	-1	protein_coding	8968	0.0111951	NA	2	4.339	0	NA	NA	NA	NA	Yes	Adult_Cortex:Left_Ventricle:Liver:GM12878:IMR90:Mesenchymal_Stem_Cell:Neural_Progenitor_Cell:Trophoblast-like_Cell	3.48199e-09	rs66941101;rs66941101:rs148696809
22:23:00	ENSG00000196866	HIST1H2AD	6	26199079	26199471	-1	protein_coding	3013	3.99677e-05	0.287759	2	4.339	0	NA	NA	NA	NA	Yes	Adult_Cortex:Left_Ventricle:Liver:GM12878:IMR90:Mesenchymal_Stem_Cell:Neural_Progenitor_Cell:Trophoblast-like_Cell	3.48199e-09	rs66941101;rs66941101:rs148696809
22:23:00	ENSG00000197846	HIST1H2BF	6	26199748	26200942	1	protein_coding	8347	0.00030002	0.851063	1	4.339	171	1.6281e-25	0	eQTLGen_cis_eQTLs	-	Yes	Adult_Cortex:Left_Ventricle:Liver:GM12878:IMR90:Mesenchymal_Stem_Cell:Neural_Progenitor_Cell:Trophoblast-like_Cell	1.16934e-09	rs66941101;rs66941101:rs148696809
22:23:00	ENSG00000198518	HIST1H4E	6	26204858	26206266	1	protein_coding	554313	0.000642251	1.83578	1	4.339	88	2.2994e-24	0	eQTLGen_cis_eQTLs	-	Yes	Adult_Cortex:Left_Ventricle:Liver:GM12878:IMR90:Mesenchymal_Stem_Cell:Neural_Progenitor_Cell:Trophoblast-like_Cell	1.16934e-09	rs66941101;rs66941101:rs148696809
22:23:00	ENSG00000187990	HIST1H2BG	6	26216428	26216872	-1	protein_coding	8347	2.94452e-06	0.0253452	0	0	0	NA	NA	NA	NA	Yes	Adult_Cortex:Fetal_Cortex:Left_Ventricle:Liver:GM12878:IMR90:Mesenchymal_Stem_Cell:Neural_Progenitor_Cell:Trophoblast-like_Cell	3.48199e-09	rs66941101:rs148696809
22:23:33	ENSG00000168274	HIST1H2AE	6	26217165	26217711	1	protein_coding	8335	0.624124	-0.273878	0	0	6	5.6467e-15	0	eQTLGen_cis_eQTLs:eQTLGen_trans_eQTLs	+	Yes	Adult_Cortex:Fetal_Cortex:Left_Ventricle:Liver:GM12878:IMR90:Mesenchymal_Stem_Cell:Neural_Progenitor_Cell:Trophoblast-like_Cell	6.81453e-15	rs66941101;rs10822155;rs66941101:rs148696809
22:23:00	ENSG00000196966	HIST1H3E	6	26225383	26225844	1	protein_coding	8968	0.000813429	-0.209795	0	0	147	2e-08	0.00010846	eQTLGen_cis_eQTLs:BRAINEAC/TCTX	-	Yes	Promoter_anchored_loops:Left_Ventricle:Liver:GM12878:IMR90:Mesenchymal_Stem_Cell:Neural_Progenitor_Cell:Trophoblast-like_Cell	1.16934e-09	rs66941101;rs66941101:rs148696809
22:23:00	ENSG00000124575	HIST1H1D	6	26234440	26235216	-1	protein_coding	3007	NA	0.136123	0	0	2	NA	0.049	CMC_NoSVA_cis	-	Yes	Adult_Cortex:Fetal_Cortex:Left_Ventricle:Liver:GM12878:IMR90:Mesenchymal_Stem_Cell:Neural_Progenitor_Cell:Trophoblast-like_Cell	3.48199e-09	rs66941101;rs66941101:rs148696809
22	ENSG00000198327	HIST1H4F	6	26240561	26240976	1	protein_coding	554313	0.181985	1.06312	0	0	0	NA	NA	NA	NA	Yes	Adult_Cortex:Aorta:GM12878:IMR90:Mesenchymal_Stem_Cell:Neural_Progenitor_Cell:Trophoblast-like_Cell:hESC	3.48199e-09	rs66941101
22	ENSG00000256316	HIST1H3F	6	26250370	26250835	-1	protein_coding	8968	0.0422154	-0.181854	0	0	0	NA	NA	NA	NA	Yes	Adult_Cortex:Aorta:GM12878:IMR90:Mesenchymal_Stem_Cell:Neural_Progenitor_Cell:Trophoblast-like_Cell:hESC	3.48199e-09	rs66941101
22:33:00	ENSG00000197459	HIST1H2BH	6	26251879	26252303	1	protein_coding	8345	0.00029573	-0.173874	0	0	14	4.2272e-10	0	eQTLGen_cis_eQTLs:eQTLGen_trans_eQTLs	+	Yes	Adult_Cortex:Aorta:GM12878:IMR90:Mesenchymal_Stem_Cell:Neural_Progenitor_Cell:Trophoblast-like_Cell:hESC	6.18137e-15	rs66941101;rs10822155;rs1896995
22	ENSG00000256018	HIST1H3G	6	26271146	26271612	-1	protein_coding	8968	1.71006e-05	0.23442	1	2.341	0	NA	NA	NA	NA	Yes	Aorta:GM12878:IMR90:Mesenchymal_Stem_Cell:Neural_Progenitor_Cell:Trophoblast-like_Cell:hESC	3.48199e-09	rs66941101
22	ENSG00000168242	HIST1H2BI	6	26273144	26273622	1	protein_coding	8347	0.138012	-0.249748	1	2.341	0	NA	NA	NA	NA	Yes	Aorta:GM12878:IMR90:Mesenchymal_Stem_Cell:Neural_Progenitor_Cell:Trophoblast-like_Cell:hESC	3.48199e-09	rs66941101
22:23:00	ENSG00000158406	HIST1H4H	6	26281283	26285762	-1	protein_coding	554313	0.00879033	1.05907	0	0	203	2.2252e-71	0	PsychENCODE_eQTLs:eQTLGen_cis_eQTLs:BIOSQTL/BIOS_eQTL_geneLevel:CMC_SVA_cis:CMC_NoSVA_cis:GTEx/v8/Adipose_Subcutaneous:GTEx/v8/Whole_Blood:GTEx/v8/Muscle_Skeletal	-	Yes	Adult_Cortex:Fetal_Cortex:Hippocampus:Left_Ventricle:Liver:Spleen:GM12878:IMR90:Mesenchymal_Stem_Cell:Mesendoderm:Neural_Progenitor_Cell:Trophoblast-like_Cell:hESC	1.16934e-09	rs66941101;rs66941101:rs148696809
22:23:00	ENSG00000186470	BTN3A2	6	26365387	26378546	1	protein_coding	11118	0.000124519	2.20791	76	9.653	321	0	0	TIGER/Nom_Alonso_Pancreatic_islets:Nom_InsPIRE_Islets_Gene_eQTLs_Nominal_Pvalues:EyeGEx:eQTLcatalogue/Alasoo_2018_ge_macrophage_IFNg_Salmonella:eQTLcatalogue/Alasoo_2018_ge_macrophage_IFNg:eQTLcatalogue/Alasoo_2018_ge_macrophage_naive:eQTLcatalogue/Alasoo_2018_ge_macrophage_Salmonella:eQTLcatalogue/BLUEPRINT_ge_monocyte:eQTLcatalogue/BLUEPRINT_ge_neutrophil:eQTLcatalogue/BLUEPRINT_ge_T-cell:eQTLcatalogue/BrainSeq_ge_brain:eQTLcatalogue/CEDAR_B-cell_CD19:eQTLcatalogue/CEDAR_ileum:eQTLcatalogue/CEDAR_monocyte_CD14:eQTLcatalogue/CEDAR_neutrophil_CD15:eQTLcatalogue/CEDAR_platelet:eQTLcatalogue/CEDAR_rectum:eQTLcatalogue/CEDAR_T-cell_CD4:eQTLcatalogue/CEDAR_T-cell_CD8:eQTLcatalogue/CEDAR_transverse_colon:eQTLcatalogue/Fairfax_2012_B-cell_CD19:eQTLcatalogue/Fairfax_2014_IFN24:eQTLcatalogue/Fairfax_2014_LPS24:eQTLcatalogue/Fairfax_2014_LPS2:eQTLcatalogue/Fairfax_2014_naive:eQTLcatalogue/GENCORD_ge_fibroblast:eQTLcatalogue/GENCORD_ge_LCL:eQTLcatalogue/GENCORD_ge_T-cell:eQTLcatalogue/GEUVADIS_ge_LCL:eQTLcatalogue/HipSci_ge_iPSC:eQTLcatalogue/Kasela_2017_T-cell_CD4:eQTLcatalogue/Kasela_2017_T-cell_CD8:eQTLcatalogue/Lepik_2017_ge_blood:eQTLcatalogue/Naranbhai_2015_neutrophil_CD16:eQTLcatalogue/Nedelec_2016_ge_macrophage_Listeria:eQTLcatalogue/Nedelec_2016_ge_macrophage_naive:eQTLcatalogue/Nedelec_2016_ge_macrophage_Salmonella:eQTLcatalogue/Quach_2016_ge_monocyte_IAV:eQTLcatalogue/Quach_2016_ge_monocyte_LPS:eQTLcatalogue/Quach_2016_ge_monocyte_naive:eQTLcatalogue/Quach_2016_ge_monocyte_Pam3CSK4:eQTLcatalogue/Quach_2016_ge_monocyte_R848:eQTLcatalogue/Schwartzentruber_2018_ge_sensory_neuron:eQTLcatalogue/TwinsUK_ge_blood:eQTLcatalogue/TwinsUK_ge_fat:eQTLcatalogue/TwinsUK_ge_LCL:eQTLcatalogue/TwinsUK_ge_skin:eQTLcatalogue/van_de_Bunt_2015_ge_pancreatic_islet:PsychENCODE_eQTLs:scRNA_eQTLs/T_CD4:scRNA_eQTLs/T_CD8:scRNA_eQTLs/PBMC:DICE/B_cell_naive:DICE/T_CD4_naive:DICE/T_CD4_naive_activated:DICE/T_CD8_naive:DICE/T_CD8_naive_activated:DICE/Monocyte_classical:DICE/Monocyte_non_classical:DICE/NK:DICE/T_CD4_TFH:DICE/T_CD4_TH1:DICE/T_CD4_TH17:DICE/T_CD4_TH1_17:DICE/T_CD4_TH2:DICE/T_CD4_memory_TREG:DICE/T_CD4_naive_TREG:eQTLGen_cis_eQTLs:BIOSQTL/BIOS_eQTL_geneLevel:xQTLServer_eQTLs:CMC_SVA_cis:CMC_SVA_trans:CMC_NoSVA_cis:BRAINEAC/CRBL:BRAINEAC/FCTX:BRAINEAC/HIPP:BRAINEAC/PUTM:BRAINEAC/SNIG:BRAINEAC/TCTX:BRAINEAC/THAL:BRAINEAC/WHMT:BRAINEAC/aveALL:GTEx/v8/Adipose_Subcutaneous:GTEx/v8/Adipose_Visceral_Omentum:GTEx/v8/Adrenal_Gland:GTEx/v8/Cells_EBV-transformed_lymphocytes:GTEx/v8/Whole_Blood:GTEx/v8/Artery_Aorta:GTEx/v8/Artery_Coronary:GTEx/v8/Artery_Tibial:GTEx/v8/Brain_Amygdala:GTEx/v8/Brain_Anterior_cingulate_cortex_BA24:GTEx/v8/Brain_Caudate_basal_ganglia:GTEx/v8/Brain_Cerebellar_Hemisphere:GTEx/v8/Brain_Cerebellum:GTEx/v8/Brain_Cortex:GTEx/v8/Brain_Frontal_Cortex_BA9:GTEx/v8/Brain_Hippocampus:GTEx/v8/Brain_Hypothalamus:GTEx/v8/Brain_Nucleus_accumbens_basal_ganglia:GTEx/v8/Brain_Putamen_basal_ganglia:GTEx/v8/Brain_Spinal_cord_cervical_c-1:GTEx/v8/Brain_Substantia_nigra:GTEx/v8/Breast_Mammary_Tissue:GTEx/v8/Colon_Sigmoid:GTEx/v8/Colon_Transverse:GTEx/v8/Esophagus_Gastroesophageal_Junction:GTEx/v8/Esophagus_Mucosa:GTEx/v8/Esophagus_Muscularis:GTEx/v8/Heart_Atrial_Appendage:GTEx/v8/Heart_Left_Ventricle:GTEx/v8/Kidney_Cortex:GTEx/v8/Liver:GTEx/v8/Lung:GTEx/v8/Muscle_Skeletal:GTEx/v8/Nerve_Tibial:GTEx/v8/Ovary:GTEx/v8/Pancreas:GTEx/v8/Pituitary:GTEx/v8/Prostate:GTEx/v8/Minor_Salivary_Gland:GTEx/v8/Cells_Cultured_fibroblasts:GTEx/v8/Skin_Not_Sun_Exposed_Suprapubic:GTEx/v8/Skin_Sun_Exposed_Lower_leg:GTEx/v8/Small_Intestine_Terminal_Ileum:GTEx/v8/Spleen:GTEx/v8/Stomach:GTEx/v8/Testis:GTEx/v8/Thyroid:GTEx/v8/Uterus:GTEx/v8/Vagina	+	Yes	Promoter_anchored_loops:Adult_Cortex:Fetal_Cortex:Liver:Spleen:GM12878:IMR90:Mesenchymal_Stem_Cell:Mesendoderm:Trophoblast-like_Cell:hESC	1.16934e-09	rs66941101;rs148696809
22	ENSG00000124508	BTN2A2	6	26383324	26395102	1	protein_coding	10385	0.000150288	1.01572	26	8.783	247	6.3047e-68	0	eQTLcatalogue/BLUEPRINT_ge_T-cell:eQTLcatalogue/Fairfax_2012_B-cell_CD19:eQTLcatalogue/Fairfax_2014_IFN24:eQTLcatalogue/Fairfax_2014_naive:eQTLcatalogue/GEUVADIS_ge_LCL:eQTLcatalogue/HipSci_ge_iPSC:eQTLcatalogue/TwinsUK_ge_LCL:eQTLcatalogue/TwinsUK_ge_skin:PsychENCODE_eQTLs:DICE/NK:DICE/T_CD4_memory_TREG:eQTLGen_cis_eQTLs:BIOSQTL/BIOS_eQTL_geneLevel:CMC_SVA_cis:CMC_NoSVA_cis:GTEx/v8/Brain_Caudate_basal_ganglia:GTEx/v8/Brain_Nucleus_accumbens_basal_ganglia:GTEx/v8/Pancreas:GTEx/v8/Skin_Sun_Exposed_Lower_leg:GTEx/v8/Testis	+	Yes	Adult_Cortex:Fetal_Cortex:Liver:Spleen:GM12878:IMR90:Mesenchymal_Stem_Cell:Mesendoderm:Trophoblast-like_Cell:hESC	1.16934e-09	rs66941101
22	ENSG00000026950	BTN3A1	6	26402465	26415444	1	protein_coding	11119	8.65114e-07	1.62791	11	6.448	226	4.07123e-29	0	eQTLcatalogue/CEDAR_monocyte_CD14:eQTLcatalogue/Fairfax_2012_B-cell_CD19:eQTLcatalogue/Fairfax_2014_IFN24:eQTLcatalogue/Fairfax_2014_LPS2:eQTLcatalogue/Fairfax_2014_naive:eQTLcatalogue/GENCORD_ge_LCL:eQTLcatalogue/GEUVADIS_ge_LCL:eQTLcatalogue/Kasela_2017_T-cell_CD4:eQTLcatalogue/Kasela_2017_T-cell_CD8:eQTLcatalogue/Nedelec_2016_ge_macrophage_Listeria:eQTLcatalogue/Quach_2016_ge_monocyte_IAV:DICE/B_cell_naive:DICE/T_CD4_naive:DICE/T_CD8_naive:DICE/Monocyte_classical:DICE/NK:DICE/T_CD4_TFH:DICE/T_CD4_TH1:DICE/T_CD4_TH17:DICE/T_CD4_TH1_17:DICE/T_CD4_TH2:DICE/T_CD4_memory_TREG:DICE/T_CD4_naive_TREG:eQTLGen_cis_eQTLs:BIOSQTL/BIOS_eQTL_geneLevel:CMC_NoSVA_cis:GTEx/v8/Artery_Tibial:GTEx/v8/Nerve_Tibial:GTEx/v8/Testis	+	Yes	Adult_Cortex:Fetal_Cortex:GM12878:IMR90	1.16934e-09	rs66941101
22:23:46	ENSG00000111801	BTN3A3	6	26440700	26453643	1	protein_coding	10384	7.19025e-10	1.09011	14	23.7	633	3.31183e-75	0	eQTLcatalogue/CEDAR_B-cell_CD19:eQTLcatalogue/CEDAR_monocyte_CD14:eQTLcatalogue/CEDAR_neutrophil_CD15:eQTLcatalogue/CEDAR_T-cell_CD4:eQTLcatalogue/CEDAR_T-cell_CD8:eQTLcatalogue/Fairfax_2012_B-cell_CD19:eQTLcatalogue/Fairfax_2014_IFN24:eQTLcatalogue/Fairfax_2014_LPS24:eQTLcatalogue/Fairfax_2014_LPS2:eQTLcatalogue/Fairfax_2014_naive:eQTLcatalogue/GENCORD_ge_fibroblast:eQTLcatalogue/Kasela_2017_T-cell_CD4:eQTLcatalogue/Kasela_2017_T-cell_CD8:eQTLcatalogue/Naranbhai_2015_neutrophil_CD16:eQTLcatalogue/Quach_2016_ge_monocyte_IAV:eQTLcatalogue/Quach_2016_ge_monocyte_R848:PsychENCODE_eQTLs:eQTLGen_cis_eQTLs:eQTLGen_trans_eQTLs:BIOSQTL/BIOS_eQTL_geneLevel:CMC_SVA_cis:CMC_SVA_trans:CMC_NoSVA_cis:CMC_NoSVA_trans:GTEx/v8/Adipose_Visceral_Omentum:GTEx/v8/Brain_Cerebellar_Hemisphere:GTEx/v8/Brain_Cortex:GTEx/v8/Lung:GTEx/v8/Skin_Sun_Exposed_Lower_leg	-	Yes	Promoter_anchored_loops:Adult_Cortex:Fetal_Cortex:Liver:Spleen:GM12878:IMR90:Mesenchymal_Stem_Cell:Mesendoderm:Trophoblast-like_Cell:hESC	5.80107e-12	rs66941101;rs2726036;rs12448902;rs56354901;rs148696809
22	ENSG00000112763	BTN2A1	6	26458150	26476849	1	protein_coding	11120	1.07468e-18	0.260571	14	23.7	239	4.4051e-40	0	eQTLcatalogue/Alasoo_2018_ge_macrophage_IFNg_Salmonella:eQTLcatalogue/Alasoo_2018_ge_macrophage_IFNg:eQTLcatalogue/CEDAR_neutrophil_CD15:eQTLcatalogue/Fairfax_2014_naive:eQTLcatalogue/Quach_2016_ge_monocyte_IAV:eQTLcatalogue/Quach_2016_ge_monocyte_LPS:eQTLcatalogue/Quach_2016_ge_monocyte_naive:eQTLcatalogue/Quach_2016_ge_monocyte_Pam3CSK4:eQTLcatalogue/Quach_2016_ge_monocyte_R848:eQTLcatalogue/TwinsUK_ge_skin:PsychENCODE_eQTLs:DICE/Monocyte_classical:DICE/NK:eQTLGen_cis_eQTLs:BIOSQTL/BIOS_eQTL_geneLevel:CMC_SVA_cis:CMC_NoSVA_cis:GTEx/v8/Adipose_Subcutaneous:GTEx/v8/Whole_Blood:GTEx/v8/Muscle_Skeletal	+	Yes	Adult_Cortex:Fetal_Cortex:Liver:Spleen:GM12878:IMR90:Mesenchymal_Stem_Cell:Mesendoderm:Trophoblast-like_Cell:hESC	1.16934e-09	rs66941101
22	ENSG00000124557	BTN1A1	6	26501449	26510650	1	protein_coding	696	1.14088e-09	-0.329705	9	9.839	167	8.76178e-13	2.06773e-11	eQTLcatalogue/Quach_2016_ge_monocyte_IAV:GTEx/v8/Testis	-	Yes	Fetal_Cortex:Liver:GM12878:IMR90:Mesenchymal_Stem_Cell:Mesendoderm:Trophoblast-like_Cell:hESC	1.16934e-09	rs66941101
22:23:00	ENSG00000182952	HMGN4	6	26538633	26546482	1	protein_coding	10473	0.557082	-0.351003	7	7.526	182	3.6877e-20	0	eQTLGen_cis_eQTLs:BIOSQTL/BIOS_eQTL_geneLevel:GTEx/v8/Adipose_Subcutaneous:GTEx/v8/Whole_Blood:GTEx/v8/Artery_Aorta:GTEx/v8/Artery_Tibial:GTEx/v8/Heart_Atrial_Appendage:GTEx/v8/Lung:GTEx/v8/Muscle_Skeletal:GTEx/v8/Nerve_Tibial:GTEx/v8/Cells_Cultured_fibroblasts:GTEx/v8/Skin_Not_Sun_Exposed_Suprapubic:GTEx/v8/Skin_Sun_Exposed_Lower_leg	+	Yes	Promoter_anchored_loops:Aorta:Hippocampus:Left_Ventricle:Liver:Spleen:GM12878:IMR90:Mesenchymal_Stem_Cell:Mesendoderm:Neural_Progenitor_Cell:Trophoblast-like_Cell:hESC	1.16934e-09	rs66941101;rs66941101:rs148696809
22:23:00	ENSG00000146109	ABT1	6	26597180	26600278	1	protein_coding	29777	0.0271056	0.104221	20	13.55	184	1.1417e-11	0	eQTLcatalogue/Fairfax_2014_IFN24:eQTLcatalogue/Fairfax_2014_LPS24:eQTLGen_cis_eQTLs:BIOSQTL/BIOS_eQTL_geneLevel:GTEx/v8/Whole_Blood	-	Yes	Left_Ventricle:Liver:GM12878:IMR90:Mesenchymal_Stem_Cell:Mesendoderm:Neural_Progenitor_Cell:Trophoblast-like_Cell:hESC	1.16934e-09	rs66941101;rs66941101:rs148696809
22:23:00	ENSG00000181315	ZNF322	6	26636518	26659980	-1	protein_coding	79692	NA	-1.14047	5	19.82	97	2.33216e-09	6.66811e-52	BIOSQTL/BIOS_eQTL_geneLevel:GTEx/v8/Artery_Tibial	-	Yes	Fetal_Cortex:Left_Ventricle:Liver:GM12878:IMR90:Mesenchymal_Stem_Cell	1.16934e-09	rs66941101;rs66941101:rs148696809
22:23:00	ENSG00000124635	HIST1H2BJ	6	27093676	27100541	-1	protein_coding	8970	0.478842	0.308582	1	4	28	5.60279e-05	0.00723663	GTEx/v8/Whole_Blood:GTEx/v8/Artery_Tibial	+	Yes	Adult_Cortex:Fetal_Cortex:Aorta:Left_Ventricle:Liver:Spleen:GM12878:IMR90:Mesenchymal_Stem_Cell:Mesendoderm:Neural_Progenitor_Cell:Trophoblast-like_Cell:hESC	3.48199e-09	rs66941101;rs66941101:rs148696809
22:23:00	ENSG00000196787	HIST1H2AG	6	27100832	27103070	1	protein_coding	85235	0.000610464	-0.741637	1	4	0	NA	NA	NA	NA	Yes	Adult_Cortex:Fetal_Cortex:Aorta:Left_Ventricle:Liver:Spleen:GM12878:IMR90:Mesenchymal_Stem_Cell:Mesendoderm:Neural_Progenitor_Cell:Trophoblast-like_Cell:hESC	3.48199e-09	rs66941101;rs66941101:rs148696809
22:23:00	ENSG00000197903	HIST1H2BK	6	27106073	27114619	-1	protein_coding	85236	0.490754	-0.0430523	0	0	290	2.1631e-46	0	eQTLGen_cis_eQTLs:GTEx/v8/Adipose_Subcutaneous:GTEx/v8/Adipose_Visceral_Omentum:GTEx/v8/Artery_Tibial:GTEx/v8/Brain_Cerebellum:GTEx/v8/Lung:GTEx/v8/Nerve_Tibial	-	Yes	Promoter_anchored_loops:Adult_Cortex:Fetal_Cortex:Aorta:Left_Ventricle:Liver:Spleen:GM12878:IMR90:Mesenchymal_Stem_Cell:Mesendoderm:Neural_Progenitor_Cell:Trophoblast-like_Cell:hESC	1.16934e-09	rs66941101;rs148696809;rs66941101:rs148696809
22:23:00	ENSG00000198339	HIST1H4I	6	27107076	27108418	1	protein_coding	554313	0.446296	-0.468005	0	0	0	NA	NA	NA	NA	Yes	Fetal_Cortex:Aorta:Left_Ventricle:Liver:Spleen:GM12878:IMR90:Mesenchymal_Stem_Cell:Mesendoderm:Neural_Progenitor_Cell:Trophoblast-like_Cell:hESC	3.48199e-09	rs66941101:rs148696809
22:23:00	ENSG00000184825	HIST1H2AH	6	27114861	27115317	1	protein_coding	85235	6.29508e-05	0.19492	0	0	0	NA	NA	NA	NA	Yes	Promoter_anchored_loops:Adult_Cortex:Fetal_Cortex:Aorta:Left_Ventricle:Liver:Spleen:GM12878:IMR90:Mesenchymal_Stem_Cell:Mesendoderm:Neural_Progenitor_Cell:Trophoblast-like_Cell:hESC	3.48199e-09	rs66941101:rs148696809
22:23:00	ENSG00000112812	PRSS16	6	27215480	27224403	1	protein_coding	10279	2.23792e-06	0.00884812	0	0	322	3.114e-45	0	eQTLcatalogue/TwinsUK_ge_LCL:eQTLcatalogue/TwinsUK_ge_skin:eQTLGen_cis_eQTLs:BIOSQTL/BIOS_eQTL_geneLevel:GTEx/v8/Adipose_Subcutaneous:GTEx/v8/Adrenal_Gland:GTEx/v8/Whole_Blood:GTEx/v8/Artery_Aorta:GTEx/v8/Artery_Tibial:GTEx/v8/Brain_Cerebellar_Hemisphere:GTEx/v8/Brain_Cerebellum:GTEx/v8/Brain_Cortex:GTEx/v8/Esophagus_Gastroesophageal_Junction:GTEx/v8/Esophagus_Mucosa:GTEx/v8/Esophagus_Muscularis:GTEx/v8/Heart_Atrial_Appendage:GTEx/v8/Nerve_Tibial:GTEx/v8/Ovary:GTEx/v8/Prostate:GTEx/v8/Skin_Not_Sun_Exposed_Suprapubic:GTEx/v8/Skin_Sun_Exposed_Lower_leg:GTEx/v8/Spleen:GTEx/v8/Testis:GTEx/v8/Thyroid:GTEx/v8/Uterus	-	No	NA	1.16934e-09	rs66941101;rs148696809
22:23:00	ENSG00000158553	POM121L2	6	27253682	27279949	-1	protein_coding	94026	NA	0.313408	3	10.98	0	NA	NA	NA	NA	Yes	Liver:Spleen:GM12878:IMR90:Mesenchymal_Stem_Cell:Mesendoderm:Neural_Progenitor_Cell:Trophoblast-like_Cell:hESC	8.67923e-08	rs66941101;rs66941101:rs148696809
22:23:00	ENSG00000124613	ZNF391	6	27342394	27371683	1	protein_coding	346157	9.25869e-07	1.23172	10	8.5	338	9.6035e-18	0	eQTLcatalogue/TwinsUK_ge_LCL:PsychENCODE_eQTLs:eQTLGen_cis_eQTLs:BIOSQTL/BIOS_eQTL_geneLevel:GTEx/v8/Adipose_Subcutaneous:GTEx/v8/Adipose_Visceral_Omentum:GTEx/v8/Artery_Aorta:GTEx/v8/Artery_Coronary:GTEx/v8/Artery_Tibial:GTEx/v8/Brain_Nucleus_accumbens_basal_ganglia:GTEx/v8/Breast_Mammary_Tissue:GTEx/v8/Colon_Sigmoid:GTEx/v8/Colon_Transverse:GTEx/v8/Esophagus_Mucosa:GTEx/v8/Esophagus_Muscularis:GTEx/v8/Heart_Atrial_Appendage:GTEx/v8/Lung:GTEx/v8/Nerve_Tibial:GTEx/v8/Ovary:GTEx/v8/Cells_Cultured_fibroblasts:GTEx/v8/Skin_Not_Sun_Exposed_Suprapubic:GTEx/v8/Skin_Sun_Exposed_Lower_leg:GTEx/v8/Small_Intestine_Terminal_Ileum:GTEx/v8/Spleen:GTEx/v8/Thyroid	-	Yes	GM12878:IMR90:Mesenchymal_Stem_Cell:Mesendoderm:Neural_Progenitor_Cell:Trophoblast-like_Cell:hESC	1.16934e-09	rs66941101;rs148696809;rs66941101:rs148696809
22:23:00	ENSG00000096654	ZNF184	6	27418522	27440897	-1	protein_coding	7738	0.133749	-0.545662	9	10.07	0	NA	NA	NA	NA	Yes	Adult_Cortex:Hippocampus:Left_Ventricle:Liver:GM12878:IMR90:Mesenchymal_Stem_Cell:Mesendoderm:Trophoblast-like_Cell:hESC	3.48199e-09	rs66941101;rs66941101:rs148696809
22:23:00	ENSG00000185130	HIST1H2BL	6	27775257	27775709	-1	protein_coding	8340	0.00286755	-0.030111	0	0	0	NA	NA	NA	NA	Yes	Aorta:Left_Ventricle:Liver:GM12878:IMR90:Mesenchymal_Stem_Cell:Mesendoderm:Neural_Progenitor_Cell:Trophoblast-like_Cell:hESC	1.29584e-08	rs66941101:rs148696809
22:23:00	ENSG00000196747	HIST1H2AI	6	27775899	27776429	1	protein_coding	85235	0.581587	-0.0583265	0	0	0	NA	NA	NA	NA	Yes	Aorta:Left_Ventricle:Liver:GM12878:IMR90:Mesenchymal_Stem_Cell:Mesendoderm:Neural_Progenitor_Cell:Trophoblast-like_Cell:hESC	1.29584e-08	rs66941101:rs148696809
22:23:00	ENSG00000203813	HIST1H3H	6	27777842	27778314	1	protein_coding	8968	0.0249392	-0.177817	0	0	0	NA	NA	NA	NA	Yes	Aorta:Left_Ventricle:Liver:GM12878:IMR90:Mesenchymal_Stem_Cell:Mesendoderm:Neural_Progenitor_Cell:Trophoblast-like_Cell:hESC	1.29584e-08	rs66941101:rs148696809
22:23:00	ENSG00000182611	HIST1H2AJ	6	27782112	27782607	-1	protein_coding	8331	0.191198	0.615054	0	0	0	NA	NA	NA	NA	Yes	Aorta:Left_Ventricle:Liver:GM12878:IMR90:Mesenchymal_Stem_Cell:Mesendoderm:Neural_Progenitor_Cell:Trophoblast-like_Cell:hESC	1.29584e-08	rs66941101:rs148696809
22:23:00	ENSG00000196374	HIST1H2BM	6	27782822	27783267	1	protein_coding	8342	0.00275346	-0.27562	0	0	0	NA	NA	NA	NA	Yes	Aorta:Left_Ventricle:Liver:GM12878:IMR90:Mesenchymal_Stem_Cell:Mesendoderm:Neural_Progenitor_Cell:Trophoblast-like_Cell:hESC	1.29584e-08	rs66941101:rs148696809
22:23:00	ENSG00000197238	HIST1H4J	6	27791884	27792257	1	protein_coding	554313	0.423754	0.59845	0	0	174	5.9387e-07	0.000263284	TIGER/Nom_Alonso_Pancreatic_islets:PsychENCODE_eQTLs:BIOSQTL/BIOS_eQTL_geneLevel	+	Yes	Aorta:Left_Ventricle:Liver:GM12878:IMR90:Mesenchymal_Stem_Cell:Mesendoderm:Neural_Progenitor_Cell:Trophoblast-like_Cell:hESC	8.34565e-09	rs66941101;rs148696809;rs66941101:rs148696809
22:23:00	ENSG00000197914	HIST1H4K	6	27798952	27799305	-1	protein_coding	554313	0.429119	0.387416	0	0	252	3.5237e-18	0	eQTLGen_cis_eQTLs:BIOSQTL/BIOS_eQTL_geneLevel	+	Yes	Aorta:Left_Ventricle:Liver:GM12878:IMR90:Mesenchymal_Stem_Cell:Mesendoderm:Neural_Progenitor_Cell:Trophoblast-like_Cell:hESC	8.34565e-09	rs66941101;rs148696809;rs66941101:rs148696809
22:23:00	ENSG00000184348	HIST1H2AK	6	27805658	27806117	-1	protein_coding	85235	0.0684285	-0.0412441	0	0	223	5.2978e-07	0.00171414	eQTLGen_cis_eQTLs:BIOSQTL/BIOS_eQTL_geneLevel:BRAINEAC/OCTX	+	Yes	Adult_Cortex:Fetal_Cortex:Aorta:Left_Ventricle:Liver:GM12878:IMR90:Mesenchymal_Stem_Cell:Mesendoderm:Neural_Progenitor_Cell:Trophoblast-like_Cell:hESC	3.48199e-09	rs148696809;rs66941101;rs66941101:rs148696809
22:23:00	ENSG00000233822	HIST1H2BN	6	27806323	27823487	1	protein_coding	8341	0.139775	0.145508	0	0	273	9.53077e-09	2.41888e-06	EyeGEx:GTEx/v8/Artery_Aorta:GTEx/v8/Esophagus_Gastroesophageal_Junction:GTEx/v8/Esophagus_Muscularis:GTEx/v8/Cells_Cultured_fibroblasts:GTEx/v8/Skin_Not_Sun_Exposed_Suprapubic	+	Yes	Adult_Cortex:Fetal_Cortex:Aorta:Left_Ventricle:Liver:GM12878:IMR90:Mesenchymal_Stem_Cell:Mesendoderm:Neural_Progenitor_Cell:Trophoblast-like_Cell:hESC	3.48199e-09	rs66941101;rs148696809;rs66941101:rs148696809
22:23:00	ENSG00000198374	HIST1H2AL	6	27833034	27833606	1	protein_coding	85235	0.0624869	-0.360341	0	0	0	NA	NA	NA	NA	Yes	Fetal_Cortex:Aorta:Left_Ventricle:Liver:GM12878:IMR90:Mesenchymal_Stem_Cell:Mesendoderm:Neural_Progenitor_Cell:Trophoblast-like_Cell:hESC	3.48199e-09	rs66941101:rs148696809
22:23:00	ENSG00000184357	HIST1H1B	6	27834570	27835359	-1	protein_coding	3009	0.509139	-0.0898951	0	0	238	4.83112e-06	0.00401805	GTEx/v8/Skin_Not_Sun_Exposed_Suprapubic	+	Yes	Fetal_Cortex:Aorta:Left_Ventricle:Liver:GM12878:IMR90:Mesenchymal_Stem_Cell:Mesendoderm:Neural_Progenitor_Cell:Trophoblast-like_Cell:hESC	3.48199e-09	rs66941101;rs148696809;rs66941101:rs148696809
22:23:00	ENSG00000182572	HIST1H3I	6	27839623	27840099	-1	protein_coding	8968	0.36088	-0.232438	0	0	0	NA	NA	NA	NA	Yes	Fetal_Cortex:Aorta:Left_Ventricle:Liver:Spleen:GM12878:IMR90:Mesenchymal_Stem_Cell:Mesendoderm:Neural_Progenitor_Cell:Trophoblast-like_Cell:hESC	3.48199e-09	rs66941101:rs148696809
22:23:00	ENSG00000198558	HIST1H4L	6	27840926	27841289	-1	protein_coding	554313	0.191235	0.42689	0	0	27	0.000272347	0.0199148	PsychENCODE_eQTLs	+	Yes	Fetal_Cortex:Aorta:Left_Ventricle:Liver:Spleen:GM12878:IMR90:Mesenchymal_Stem_Cell:Mesendoderm:Neural_Progenitor_Cell:Trophoblast-like_Cell:hESC	3.48199e-09	rs66941101;rs148696809;rs66941101:rs148696809
22:23:00	ENSG00000197153	HIST1H3J	6	27858093	27860884	-1	protein_coding	8968	0.695884	-0.189708	0	0	330	4.02041e-21	3.89125e-33	GTEx/v8/Testis	-	Yes	Adult_Cortex:Fetal_Cortex:Aorta:Left_Ventricle:Liver:Spleen:GM12878:IMR90:Mesenchymal_Stem_Cell:Neural_Progenitor_Cell:Trophoblast-like_Cell:hESC	3.48199e-09	rs66941101;rs148696809;rs66941101:rs148696809
22:23:00	ENSG00000233224	HIST1H2AM	6	27860477	27860963	-1	protein_coding	85235	0.000856482	-0.225135	0	0	0	NA	NA	NA	NA	Yes	Adult_Cortex:Fetal_Cortex:Aorta:Left_Ventricle:Liver:Spleen:GM12878:IMR90:Mesenchymal_Stem_Cell:Neural_Progenitor_Cell:Trophoblast-like_Cell:hESC	3.48199e-09	rs66941101:rs148696809
22:23:00	ENSG00000196331	HIST1H2BO	6	27861203	27861669	1	protein_coding	8348	3.07278e-05	-0.223063	0	0	0	NA	NA	NA	NA	Yes	Adult_Cortex:Fetal_Cortex:Aorta:Left_Ventricle:Liver:Spleen:GM12878:IMR90:Mesenchymal_Stem_Cell:Neural_Progenitor_Cell:Trophoblast-like_Cell:hESC	3.48199e-09	rs66941101:rs148696809
22:23:00	ENSG00000197279	ZNF165	6	28048753	28057341	1	protein_coding	7718	0.000563292	0.227981	8	10.67	375	3.1616e-27	0	eQTLcatalogue/BLUEPRINT_ge_neutrophil:PsychENCODE_eQTLs:eQTLGen_cis_eQTLs:BIOSQTL/BIOS_eQTL_geneLevel:CMC_SVA_cis:CMC_NoSVA_cis:GTEx/v8/Adipose_Visceral_Omentum:GTEx/v8/Artery_Aorta:GTEx/v8/Artery_Tibial:GTEx/v8/Colon_Sigmoid:GTEx/v8/Esophagus_Mucosa:GTEx/v8/Esophagus_Muscularis:GTEx/v8/Heart_Left_Ventricle:GTEx/v8/Muscle_Skeletal:GTEx/v8/Nerve_Tibial:GTEx/v8/Cells_Cultured_fibroblasts:GTEx/v8/Stomach:GTEx/v8/Thyroid	+	Yes	GM12878:IMR90:hESC	2.37201e-09	rs148696809;rs66941101
22:23:00	ENSG00000196812	ZSCAN16	6	28092338	28097860	1	protein_coding	80345	2.67303e-06	0.184187	8	5.996	349	4.4572e-84	0	eQTLcatalogue/BLUEPRINT_ge_neutrophil:PsychENCODE_eQTLs:DICE/T_CD4_TH1:DICE/T_CD4_TH17:DICE/T_CD4_naive_TREG:eQTLGen_cis_eQTLs:BIOSQTL/BIOS_eQTL_geneLevel:CMC_SVA_cis:GTEx/v8/Heart_Left_Ventricle:GTEx/v8/Thyroid	-	Yes	Adult_Cortex:Fetal_Cortex:Aorta:Liver:GM12878:IMR90:Mesenchymal_Stem_Cell:Mesendoderm:Trophoblast-like_Cell:hESC	2.37201e-09	rs148696809;rs66941101;rs148696809:rs66941101
22:23:00	ENSG00000198315	ZKSCAN8	6	28109688	28127250	1	protein_coding	7745	0.000231595	-0.142528	14	13.42	370	3.10149e-13	9.78787e-11	eQTLcatalogue/BLUEPRINT_ge_neutrophil:PsychENCODE_eQTLs:eQTLGen_cis_eQTLs:CMC_SVA_cis:GTEx/v8/Brain_Cerebellum:GTEx/v8/Brain_Cortex:GTEx/v8/Brain_Frontal_Cortex_BA9:GTEx/v8/Brain_Hippocampus:GTEx/v8/Brain_Nucleus_accumbens_basal_ganglia:GTEx/v8/Muscle_Skeletal:GTEx/v8/Nerve_Tibial	+	Yes	Adult_Cortex:Fetal_Cortex:Aorta:Liver:GM12878:IMR90:Mesenchymal_Stem_Cell:Mesendoderm:Trophoblast-like_Cell:hESC	2.37201e-09	rs148696809;rs66941101;rs148696809:rs66941101
22:23:00	ENSG00000137185	ZSCAN9	6	28192664	28201260	1	protein_coding	7746	4.10249e-08	0.461166	8	7.251	393	6.0217e-30	0	EyeGEx:eQTLcatalogue/BLUEPRINT_ge_neutrophil:eQTLcatalogue/TwinsUK_ge_fat:PsychENCODE_eQTLs:eQTLGen_cis_eQTLs:CMC_SVA_cis:GTEx/v8/Adipose_Subcutaneous:GTEx/v8/Artery_Aorta:GTEx/v8/Artery_Tibial:GTEx/v8/Brain_Cerebellar_Hemisphere:GTEx/v8/Brain_Cerebellum:GTEx/v8/Brain_Cortex:GTEx/v8/Brain_Hippocampus:GTEx/v8/Colon_Transverse:GTEx/v8/Nerve_Tibial:GTEx/v8/Pituitary:GTEx/v8/Cells_Cultured_fibroblasts:GTEx/v8/Thyroid	-	Yes	Adult_Cortex:Fetal_Cortex:Left_Ventricle:Liver:GM12878:IMR90:Mesenchymal_Stem_Cell:Mesendoderm:Trophoblast-like_Cell:hESC	2.37201e-09	rs148696809;rs66941101;rs148696809:rs66941101
22:23:00	ENSG00000187626	ZKSCAN4	6	28212401	28227011	-1	protein_coding	387032	6.74288e-05	0.661631	4	10.52	402	2.3066e-122	0	eQTLcatalogue/BLUEPRINT_ge_monocyte:eQTLcatalogue/BLUEPRINT_ge_neutrophil:eQTLcatalogue/Lepik_2017_ge_blood:eQTLcatalogue/Quach_2016_ge_monocyte_naive:DICE/T_CD8_naive:eQTLGen_cis_eQTLs:BIOSQTL/BIOS_eQTL_geneLevel:GTEx/v8/Adipose_Visceral_Omentum:GTEx/v8/Whole_Blood:GTEx/v8/Cells_Cultured_fibroblasts:GTEx/v8/Small_Intestine_Terminal_Ileum:GTEx/v8/Spleen:GTEx/v8/Testis	-	Yes	Adult_Cortex:Fetal_Cortex:Aorta:Left_Ventricle:Liver:Spleen:GM12878:IMR90:Mesenchymal_Stem_Cell:Mesendoderm:Trophoblast-like_Cell:hESC	2.37201e-09	rs148696809;rs66941101;rs148696809:rs66941101
22:23:00	ENSG00000189134	NKAPL	6	28227098	28228736	1	protein_coding	222698	0.000165621	0.0513426	2	5.18	18	4.20482e-05	0.000834988	GTEx/v8/Adipose_Subcutaneous:GTEx/v8/Esophagus_Muscularis	+	Yes	Adult_Cortex:Fetal_Cortex:Aorta:Left_Ventricle:Liver:Spleen:GM12878:IMR90:Mesenchymal_Stem_Cell:Mesendoderm:Trophoblast-like_Cell:hESC	3.48199e-09	rs148696809;rs148696809:rs66941101
22:23:00	ENSG00000137338	PGBD1	6	28249314	28270326	1	protein_coding	84547	1.46735e-05	-0.0800605	11	14.75	388	3.9179e-45	0	DICE/T_CD4_naive:DICE/T_CD8_naive:DICE/Monocyte_non_classical:DICE/T_CD4_TFH:DICE/T_CD4_TH1_17:DICE/T_CD4_TH2:eQTLGen_cis_eQTLs:BIOSQTL/BIOS_eQTL_geneLevel:CMC_SVA_cis:GTEx/v8/Adipose_Visceral_Omentum:GTEx/v8/Brain_Caudate_basal_ganglia:GTEx/v8/Brain_Cerebellar_Hemisphere:GTEx/v8/Brain_Cerebellum:GTEx/v8/Brain_Spinal_cord_cervical_c-1:GTEx/v8/Colon_Sigmoid:GTEx/v8/Nerve_Tibial:GTEx/v8/Skin_Not_Sun_Exposed_Suprapubic:GTEx/v8/Skin_Sun_Exposed_Lower_leg:GTEx/v8/Testis:GTEx/v8/Thyroid	-	Yes	Adult_Cortex:Fetal_Cortex:Left_Ventricle:GM12878:IMR90:Mesenchymal_Stem_Cell:Mesendoderm:Trophoblast-like_Cell:hESC	2.37201e-09	rs148696809;rs66941101;rs66941101:rs148696809
22:23:00	ENSG00000235109	ZSCAN31	6	28292470	28324048	-1	protein_coding	64288	3.77127e-09	1.10713	17	13.57	423	3.71606e-30	7.04604e-48	eQTLcatalogue/BrainSeq_ge_brain:eQTLcatalogue/CEDAR_transverse_colon:eQTLcatalogue/TwinsUK_ge_fat:eQTLcatalogue/TwinsUK_ge_skin:PsychENCODE_eQTLs:CMC_SVA_cis:CMC_SVA_trans:CMC_NoSVA_cis:BRAINEAC/WHMT:GTEx/v8/Adipose_Subcutaneous:GTEx/v8/Adipose_Visceral_Omentum:GTEx/v8/Artery_Coronary:GTEx/v8/Brain_Amygdala:GTEx/v8/Brain_Anterior_cingulate_cortex_BA24:GTEx/v8/Brain_Caudate_basal_ganglia:GTEx/v8/Brain_Cortex:GTEx/v8/Brain_Frontal_Cortex_BA9:GTEx/v8/Brain_Hippocampus:GTEx/v8/Brain_Hypothalamus:GTEx/v8/Brain_Nucleus_accumbens_basal_ganglia:GTEx/v8/Brain_Putamen_basal_ganglia:GTEx/v8/Brain_Spinal_cord_cervical_c-1:GTEx/v8/Brain_Substantia_nigra:GTEx/v8/Breast_Mammary_Tissue:GTEx/v8/Colon_Sigmoid:GTEx/v8/Colon_Transverse:GTEx/v8/Esophagus_Gastroesophageal_Junction:GTEx/v8/Esophagus_Mucosa:GTEx/v8/Esophagus_Muscularis:GTEx/v8/Heart_Left_Ventricle:GTEx/v8/Lung:GTEx/v8/Muscle_Skeletal:GTEx/v8/Nerve_Tibial:GTEx/v8/Pancreas:GTEx/v8/Pituitary:GTEx/v8/Prostate:GTEx/v8/Minor_Salivary_Gland:GTEx/v8/Cells_Cultured_fibroblasts:GTEx/v8/Skin_Not_Sun_Exposed_Suprapubic:GTEx/v8/Skin_Sun_Exposed_Lower_leg:GTEx/v8/Spleen:GTEx/v8/Stomach:GTEx/v8/Thyroid	-	Yes	Left_Ventricle:Liver:Spleen:GM12878:IMR90:Mesenchymal_Stem_Cell:Mesendoderm:Trophoblast-like_Cell:hESC	2.37201e-09	rs148696809;rs66941101
22:23:00	ENSG00000189298	ZKSCAN3	6	28317691	28336947	1	protein_coding	80317	0.000122608	-0.652443	7	13.57	417	9.7502e-91	0	TIGER/Nom_Alonso_Pancreatic_islets:eQTLcatalogue/BrainSeq_ge_brain:eQTLcatalogue/GEUVADIS_ge_LCL:eQTLcatalogue/HipSci_ge_iPSC:eQTLcatalogue/TwinsUK_ge_fat:eQTLcatalogue/TwinsUK_ge_LCL:eQTLcatalogue/TwinsUK_ge_skin:PsychENCODE_eQTLs:eQTLGen_cis_eQTLs:BIOSQTL/BIOS_eQTL_geneLevel:CMC_SVA_cis:CMC_NoSVA_cis:GTEx/v8/Adipose_Subcutaneous:GTEx/v8/Whole_Blood:GTEx/v8/Artery_Aorta:GTEx/v8/Artery_Tibial:GTEx/v8/Breast_Mammary_Tissue:GTEx/v8/Colon_Sigmoid:GTEx/v8/Esophagus_Gastroesophageal_Junction:GTEx/v8/Esophagus_Muscularis:GTEx/v8/Heart_Atrial_Appendage:GTEx/v8/Lung:GTEx/v8/Muscle_Skeletal:GTEx/v8/Nerve_Tibial:GTEx/v8/Ovary:GTEx/v8/Pancreas:GTEx/v8/Skin_Not_Sun_Exposed_Suprapubic:GTEx/v8/Skin_Sun_Exposed_Lower_leg:GTEx/v8/Stomach:GTEx/v8/Thyroid	+	Yes	Adult_Cortex:Fetal_Cortex:Aorta:Liver:GM12878:IMR90:Mesenchymal_Stem_Cell:Mesendoderm:Trophoblast-like_Cell:hESC	2.37201e-09	rs148696809;rs66941101
22:23:00	ENSG00000158691	ZSCAN12	6	28346732	28367511	-1	protein_coding	9753	1.43992e-05	NA	11	9.552	7	0.000136169	6.45566e-06	EyeGEx:GTEx/v8/Artery_Tibial:GTEx/v8/Skin_Sun_Exposed_Lower_leg	+	Yes	Left_Ventricle:Liver:GM12878:IMR90:Mesenchymal_Stem_Cell:Mesendoderm:Trophoblast-like_Cell:hESC	1.29584e-08	rs148696809;rs148696809:rs66941101
22:23:00	ENSG00000187987	ZSCAN23	6	28399707	28411279	-1	protein_coding	222696	0.00270295	0.0706565	3	2.102	517	1.22977e-27	5.06862e-55	TIGER/Nom_Alonso_Pancreatic_islets:eQTLcatalogue/GEUVADIS_ge_LCL:eQTLcatalogue/HipSci_ge_iPSC:eQTLcatalogue/TwinsUK_ge_LCL:PsychENCODE_eQTLs:BIOSQTL/BIOS_eQTL_geneLevel:CMC_SVA_cis:CMC_SVA_trans:CMC_NoSVA_cis:BRAINEAC/CRBL:GTEx/v8/Adipose_Subcutaneous:GTEx/v8/Adipose_Visceral_Omentum:GTEx/v8/Adrenal_Gland:GTEx/v8/Artery_Aorta:GTEx/v8/Artery_Tibial:GTEx/v8/Brain_Cerebellar_Hemisphere:GTEx/v8/Brain_Cerebellum:GTEx/v8/Brain_Cortex:GTEx/v8/Brain_Spinal_cord_cervical_c-1:GTEx/v8/Breast_Mammary_Tissue:GTEx/v8/Colon_Sigmoid:GTEx/v8/Esophagus_Gastroesophageal_Junction:GTEx/v8/Esophagus_Mucosa:GTEx/v8/Esophagus_Muscularis:GTEx/v8/Heart_Atrial_Appendage:GTEx/v8/Lung:GTEx/v8/Muscle_Skeletal:GTEx/v8/Nerve_Tibial:GTEx/v8/Prostate:GTEx/v8/Minor_Salivary_Gland:GTEx/v8/Cells_Cultured_fibroblasts:GTEx/v8/Skin_Not_Sun_Exposed_Suprapubic:GTEx/v8/Skin_Sun_Exposed_Lower_leg:GTEx/v8/Stomach:GTEx/v8/Thyroid	-	No	NA	1.16934e-09	rs148696809;rs66941101
23	ENSG00000198704	GPX6	6	28471073	28495992	-1	protein_coding	257202	3.13758e-05	0.718703	1	0.984	0	NA	NA	NA	NA	No	NA	NA	rs148696809
22:23:00	ENSG00000232040	SCAND3	6	28539407	28583989	-1	protein_coding	114821	9.70724e-09	-0.785031	2	10.48	12	4.07484e-05	0.000305781	GTEx/v8/Artery_Tibial:GTEx/v8/Brain_Hippocampus	NA	Yes	IMR90:Mesenchymal_Stem_Cell	4.14521e-07	rs148696809;rs66941101:rs148696809
22:23:00	ENSG00000204713	TRIM27	6	28870779	28891766	-1	protein_coding	5987	0.878752	-0.142068	15	18.69	407	2.0091e-26	0	eQTLcatalogue/BLUEPRINT_ge_monocyte:eQTLcatalogue/TwinsUK_ge_skin:eQTLGen_cis_eQTLs:BIOSQTL/BIOS_eQTL_geneLevel:GTEx/v8/Adipose_Subcutaneous:GTEx/v8/Adipose_Visceral_Omentum:GTEx/v8/Esophagus_Mucosa:GTEx/v8/Muscle_Skeletal:GTEx/v8/Skin_Not_Sun_Exposed_Suprapubic:GTEx/v8/Skin_Sun_Exposed_Lower_leg:GTEx/v8/Stomach:GTEx/v8/Testis	+	Yes	Left_Ventricle:GM12878:IMR90:Mesenchymal_Stem_Cell:Trophoblast-like_Cell:hESC	2.37201e-09	rs148696809;rs66941101:rs148696809
22:23:00	ENSG00000204709	C6orf100	6	28911654	28912314	1	protein_coding	NA	NA	NA	8	3.641	423	1.43562e-19	7.1781e-16	eQTLcatalogue/Alasoo_2018_ge_macrophage_Salmonella:eQTLcatalogue/Fairfax_2014_IFN24:eQTLcatalogue/HipSci_ge_iPSC:eQTLcatalogue/Quach_2016_ge_monocyte_IAV:eQTLcatalogue/TwinsUK_ge_LCL:GTEx/v8/Brain_Cortex	+	Yes	Promoter_anchored_loops:Left_Ventricle:GM12878:IMR90:Mesenchymal_Stem_Cell:Trophoblast-like_Cell:hESC	2.37201e-09	rs148696809;rs148696809:rs66941101
22:23:00	ENSG00000197935	ZNF311	6	28962562	28973093	-1	protein_coding	282890	0.000129446	0.377858	9	11.6	9	1.97119e-08	1.15356e-17	eQTLcatalogue/GENCORD_ge_T-cell:GTEx/v8/Adipose_Subcutaneous:GTEx/v8/Artery_Tibial:GTEx/v8/Esophagus_Muscularis:GTEx/v8/Nerve_Tibial:GTEx/v8/Cells_Cultured_fibroblasts:GTEx/v8/Small_Intestine_Terminal_Ileum	NA	Yes	Aorta:Left_Ventricle:Pancreas:Spleen:GM12878:IMR90:Mesenchymal_Stem_Cell:Mesendoderm:Neural_Progenitor_Cell:Trophoblast-like_Cell:hESC	1.29584e-08	rs148696809;rs66941101:rs148696809
23	ENSG00000204704	OR2W1	6	29011990	29013017	-1	protein_coding	26692	0.0865619	0.531528	7	6.576	0	NA	NA	NA	NA	No	NA	NA	rs148696809
23	ENSG00000204703	OR2B3	6	29053985	29055090	-1	protein_coding	442184	0.00133693	0.45884	3	9.377	0	NA	NA	NA	NA	No	NA	NA	rs148696809
23	ENSG00000204702	OR2J1	6	29068386	29069658	1	protein_coding	NA	0.0174945	NA	1	0.549	0	NA	NA	NA	NA	No	NA	NA	rs148696809
23	ENSG00000204701	OR2J3	6	29079668	29080603	1	protein_coding	442186	0.0281435	0.112859	2	1.351	0	NA	NA	NA	NA	No	NA	NA	rs148696809
23	ENSG00000204700	OR2J2	6	29141311	29142351	1	protein_coding	26707	0.0107267	0.271259	4	5.147	0	NA	NA	NA	NA	No	NA	NA	rs148696809
23	ENSG00000204695	OR14J1	6	29274403	29275519	1	protein_coding	442191	8.02406e-08	1.33547	4	10.49	1	9.77576e-05	1.32832e-10	GTEx/v8/Testis	NA	No	NA	6.00971e-05	rs148696809
23	ENSG00000243729	OR5V1	6	29323007	29399744	-1	protein_coding	81696	0.00344262	0.323635	13	11.39	180	0.000241096	0.0486733	BRAINEAC/THAL	NA	No	NA	2.37201e-09	rs148696809
23	ENSG00000112462	OR12D3	6	29341200	29343068	-1	protein_coding	81797	1.34136e-05	0.883549	5	11.39	0	NA	NA	NA	NA	No	NA	NA	rs148696809
23	ENSG00000168787	OR12D2	6	29364416	29365448	1	protein_coding	26529	0.601033	0.457835	3	6.779	0	NA	NA	NA	NA	No	NA	NA	rs148696809
23	ENSG00000204694	OR11A1	6	29393281	29424848	-1	protein_coding	26531	0.0434844	1.23026	4	3.951	180	0.000241096	0.0486733	BRAINEAC/THAL	NA	No	NA	2.37201e-09	rs148696809
23	ENSG00000206474	OR10C1	6	29407083	29408731	1	protein_coding	442194	0.227592	0.363897	3	1.81	0	NA	NA	NA	NA	No	NA	NA	rs148696809
23	ENSG00000204688	OR2H1	6	29424958	29432105	1	protein_coding	26716	0.0449041	-0.358288	4	3.951	0	NA	NA	NA	NA	No	NA	NA	rs148696809
23	ENSG00000204687	MAS1L	6	29454474	29455738	-1	protein_coding	116511	0.000466206	0.689548	5	8.385	0	NA	NA	NA	NA	No	NA	NA	rs148696809
23	ENSG00000213886	UBD	6	29523292	29527702	-1	protein_coding	10537	0.0798958	0.401531	5	14.02	0	NA	NA	NA	NA	No	NA	NA	rs148696809
23	ENSG00000204681	GABBR1	6	29523406	29601753	-1	protein_coding	2550	0.99997	0.238892	10	14.02	275	1.3236e-28	0	eQTLcatalogue/BLUEPRINT_ge_monocyte:eQTLcatalogue/BLUEPRINT_ge_neutrophil:eQTLcatalogue/TwinsUK_ge_LCL:eQTLGen_cis_eQTLs:BIOSQTL/BIOS_eQTL_geneLevel:GTEx/v8/Whole_Blood:GTEx/v8/Thyroid	+	Yes	Mesendoderm:hESC	2.37201e-09	rs148696809
23	ENSG00000204657	OR2H2	6	29555683	29556745	1	protein_coding	7932	0.0899459	0.696836	4	3.904	277	1.16286e-09	1.93261e-11	BIOSQTL/BIOS_eQTL_geneLevel:GTEx/v8/Adipose_Visceral_Omentum:GTEx/v8/Whole_Blood:GTEx/v8/Esophagus_Mucosa:GTEx/v8/Esophagus_Muscularis:GTEx/v8/Heart_Atrial_Appendage:GTEx/v8/Heart_Left_Ventricle:GTEx/v8/Skin_Not_Sun_Exposed_Suprapubic	-	No	NA	2.37201e-09	rs148696809
12	ENSG00000237441	RGL2	6	33259431	33267101	-1	protein_coding	5863	0.0747683	-0.299562	0	0	2	2.3186e-10	0	eQTLGen_trans_eQTLs	+	No	NA	7.59926e-10	rs2681778
33	ENSG00000124762	CDKN1A	6	36644305	36655116	1	protein_coding	1026	0.0272026	-0.171688	0	0	11	9.2574e-07	0.00771563	eQTLGen_trans_eQTLs	-	No	NA	6.81453e-15	rs10822155;rs1896995
33	ENSG00000161911	TREML1	6	41117080	41122075	-1	protein_coding	340205	1.00255e-05	0.0579731	0	0	15	1.3472e-15	0	eQTLGen_trans_eQTLs	-	No	NA	6.18137e-15	rs10822155;rs1896995
33	ENSG00000172426	RSPH9	6	43612783	43640336	1	protein_coding	221421	0.00490038	1.06309	0	0	13	6.177e-08	0.000817996	eQTLGen_trans_eQTLs	-	No	NA	6.18137e-15	rs10822155;rs1896995
33	ENSG00000198478	SH3BGRL2	6	80341000	80413372	1	protein_coding	83699	7.16872e-06	0.561378	0	0	15	1.8931e-20	0	eQTLGen_trans_eQTLs	-	No	NA	6.18137e-15	rs10822155;rs1896995
46	ENSG00000135336	ORC3	6	88299839	88377169	1	protein_coding	23595	0.000309997	0.334822	0	0	59	5.13666e-16	3.10545e-08	xQTLServer_eQTLs	NA	No	NA	2.21051e-12	rs2726036;rs12448902
24	ENSG00000172461	FUT9	6	96463860	96663488	1	protein_coding	10690	0.0813712	5.37195	0	0	0	NA	NA	NA	NA	Yes	Left_Ventricle	NA	rs12211582
24	ENSG00000146263	MMS22L	6	97590037	97731093	-1	protein_coding	253714	0.671142	-0.337966	0	0	3	0.000142374	2.15636e-14	GTEx/v8/Colon_Sigmoid:GTEx/v8/Esophagus_Muscularis	-	No	NA	6.42418e-06	rs62422687
24	ENSG00000184486	POU3F2	6	99282580	99286660	1	protein_coding	5454	NA	-0.73881	0	0	1	0.0004039	0.0325726	TIGER/Nom_Alonso_Pancreatic_islets	NA	Yes	Mesenchymal_Stem_Cell:Mesendoderm:Neural_Progenitor_Cell:Trophoblast-like_Cell:hESC	1.03599e-13	rs12211582;rs6928545;rs9320747;rs6928545:rs9320747:rs35099767;rs9320747:rs1933720:rs12211582
24	ENSG00000112234	FBXL4	6	99316420	99395849	-1	protein_coding	26235	0.0079088	0.426985	0	0	0	NA	NA	NA	NA	Yes	Mesendoderm	9.0185e-05	rs1933720
24	ENSG00000146267	FAXC	6	99719045	99797938	-1	protein_coding	84553	0.872413	2.48349	0	0	0	NA	NA	NA	NA	Yes	Mesendoderm:hESC	1.03599e-13	rs1933720:rs35099767;rs9320747
25	ENSG00000112297	AIM1	6	106959730	107018326	1	protein_coding	202	7.45739e-20	1.64128	0	0	0	NA	NA	NA	NA	Yes	IMR90	1.24774e-08	rs6911407;rs4946935:rs4946935
25	ENSG00000164494	PDSS2	6	107473761	107780768	-1	protein_coding	57107	1.89564e-05	-0.637292	0	0	0	NA	NA	NA	NA	Yes	Fetal_Cortex	2.75814e-06	rs4946935
25	ENSG00000025796	SEC63	6	108188960	108279393	-1	protein_coding	11231	1.24262e-05	0.856984	0	0	0	NA	NA	NA	NA	Yes	Mesenchymal_Stem_Cell	6.58086e-09	rs6911407;rs4946935
25	ENSG00000081087	OSTM1	6	108362613	108487058	-1	protein_coding	28962	0.0604714	3.26319	0	0	0	NA	NA	NA	NA	Yes	Fetal_Cortex:Mesenchymal_Stem_Cell:Mesendoderm	6.58086e-09	rs4946935:rs6911407;rs4946935
25	ENSG00000112333	NR2E1	6	108487262	108510013	1	protein_coding	7101	0.990509	-1.64427	0	0	0	NA	NA	NA	NA	Yes	Fetal_Cortex:Mesenchymal_Stem_Cell:Mesendoderm	6.58086e-09	rs4946935:rs6911407;rs4946935
25	ENSG00000112335	SNX3	6	108532426	108582464	-1	protein_coding	8724	0.466343	-0.272807	0	0	0	NA	NA	NA	NA	Yes	Adult_Cortex:Fetal_Cortex	2.75814e-06	rs4946935
25	ENSG00000118689	FOXO3	6	108881038	109005977	1	protein_coding	2309	NA	-1.48776	55	16.5	46	6.14189e-06	0.00507661	PsychENCODE_eQTLs:DICE/T_CD8_naive:GTEx/v8/Brain_Cerebellar_Hemisphere:GTEx/v8/Pancreas	+	Yes	EP_links_oneway:Promoter_anchored_loops:Adult_Cortex:Fetal_Cortex:Adrenal:Aorta:Bladder:Dorsolateral_Prefrontal_Cortex:Hippocampus:Left_Ventricle:Liver:Lung:Pancreas:Psoas:Right_Ventricle:Spleen:GM12878:IMR90:Mesenchymal_Stem_Cell:Mesendoderm:Trophoblast-like_Cell:hESC	2.39103e-09	rs6911407;rs4946935;rs4946935:rs4946935
25	ENSG00000118690	ARMC2	6	109169619	109295186	1	protein_coding	84071	2.20161e-08	0.466251	0	0	2	9.05429e-05	6.21951e-25	GTEx/v8/Thyroid	+	Yes	Promoter_anchored_loops:Adult_Cortex:Fetal_Cortex:Aorta:Dorsolateral_Prefrontal_Cortex:Left_Ventricle:Liver:Right_Ventricle:GM12878:IMR90:Mesenchymal_Stem_Cell:Mesendoderm:Trophoblast-like_Cell:hESC	3.62278e-09	rs4946935;rs4946935:rs6911407
25	ENSG00000080546	SESN1	6	109307640	109416022	-1	protein_coding	27244	0.000638248	-1.11185	0	0	0	NA	NA	NA	NA	Yes	Promoter_anchored_loops:Adult_Cortex:Fetal_Cortex:Aorta:Hippocampus:Left_Ventricle:Liver:Right_Ventricle:Spleen:GM12878:IMR90:Mesenchymal_Stem_Cell:Mesendoderm:Trophoblast-like_Cell:hESC	3.62278e-09	rs4946935:rs6911407;rs4946935
25	ENSG00000183137	CEP57L1	6	109416313	109485135	1	protein_coding	285753	4.26476e-09	-0.858775	0	0	0	NA	NA	NA	NA	Yes	Promoter_anchored_loops:Adult_Cortex:Fetal_Cortex:Aorta:Hippocampus:Left_Ventricle:Liver:Right_Ventricle:Spleen:GM12878:IMR90:Mesenchymal_Stem_Cell:Mesendoderm:Trophoblast-like_Cell:hESC	3.62278e-09	rs4946935:rs6911407;rs4946935
25	ENSG00000135535	CD164	6	109687717	109703762	-1	protein_coding	8763	0.401084	1.25902	0	0	0	NA	NA	NA	NA	Yes	Adult_Cortex:Fetal_Cortex:Left_Ventricle:GM12878:IMR90:Mesenchymal_Stem_Cell:Mesendoderm	3.62278e-09	rs4946935:rs6911407;rs4946935
25	ENSG00000185250	PPIL6	6	109711418	109762374	-1	protein_coding	285755	6.30258e-08	NA	0	0	8	3.27021e-05	0.00853898	GTEx/v8/Colon_Transverse	+	Yes	Fetal_Cortex:Left_Ventricle:IMR90:Mesenchymal_Stem_Cell:Mesendoderm	3.62278e-09	rs6911407;rs4946935;rs4946935:rs6911407
25	ENSG00000135587	SMPD2	6	109761966	109765122	1	protein_coding	6610	8.11572e-11	NA	0	0	0	NA	NA	NA	NA	Yes	Fetal_Cortex:Left_Ventricle:IMR90:Mesenchymal_Stem_Cell:Mesendoderm	3.62278e-09	rs4946935:rs6911407;rs4946935
33	ENSG00000123505	AMD1	6	111195973	111216916	1	protein_coding	262	0.903414	-0.689405	0	0	15	1.0767e-09	3.93623e-05	eQTLGen_trans_eQTLs	+	No	NA	6.18137e-15	rs10822155;rs1896995
25	ENSG00000009413	REV3L	6	111620234	111804918	-1	protein_coding	5980	1	NA	0	0	0	NA	NA	NA	NA	Yes	Left_Ventricle:IMR90	3.62278e-09	rs6911407;rs4946935:rs4946935
33	ENSG00000123500	COL10A1	6	116440086	116479910	-1	protein_coding	1300	6.3584e-05	-0.141903	0	0	5	1.0609e-06	0.0086005	eQTLGen_trans_eQTLs	-	No	NA	6.81453e-15	rs10822155
46	ENSG00000188820	FAM26F	6	116782533	116784934	1	protein_coding	441168	1.79932e-05	0.384834	0	0	2	2.5114e-06	0.0183948	eQTLGen_trans_eQTLs	-	No	NA	1.41046e-09	rs2726036;rs56354901;rs12448902
33	ENSG00000024862	CCDC28A	6	139094657	139114456	1	protein_coding	25901	1.49778e-05	-0.12694	0	0	5	1.2945e-06	0.010286	eQTLGen_trans_eQTLs	-	No	NA	1.74671e-13	rs10822155;rs1896995
46	ENSG00000146425	DYNLT1	6	159057506	159065771	-1	protein_coding	6993	0.039211	-0.150035	0	0	2	1.349e-06	0.0106472	eQTLGen_trans_eQTLs	NA	No	NA	NA	rs2726036;rs12448902;rs56354901
12	ENSG00000175003	SLC22A1	6	160542821	160579750	1	protein_coding	6580	1.23978e-13	-0.158084	0	0	2	2.1555e-07	0.00211634	eQTLGen_trans_eQTLs	-	No	NA	7.59926e-10	rs2681778
46	ENSG00000086300	SNX10	7	26331541	26413949	1	protein_coding	29887	0.00585751	-0.279272	0	0	3	3.7664e-07	0.00339656	eQTLGen_trans_eQTLs	-	No	NA	1.41046e-09	rs2726036;rs12448902;rs56354901
33	ENSG00000180354	MTURN	7	30174426	30202378	1	protein_coding	222166	0.306492	0.454226	0	0	15	4.1746e-38	0	eQTLGen_trans_eQTLs	-	No	NA	6.18137e-15	rs10822155;rs1896995
12	ENSG00000122547	EEPD1	7	36192758	36341152	1	protein_coding	80820	0.0026572	2.86136	0	0	1	3.8226e-06	0.0265341	eQTLGen_trans_eQTLs	NA	No	NA	NA	rs2681778
33	ENSG00000122679	RAMP3	7	45197390	45225901	1	protein_coding	10268	0.00952875	1.13215	0	0	15	4.4604e-10	2.02265e-05	eQTLGen_trans_eQTLs	-	No	NA	6.18137e-15	rs10822155;rs1896995
26	ENSG00000158321	AUTS2	7	69063905	70258054	1	protein_coding	26053	0.996187	-0.774736	681	21.3	536	3.8816e-16	0	EyeGEx:DICE/T_CD4_naive_TREG:eQTLGen_cis_eQTLs:GTEx/v8/Whole_Blood:GTEx/v8/Brain_Caudate_basal_ganglia:GTEx/v8/Pancreas:GTEx/v8/Cells_Cultured_fibroblasts	+	Yes	Hippocampus:Left_Ventricle:Liver:Right_Ventricle:GM12878:IMR90:Mesenchymal_Stem_Cell:Mesendoderm:Neural_Progenitor_Cell:Trophoblast-like_Cell:hESC	1.2998e-13	rs41854;rs6963882;rs117463770;rs34701787;rs7792964;rs11766392;rs2158507;rs3113262;rs11977788;rs6963882:rs117463770:rs34701787:rs7792964;rs6963882:rs7792964:rs3113262:rs10260916:rs2158507:rs11977788:rs11766392:rs10225320:rs41854
26	ENSG00000185274	WBSCR17	7	70597155	71178585	1	protein_coding	64409	0.0956174	-0.403271	0	0	0	NA	NA	NA	NA	Yes	IMR90	3.31195e-13	rs6963882
26	ENSG00000183166	CALN1	7	71244476	71912136	-1	protein_coding	83698	0.15365	1.04142	0	0	0	NA	NA	NA	NA	Yes	Left_Ventricle:Mesenchymal_Stem_Cell:Mesendoderm	3.49264e-06	rs3113262:rs117463770
10	ENSG00000205356	TECPR1	7	97843936	97881563	-1	protein_coding	25851	2.43068e-07	-0.00239385	0	0	1	6.4401e-06	0.0406351	eQTLGen_trans_eQTLs	NA	No	NA	NA	rs9973400
27	ENSG00000198742	SMURF1	7	98625061	98741723	-1	protein_coding	57154	0.996803	-0.504775	0	0	27	1.50319e-07	0.000751595	eQTLcatalogue/Lepik_2017_ge_blood:eQTLcatalogue/TwinsUK_ge_LCL:GTEx/v8/Spleen	+	No	NA	2.08086e-09	rs57772941
27	ENSG00000241685	ARPC1A	7	98923521	98985787	1	protein_coding	10552	0.73476	-0.899106	0	0	25	2.8416e-09	1.25466e-15	GTEx/v8/Thyroid	-	No	NA	2.08086e-09	rs57772941
27	ENSG00000130429	ARPC1B	7	98971872	98992424	1	protein_coding	10095	0.15607	NA	0	0	30	1.0101e-27	0	eQTLcatalogue/Lepik_2017_ge_blood:eQTLGen_cis_eQTLs:GTEx/v8/Thyroid	-	No	NA	2.08086e-09	rs57772941
27	ENSG00000106244	PDAP1	7	98989671	99006452	-1	protein_coding	11333	0.00558938	-0.0484283	0	0	3	0.000224208	0.00284868	GTEx/v8/Whole_Blood	+	No	NA	1.52182e-06	rs57772941
27	ENSG00000106245	BUD31	7	99006264	99017239	1	protein_coding	8896	0.41701	-0.555612	0	0	27	2.9922e-19	0	eQTLGen_cis_eQTLs:GTEx/v8/Brain_Hippocampus	+	No	NA	2.08086e-09	rs57772941
27	ENSG00000106246	PTCD1	7	99014362	99063787	-1	protein_coding	100526740	1.77777e-09	-0.453852	1	0.018	0	NA	NA	NA	NA	No	NA	2.82389e-06	rs57772941
27	ENSG00000248919	ATP5J2-PTCD1	7	99017372	99063820	-1	protein_coding	100526740	1.77777e-09	-0.453852	1	0.018	0	NA	NA	NA	NA	No	NA	2.82389e-06	rs57772941
27	ENSG00000160917	CPSF4	7	99036545	99054994	1	protein_coding	10898	0.629614	-0.24895	1	0.018	6	5.30379e-06	1.3446e-07	PsychENCODE_eQTLs:GTEx/v8/Brain_Cortex	-	No	NA	2.82389e-06	rs57772941
27	ENSG00000241468	ATP5J2	7	99046098	99063954	-1	protein_coding	101929716	0.348503	-0.131072	1	0.018	0	NA	NA	NA	NA	No	NA	2.82389e-06	rs57772941
27	ENSG00000198556	ZNF789	7	99070464	99101273	1	protein_coding	285989	7.0616e-08	-0.309224	1	3.113	0	NA	NA	NA	NA	No	NA	2.17329e-06	rs57772941
27	ENSG00000160908	ZNF394	7	99084142	99097947	-1	protein_coding	84124	0.0433348	-0.096237	1	3.113	0	NA	NA	NA	NA	No	NA	2.17329e-06	rs57772941
27	ENSG00000196652	ZKSCAN5	7	99102274	99132323	1	protein_coding	23660	0.000618303	-0.539497	2	3.113	28	1.3339e-87	0	eQTLcatalogue/BLUEPRINT_ge_neutrophil:eQTLcatalogue/Lepik_2017_ge_blood:eQTLGen_cis_eQTLs:GTEx/v8/Adipose_Subcutaneous:GTEx/v8/Whole_Blood:GTEx/v8/Heart_Left_Ventricle:GTEx/v8/Nerve_Tibial:GTEx/v8/Skin_Sun_Exposed_Lower_leg:GTEx/v8/Spleen	+	No	NA	2.08086e-09	rs57772941
27	ENSG00000221909	FAM200A	7	99143931	99156159	-1	protein_coding	221786	6.00941e-05	-0.916308	0	0	0	NA	NA	NA	NA	Yes	Liver:IMR90:Mesenchymal_Stem_Cell:Mesendoderm:Trophoblast-like_Cell:hESC	1.52182e-06	rs57772941
27	ENSG00000197343	ZNF655	7	99156029	99174076	1	protein_coding	101929496	0.0378918	-0.877773	0	0	0	NA	NA	NA	NA	Yes	Liver:IMR90:Mesenchymal_Stem_Cell:Mesendoderm:Trophoblast-like_Cell:hESC	1.52182e-06	rs57772941
27	ENSG00000272647	GS1-259H13.10	7	99156291	99205433	1	protein_coding	NA	NA	NA	0	0	0	NA	NA	NA	NA	Yes	Liver:IMR90:Mesenchymal_Stem_Cell:Mesendoderm:Trophoblast-like_Cell:hESC	1.52182e-06	rs57772941
27	ENSG00000197037	ZSCAN25	7	99214569	99230030	1	protein_coding	221785	0.214589	-0.550468	1	12.96	0	NA	NA	NA	NA	Yes	Liver:IMR90:Mesendoderm:Trophoblast-like_Cell:hESC	4.32937e-06	rs57772941
27	ENSG00000106258	CYP3A5	7	99245817	99277621	-1	protein_coding	1577	5.21038e-11	0.202149	2	12.96	30	6.8072e-19	5.17802e-14	eQTLcatalogue/TwinsUK_ge_fat:PsychENCODE_eQTLs:CMC_SVA_cis:GTEx/v8/Adipose_Subcutaneous:GTEx/v8/Colon_Sigmoid:GTEx/v8/Esophagus_Gastroesophageal_Junction:GTEx/v8/Esophagus_Mucosa:GTEx/v8/Esophagus_Muscularis:GTEx/v8/Lung:GTEx/v8/Nerve_Tibial:GTEx/v8/Cells_Cultured_fibroblasts:GTEx/v8/Skin_Sun_Exposed_Lower_leg:GTEx/v8/Thyroid	+	Yes	Liver:GM12878:IMR90:Mesenchymal_Stem_Cell:Mesendoderm:Trophoblast-like_Cell:hESC	2.08086e-09	rs57772941
27	ENSG00000160870	CYP3A7	7	99302660	99332819	-1	protein_coding	100861540	2.92836e-07	0.432547	1	0.212	0	NA	NA	NA	NA	No	NA	2.35767e-06	rs57772941
27	ENSG00000160868	CYP3A4	7	99354604	99381888	-1	protein_coding	1576	2.81509e-07	-0.279434	1	8.094	0	NA	NA	NA	NA	No	NA	1.50274e-05	rs57772941
27	ENSG00000021461	CYP3A43	7	99425636	99463718	1	protein_coding	64816	1.47487e-10	0.0982272	13	22.5	10	0.00015987	6.60545e-06	GTEx/v8/Lung:GTEx/v8/Muscle_Skeletal	-	Yes	Liver:GM12878:IMR90:Mesenchymal_Stem_Cell:Mesendoderm:Trophoblast-like_Cell:hESC	2.08086e-09	rs57772941
27	ENSG00000244623	OR2AE1	7	99473610	99474680	-1	protein_coding	81392	0.00537432	0.491199	3	12.5	0	NA	NA	NA	NA	No	NA	2.08086e-09	rs57772941
27	ENSG00000146833	TRIM4	7	99474581	99517223	-1	protein_coding	89122	1.68258e-06	-0.651204	7	12.5	25	8.6961e-41	0	eQTLGen_cis_eQTLs:GTEx/v8/Nerve_Tibial:GTEx/v8/Skin_Sun_Exposed_Lower_leg	-	Yes	Left_Ventricle:Liver:GM12878:IMR90:Mesenchymal_Stem_Cell:Mesendoderm:Trophoblast-like_Cell:hESC	2.08086e-09	rs57772941
27	ENSG00000176402	GJC3	7	99520892	99527243	-1	protein_coding	349149	0.00578882	-0.290852	0	0	0	NA	NA	NA	NA	Yes	Left_Ventricle:Liver:IMR90:Mesenchymal_Stem_Cell:Mesendoderm:Trophoblast-like_Cell:hESC	1.52182e-06	rs57772941
27	ENSG00000160862	AZGP1	7	99564343	99573780	-1	protein_coding	563	0.0175976	-0.397533	2	0.437	0	NA	NA	NA	NA	No	NA	3.87028e-09	rs57772941
27	ENSG00000106261	ZKSCAN1	7	99613204	99639312	1	protein_coding	7586	0.607275	-2.80903	0	0	16	4.0882e-08	0.000158549	eQTLGen_cis_eQTLs	+	Yes	Liver:Mesendoderm:Trophoblast-like_Cell:hESC	2.08086e-09	rs57772941
27	ENSG00000166529	ZSCAN21	7	99647390	99662661	1	protein_coding	7589	1.70974e-11	-0.45501	0	0	4	0.000172784	1.3782e-15	GTEx/v8/Whole_Blood:GTEx/v8/Nerve_Tibial	+	No	NA	1.52182e-06	rs57772941
27	ENSG00000221838	AP4M1	7	99699172	99707968	1	protein_coding	9179	2.36166e-11	-0.192649	0	0	13	3.632e-06	0.010505	eQTLGen_cis_eQTLs	+	No	NA	3.87028e-09	rs57772941
27	ENSG00000166997	CNPY4	7	99717236	99723134	1	protein_coding	245812	3.67623e-09	-0.690872	0	0	30	6.1209e-110	0	EyeGEx:eQTLcatalogue/CEDAR_T-cell_CD8:eQTLcatalogue/Fairfax_2014_IFN24:eQTLcatalogue/Lepik_2017_ge_blood:eQTLcatalogue/TwinsUK_ge_fat:eQTLcatalogue/TwinsUK_ge_LCL:eQTLGen_cis_eQTLs:GTEx/v8/Adipose_Subcutaneous:GTEx/v8/Adipose_Visceral_Omentum:GTEx/v8/Whole_Blood:GTEx/v8/Artery_Aorta:GTEx/v8/Artery_Coronary:GTEx/v8/Artery_Tibial:GTEx/v8/Breast_Mammary_Tissue:GTEx/v8/Colon_Sigmoid:GTEx/v8/Colon_Transverse:GTEx/v8/Esophagus_Gastroesophageal_Junction:GTEx/v8/Esophagus_Mucosa:GTEx/v8/Esophagus_Muscularis:GTEx/v8/Heart_Atrial_Appendage:GTEx/v8/Heart_Left_Ventricle:GTEx/v8/Lung:GTEx/v8/Muscle_Skeletal:GTEx/v8/Nerve_Tibial:GTEx/v8/Pancreas:GTEx/v8/Pituitary:GTEx/v8/Minor_Salivary_Gland:GTEx/v8/Cells_Cultured_fibroblasts:GTEx/v8/Skin_Not_Sun_Exposed_Suprapubic:GTEx/v8/Skin_Sun_Exposed_Lower_leg:GTEx/v8/Small_Intestine_Terminal_Ileum:GTEx/v8/Spleen:GTEx/v8/Stomach:GTEx/v8/Thyroid	+	No	NA	2.08086e-09	rs57772941
27	ENSG00000188186	LAMTOR4	7	99746530	99753567	1	protein_coding	389541	0.025687	-0.130437	0	0	3	0.000234844	0.00167669	GTEx/v8/Adipose_Subcutaneous	+	No	NA	2.15225e-06	rs57772941
27	ENSG00000213413	PVRIG	7	99815864	99819113	1	protein_coding	79037	0.00100189	0.0835251	0	0	3	2.3012e-07	0.000747431	eQTLGen_cis_eQTLs	+	No	NA	1.32089e-05	rs57772941
27	ENSG00000121716	PILRB	7	99933737	99965356	1	protein_coding	102466747	3.3664e-06	1.99631	0	0	10	5.7241e-27	0	eQTLGen_cis_eQTLs:GTEx/v8/Lung	+	No	NA	2.08086e-09	rs57772941
27	ENSG00000078487	ZCWPW1	7	99998449	100026615	-1	protein_coding	55063	1.15225e-12	0.231575	0	0	1	NA	0.049	CMC_SVA_cis	+	No	NA	1.32089e-05	rs57772941
27	ENSG00000077454	LRCH4	7	100169855	100183776	-1	protein_coding	4034	0.000176443	-0.111756	0	0	6	0.000134476	5.41283e-09	GTEx/v8/Esophagus_Mucosa:GTEx/v8/Testis	-	No	NA	3.11358e-09	rs57772941
27	ENSG00000205307	SAP25	7	100169855	100171270	-1	protein_coding	100316904	NA	NA	0	0	5	1.16883e-07	3.25e-74	GTEx/v8/Colon_Sigmoid:GTEx/v8/Muscle_Skeletal:GTEx/v8/Nerve_Tibial:GTEx/v8/Skin_Not_Sun_Exposed_Suprapubic:GTEx/v8/Skin_Sun_Exposed_Lower_leg:GTEx/v8/Testis:GTEx/v8/Thyroid	-	No	NA	2.54121e-09	rs57772941
27	ENSG00000172336	POP7	7	100303676	100305118	1	protein_coding	10248	0.28566	-0.206279	0	0	0	NA	NA	NA	NA	Yes	Promoter_anchored_loops	NA	rs57772941
27	ENSG00000196411	EPHB4	7	100400187	100425121	-1	protein_coding	2050	0.989869	NA	0	0	16	2.2504e-10	0	eQTLGen_cis_eQTLs	+	No	NA	2.08086e-09	rs57772941
33	ENSG00000005249	PRKAR2B	7	106685094	106802256	1	protein_coding	5577	0.995321	-0.709766	0	0	12	9.2357e-09	0.000164042	eQTLGen_trans_eQTLs	-	No	NA	6.81453e-15	rs10822155;rs1896995
48	ENSG00000173114	LRRN3	7	110731062	110765510	1	protein_coding	54674	0.686452	-0.295742	0	0	1	6.3616e-06	0.0402343	eQTLGen_trans_eQTLs	+	No	NA	6.27862e-11	rs4925114
33	ENSG00000105971	CAV2	7	115927434	116148595	1	protein_coding	858	0.00411638	0.222321	0	0	15	6.0936e-17	0	eQTLGen_trans_eQTLs	-	No	NA	6.18137e-15	rs10822155;rs1896995
46	ENSG00000048405	ZNF800	7	126986844	127071978	-1	protein_coding	168850	0.997033	-0.105681	0	0	3	7.0784e-07	0.00608528	eQTLGen_trans_eQTLs	-	No	NA	1.41046e-09	rs2726036;rs12448902;rs56354901
33	ENSG00000158457	TSPAN33	7	128784712	128808671	1	protein_coding	340348	0.000103178	0.982621	0	0	6	3.5832e-06	0.0252436	eQTLGen_trans_eQTLs	-	No	NA	1.74671e-13	rs10822155;rs1896995
33	ENSG00000122786	CALD1	7	134429003	134655479	1	protein_coding	800	0.999098	-0.0733181	0	0	2	7.3739e-06	0.0452156	eQTLGen_trans_eQTLs	-	No	NA	1.37738e-12	rs10822155;rs1896995
33	ENSG00000146859	TMEM140	7	134832824	134850967	1	protein_coding	55281	0.0397282	-0.0936359	0	0	1	1.7846e-06	0.0138658	eQTLGen_trans_eQTLs	+	No	NA	6.18137e-15	rs10822155;rs1896995
12	ENSG00000165131	C7orf34	7	142636440	142637955	1	protein_coding	135927	0.000149478	0.0698262	0	0	2	5.329e-06	0.0347422	eQTLGen_trans_eQTLs	-	No	NA	7.59926e-10	rs2681778
12	ENSG00000175806	MSRA	8	9911778	10286401	1	protein_coding	4482	1.69976e-06	0.60153	0	0	1	1.2205e-07	0.00132928	eQTLGen_trans_eQTLs	NA	No	NA	NA	rs2681778
12	ENSG00000120899	PTK2B	8	27168999	27316903	1	protein_coding	2185	0.984521	-0.296269	0	0	1	4.2087e-06	0.0286739	eQTLGen_trans_eQTLs	NA	No	NA	NA	rs2681778
33	ENSG00000120885	CLU	8	27454434	27472548	-1	protein_coding	1191	NA	0.0733593	0	0	15	2.241e-12	0	eQTLGen_trans_eQTLs	-	No	NA	6.18137e-15	rs10822155;rs1896995
17	ENSG00000157168	NRG1	8	31496902	32622548	1	protein_coding	3084	0.947799	NA	0	0	1	1.8541e-07	0.00180658	eQTLGen_trans_eQTLs	NA	No	NA	NA	rs7655890
28	ENSG00000133874	RNF122	8	33405273	33424643	-1	protein_coding	79845	0.0763863	1.16968	0	0	0	NA	NA	NA	NA	Yes	Fetal_Cortex	NA	rs2198140
28	ENSG00000156687	UNC5D	8	35092975	35654068	1	protein_coding	137970	0.849202	NA	52	20.5	75	6.28805e-29	8.12312e-34	PsychENCODE_eQTLs:CMC_SVA_cis:CMC_NoSVA_cis:GTEx/v8/Brain_Cortex:GTEx/v8/Brain_Frontal_Cortex_BA9:GTEx/v8/Esophagus_Gastroesophageal_Junction:GTEx/v8/Esophagus_Muscularis:GTEx/v8/Kidney_Cortex:GTEx/v8/Skin_Not_Sun_Exposed_Suprapubic:GTEx/v8/Skin_Sun_Exposed_Lower_leg:GTEx/v8/Thyroid	+	No	NA	1.03772e-09	rs2198140
28	ENSG00000183779	ZNF703	8	37553269	37557537	1	protein_coding	80139	NA	NA	0	0	0	NA	NA	NA	NA	Yes	Mesenchymal_Stem_Cell	5.15552e-09	rs2198140
28	ENSG00000147471	PROSC	8	37620111	37637283	1	protein_coding	11212	0.297119	-1.02589	0	0	0	NA	NA	NA	NA	Yes	Mesendoderm:Trophoblast-like_Cell	5.15552e-09	rs2198140
6	ENSG00000131203	IDO1	8	39759794	39785963	1	protein_coding	3620	1.4176e-05	-0.206785	0	0	1	1.9089e-07	0.00190808	eQTLGen_trans_eQTLs	+	No	NA	4.585e-09	rs778138
33	ENSG00000078668	VDAC3	8	42249142	42263415	1	protein_coding	7419	0.970696	NA	0	0	8	7.8911e-08	0.000999201	eQTLGen_trans_eQTLs	+	No	NA	6.81453e-15	rs10822155;rs1896995
46	ENSG00000175073	VCPIP1	8	67540722	67579452	-1	protein_coding	80124	0.999341	-2.17055	0	0	2	8.7344e-07	0.00730049	eQTLGen_trans_eQTLs	-	No	NA	1.41046e-09	rs2726036;rs56354901;rs12448902
29	ENSG00000079102	RUNX1T1	8	92967203	93115514	-1	protein_coding	862	0.999122	-0.264651	0	0	0	NA	NA	NA	NA	Yes	IMR90:Mesenchymal_Stem_Cell:Mesendoderm:hESC	NA	rs6471325
29	ENSG00000205133	TRIQK	8	93895758	94029901	-1	protein_coding	286144	NA	-1.06827	0	0	0	NA	NA	NA	NA	Yes	IMR90:Mesenchymal_Stem_Cell:Mesendoderm:hESC	NA	rs6471325
29	ENSG00000183808	RBM12B	8	94741584	94753245	-1	protein_coding	389677	0.120425	-0.0740711	0	0	0	NA	NA	NA	NA	Yes	IMR90:Mesendoderm	NA	rs6471325
29	ENSG00000212998	RBM12B-AS1	8	94752349	94753001	1	protein_coding	NA	NA	NA	0	0	0	NA	NA	NA	NA	Yes	IMR90:Mesendoderm	NA	rs6471325
29	ENSG00000164949	GEM	8	95261481	95274578	-1	protein_coding	2669	6.12905e-06	0.457602	0	0	0	NA	NA	NA	NA	Yes	Mesenchymal_Stem_Cell	NA	rs6471325
25	ENSG00000164938	TP53INP1	8	95938200	95961639	-1	protein_coding	94241	6.85855e-05	-0.964935	0	0	2	2.2864e-07	0.00220761	eQTLGen_trans_eQTLs	+	No	NA	1.24774e-08	rs6911407;rs4946935
33	ENSG00000205038	PKHD1L1	8	110374706	110542559	1	protein_coding	93035	9.12623e-65	-0.316581	0	0	14	2.3804e-08	0.000316313	eQTLGen_trans_eQTLs	-	No	NA	6.18137e-15	rs10822155;rs1896995
4	ENSG00000212993	POU5F1B	8	128426535	128432311	1	protein_coding	5462	7.27271e-07	6.13054	0	0	2	0.0012951	0.0407721	BRAINEAC/PUTM	NA	No	NA	3.26707e-09	rs147633738
12	ENSG00000165071	TMEM71	8	133697253	133772958	-1	protein_coding	137835	4.16584e-10	0.169538	0	0	1	2.8354e-06	0.0206662	eQTLGen_trans_eQTLs	NA	No	NA	NA	rs2681778
25	ENSG00000104419	NDRG1	8	134249414	134314265	-1	protein_coding	10397	0.0538232	-0.0144906	0	0	3	8.2033e-08	0.00103435	eQTLGen_trans_eQTLs	+	No	NA	1.24774e-08	rs4946935;rs6911407
30	ENSG00000169398	PTK2	8	141667999	142012315	-1	protein_coding	5747	0.999993	-0.489091	0	0	0	NA	NA	NA	NA	Yes	Adult_Cortex	5.31276e-07	rs35543644
30	ENSG00000171045	TSNARE1	8	143293441	143484601	-1	protein_coding	203062	3.60235e-07	NA	1	4.117	9	3.98323e-52	0	eQTLcatalogue/BLUEPRINT_ge_neutrophil:eQTLcatalogue/BLUEPRINT_ge_T-cell:eQTLcatalogue/BrainSeq_ge_brain:eQTLcatalogue/Lepik_2017_ge_blood:eQTLcatalogue/TwinsUK_ge_fat:eQTLcatalogue/TwinsUK_ge_skin:DICE/T_CD4_naive:DICE/T_CD4_TH1:DICE/T_CD4_TH17:DICE/T_CD4_TH1_17:DICE/T_CD4_naive_TREG:eQTLGen_cis_eQTLs:BIOSQTL/BIOS_eQTL_geneLevel:xQTLServer_eQTLs:GTEx/v8/Adipose_Subcutaneous:GTEx/v8/Adipose_Visceral_Omentum:GTEx/v8/Whole_Blood:GTEx/v8/Artery_Aorta:GTEx/v8/Artery_Tibial:GTEx/v8/Brain_Caudate_basal_ganglia:GTEx/v8/Brain_Cerebellar_Hemisphere:GTEx/v8/Brain_Cerebellum:GTEx/v8/Brain_Cortex:GTEx/v8/Breast_Mammary_Tissue:GTEx/v8/Colon_Sigmoid:GTEx/v8/Colon_Transverse:GTEx/v8/Esophagus_Gastroesophageal_Junction:GTEx/v8/Esophagus_Mucosa:GTEx/v8/Esophagus_Muscularis:GTEx/v8/Heart_Atrial_Appendage:GTEx/v8/Heart_Left_Ventricle:GTEx/v8/Lung:GTEx/v8/Nerve_Tibial:GTEx/v8/Ovary:GTEx/v8/Pituitary:GTEx/v8/Prostate:GTEx/v8/Minor_Salivary_Gland:GTEx/v8/Skin_Not_Sun_Exposed_Suprapubic:GTEx/v8/Skin_Sun_Exposed_Lower_leg:GTEx/v8/Small_Intestine_Terminal_Ileum:GTEx/v8/Spleen:GTEx/v8/Stomach:GTEx/v8/Thyroid:GTEx/v8/Vagina	-	Yes	Adult_Cortex	6.75574e-09	rs35543644
30	ENSG00000181790	BAI1	8	143530791	143626370	1	protein_coding	575	0.999875	NA	5	10.76	4	1.28993e-06	7.38621e-27	GTEx/v8/Skin_Sun_Exposed_Lower_leg	+	No	NA	6.75574e-09	rs35543644
30	ENSG00000180155	LYNX1	8	143845752	143859640	-1	protein_coding	66004	0.110678	0.158245	0	0	1	8.46121e-05	0.00727992	PsychENCODE_eQTLs	+	No	NA	4.61255e-08	rs35543644
30	ENSG00000167656	LY6D	8	143866296	143868008	-1	protein_coding	8581	0.000620135	NA	0	0	0	NA	NA	NA	NA	Yes	Promoter_anchored_loops	5.31276e-07	rs35543644
46	ENSG00000104518	GSDMD	8	144635377	144645232	1	protein_coding	79792	4.80695e-07	NA	0	0	1	5.679e-06	0.0366292	eQTLGen_trans_eQTLs	NA	No	NA	NA	rs2726036;rs12448902;rs56354901
46	ENSG00000096968	JAK2	9	4985033	5128183	1	protein_coding	3717	0.969035	-1.00501	0	0	12	7.6223e-10	2.02716e-05	eQTLGen_trans_eQTLs	-	No	NA	2.43127e-13	rs2726036;rs12448902;rs56354901
31	ENSG00000107105	ELAVL2	9	23690102	23826335	-1	protein_coding	1993	0.972928	-0.832763	0	0	0	NA	NA	NA	NA	Yes	Left_Ventricle:Mesenchymal_Stem_Cell:hESC	8.56211e-12	rs10733389:rs7868984
33	ENSG00000137076	TLN1	9	35696945	35732392	-1	protein_coding	7094	1	-0.393463	0	0	15	3.6151e-10	2.0496e-05	eQTLGen_trans_eQTLs	-	No	NA	6.18137e-15	rs10822155;rs1896995
33	ENSG00000172159	FRMD3	9	85857905	86153461	-1	protein_coding	257019	0.195215	1.91952	0	0	15	3.3844e-22	0	eQTLGen_trans_eQTLs	+	No	NA	6.18137e-15	rs10822155;rs1896995
12	ENSG00000127084	FGD3	9	95709733	95798518	1	protein_coding	89846	8.70335e-06	0.0584467	0	0	2	3.2449e-10	2.16779e-05	eQTLGen_trans_eQTLs	+	No	NA	7.59926e-10	rs2681778
32	ENSG00000130957	FBP2	9	97321002	97356075	-1	protein_coding	8789	0.00139312	0.298357	0	0	0	NA	NA	NA	NA	Yes	Mesenchymal_Stem_Cell:Mesendoderm:Trophoblast-like_Cell	2.06352e-09	rs28504650
32	ENSG00000165140	FBP1	9	97365415	97402531	-1	protein_coding	2203	0.0985908	0.308276	0	0	0	NA	NA	NA	NA	Yes	Left_Ventricle:IMR90:Mesenchymal_Stem_Cell:Mesendoderm:Trophoblast-like_Cell	2.06352e-09	rs28504650
32	ENSG00000148120	C9orf3	9	97488983	97849441	1	protein_coding	84909	5.19688e-12	-0.237468	0	0	0	NA	NA	NA	NA	Yes	IMR90:Mesenchymal_Stem_Cell:Mesendoderm	2.06352e-09	rs28504650
32	ENSG00000158169	FANCC	9	97861336	98079991	-1	protein_coding	2176	5.87975e-10	-1.12976	0	0	0	NA	NA	NA	NA	Yes	Promoter_anchored_loops:Fetal_Cortex:GM12878:IMR90:Mesenchymal_Stem_Cell:Mesendoderm:Neural_Progenitor_Cell:Trophoblast-like_Cell:hESC	2.06352e-09	rs28504650
32	ENSG00000185920	PTCH1	9	98205262	98279339	-1	protein_coding	5727	0.999999	0.305978	35	19.08	24	8.8614e-41	0	eQTLcatalogue/Lepik_2017_ge_blood:DICE/T_CD4_naive:DICE/T_CD4_naive_activated:DICE/T_CD4_naive_TREG:eQTLGen_cis_eQTLs:BIOSQTL/BIOS_eQTL_geneLevel	-	Yes	Adult_Cortex:Fetal_Cortex:Aorta:Left_Ventricle:Liver:Pancreas:Spleen:GM12878:IMR90:Mesenchymal_Stem_Cell:Mesendoderm:Neural_Progenitor_Cell:Trophoblast-like_Cell:hESC	2.06352e-09	rs28504650
32	ENSG00000182150	ERCC6L2	9	98637983	98776842	1	protein_coding	101928170	0.00155591	-1.16765	0	0	0	NA	NA	NA	NA	Yes	Adult_Cortex:Fetal_Cortex:Aorta:Bladder:Left_Ventricle:GM12878:IMR90:Mesenchymal_Stem_Cell:Mesendoderm:Neural_Progenitor_Cell:Trophoblast-like_Cell:hESC	2.06352e-09	rs28504650
32	ENSG00000130958	SLC35D2	9	99082988	99145992	-1	protein_coding	11046	9.13442e-05	-0.0291554	0	0	0	NA	NA	NA	NA	Yes	IMR90:Mesenchymal_Stem_Cell:Mesendoderm	2.06352e-09	rs28504650
32	ENSG00000165244	ZNF367	9	99148223	99180611	-1	protein_coding	195828	0.802012	-0.672294	0	0	0	NA	NA	NA	NA	Yes	Mesenchymal_Stem_Cell	2.06352e-09	rs28504650
32	ENSG00000130956	HABP4	9	99212483	99253618	1	protein_coding	22927	0.0049325	-0.489071	0	0	0	NA	NA	NA	NA	Yes	Adult_Cortex:Fetal_Cortex:IMR90:Mesenchymal_Stem_Cell:Mesendoderm	2.06352e-09	rs28504650
32	ENSG00000081377	CDC14B	9	99252523	99382112	-1	protein_coding	8555	0.576307	-1.17286	0	0	0	NA	NA	NA	NA	Yes	IMR90:Mesenchymal_Stem_Cell	2.06352e-09	rs28504650
32	ENSG00000196597	ZNF782	9	99578754	99637905	-1	protein_coding	158431	4.92957e-05	-0.757548	0	0	0	NA	NA	NA	NA	Yes	IMR90	2.06352e-09	rs28504650
32	ENSG00000136842	TMOD1	9	100263462	100364030	1	protein_coding	7111	0.856622	0.280702	0	0	0	NA	NA	NA	NA	Yes	IMR90	2.06352e-09	rs28504650
32	ENSG00000136938	ANP32B	9	100745643	100778225	1	protein_coding	10541	0.957395	NA	0	0	0	NA	NA	NA	NA	Yes	Left_Ventricle	2.06352e-09	rs28504650
33	ENSG00000148180	GSN	9	123970072	124095121	1	protein_coding	2934	3.18618e-06	NA	0	0	2	5.4935e-06	0.0356177	eQTLGen_trans_eQTLs	NA	No	NA	NA	rs10822155
33	ENSG00000095303	PTGS1	9	125132824	125157982	1	protein_coding	5742	6.41263e-06	0.939054	0	0	15	1.741e-12	0	eQTLGen_trans_eQTLs	-	No	NA	6.18137e-15	rs10822155;rs1896995
46	ENSG00000167081	PBX3	9	128509624	128729656	1	protein_coding	5090	0.592665	-0.360121	0	0	1	2.6583e-06	0.0195641	eQTLGen_trans_eQTLs	NA	No	NA	NA	rs2726036;rs12448902;rs56354901
33	ENSG00000106976	DNM1	9	130965658	131017527	1	protein_coding	1759	0.999864	-0.495982	0	0	2	4.7635e-07	0.00421357	eQTLGen_trans_eQTLs	NA	No	NA	NA	rs10822155
46	ENSG00000134470	IL15RA	10	5990855	6020150	-1	protein_coding	3601	3.17111e-08	0.112618	0	0	11	6.7517e-10	2.04374e-05	eQTLGen_trans_eQTLs	-	No	NA	2.43127e-13	rs2726036;rs12448902;rs56354901
33	ENSG00000151023	ENKUR	10	25270908	25305089	-1	protein_coding	219670	9.60808e-06	0.547366	0	0	15	2.7248e-25	0	eQTLGen_trans_eQTLs	+	No	NA	6.18137e-15	rs10822155;rs1896995
33	ENSG00000095739	BAMBI	10	28966271	28971868	1	protein_coding	25805	0.00217666	NA	0	0	15	3.6058e-10	2.05592e-05	eQTLGen_trans_eQTLs	+	No	NA	6.18137e-15	rs10822155;rs1896995
33	ENSG00000170312	CDK1	10	62538089	62554610	1	protein_coding	983	0.970572	-0.363031	0	0	0	NA	NA	NA	NA	Yes	IMR90:Mesenchymal_Stem_Cell:Mesendoderm	3.01272e-13	rs10822155;rs1896995:rs10822155:rs1896995
33	ENSG00000072422	RHOBTB1	10	62629196	62761198	-1	protein_coding	9886	0.00183823	-0.452042	0	0	0	NA	NA	NA	NA	Yes	Mesenchymal_Stem_Cell	3.01272e-13	rs10822155;rs1896995:rs10822155
33	ENSG00000183346	C10orf107	10	63422719	63526524	1	protein_coding	219621	0.00079093	-0.76989	0	0	0	NA	NA	NA	NA	Yes	Fetal_Cortex:Mesenchymal_Stem_Cell	3.01272e-13	rs10822155;rs1896995:rs10822155
33	ENSG00000150347	ARID5B	10	63661059	63856703	1	protein_coding	84159	0.99989	-1.13936	0	0	0	NA	NA	NA	NA	Yes	Adult_Cortex:Fetal_Cortex:Aorta:Left_Ventricle:Liver:GM12878:IMR90:Mesenchymal_Stem_Cell:Trophoblast-like_Cell	9.46612e-14	rs10822155;rs1896995:rs1896995:rs10822155
33	ENSG00000182010	RTKN2	10	63942794	64028466	-1	protein_coding	219790	1.30977e-14	2.54628	0	0	0	NA	NA	NA	NA	Yes	Adult_Cortex:Left_Ventricle:IMR90:Mesenchymal_Stem_Cell:Mesendoderm	6.18137e-15	rs10822155;rs1896995:rs10822155:rs1896995
33	ENSG00000138311	ZNF365	10	64133951	64431771	1	protein_coding	22891	3.62115e-05	-0.151965	0	0	0	NA	NA	NA	NA	Yes	IMR90:Mesenchymal_Stem_Cell	3.01272e-13	rs10822155;rs1896995:rs10822155:rs1896995
33	ENSG00000181915	ADO	10	64564516	64568238	1	protein_coding	84890	0.745073	-0.496919	0	0	0	NA	NA	NA	NA	Yes	Adult_Cortex:Left_Ventricle:IMR90	3.01272e-13	rs10822155;rs1896995:rs10822155
33	ENSG00000148572	NRBF2	10	64893050	64914783	1	protein_coding	29982	0.0821062	-0.409713	10	13.93	208	0	0	TIGER/Nom_Alonso_Pancreatic_islets:EyeGEx:eQTLcatalogue/CEDAR_monocyte_CD14:eQTLcatalogue/CEDAR_neutrophil_CD15:eQTLcatalogue/CEDAR_rectum:eQTLcatalogue/CEDAR_T-cell_CD4:eQTLcatalogue/CEDAR_T-cell_CD8:eQTLcatalogue/Fairfax_2012_B-cell_CD19:eQTLcatalogue/Fairfax_2014_IFN24:eQTLcatalogue/Fairfax_2014_LPS24:eQTLcatalogue/Fairfax_2014_LPS2:eQTLcatalogue/Fairfax_2014_naive:eQTLcatalogue/Lepik_2017_ge_blood:eQTLcatalogue/Naranbhai_2015_neutrophil_CD16:PsychENCODE_eQTLs:eQTLGen_cis_eQTLs:BIOSQTL/BIOS_eQTL_geneLevel:xQTLServer_eQTLs:CMC_SVA_cis:GTEx/v8/Artery_Tibial:GTEx/v8/Lung:GTEx/v8/Cells_Cultured_fibroblasts:GTEx/v8/Skin_Not_Sun_Exposed_Suprapubic:GTEx/v8/Skin_Sun_Exposed_Lower_leg	-	Yes	Aorta:Left_Ventricle:Liver:GM12878:IMR90:Mesenchymal_Stem_Cell:Mesendoderm:hESC	4.62935e-15	rs10822155;rs1896995;rs1896995:rs10822155:rs1896995
33	ENSG00000171988	JMJD1C	10	64926981	65225722	-1	protein_coding	221037	1	-0.552974	107	17.64	195	8.6408e-11	0	EyeGEx:eQTLcatalogue/Fairfax_2014_IFN24:eQTLGen_cis_eQTLs:CMC_SVA_cis:GTEx/v8/Esophagus_Mucosa:GTEx/v8/Lung:GTEx/v8/Nerve_Tibial:GTEx/v8/Cells_Cultured_fibroblasts:GTEx/v8/Skin_Sun_Exposed_Lower_leg:GTEx/v8/Thyroid	+	Yes	Adult_Cortex:Fetal_Cortex:Aorta:Dorsolateral_Prefrontal_Cortex:Hippocampus:Left_Ventricle:Liver:Right_Ventricle:GM12878:IMR90:Mesenchymal_Stem_Cell:Mesendoderm:Neural_Progenitor_Cell:Trophoblast-like_Cell:hESC	4.62935e-15	rs10822155;rs1896995;rs1896995:rs10822155:rs1896995
33	ENSG00000165476	REEP3	10	65281123	65384883	1	protein_coding	221035	0.0129813	1.39842	74	15.42	206	1.07917e-27	0	eQTLcatalogue/BrainSeq_ge_brain:eQTLcatalogue/HipSci_ge_iPSC:eQTLcatalogue/TwinsUK_ge_LCL:PsychENCODE_eQTLs:DICE/NK:eQTLGen_cis_eQTLs:xQTLServer_eQTLs:CMC_SVA_cis:GTEx/v8/Adipose_Subcutaneous:GTEx/v8/Adipose_Visceral_Omentum:GTEx/v8/Artery_Tibial:GTEx/v8/Brain_Caudate_basal_ganglia:GTEx/v8/Brain_Cortex:GTEx/v8/Esophagus_Muscularis:GTEx/v8/Heart_Left_Ventricle:GTEx/v8/Lung:GTEx/v8/Pituitary:GTEx/v8/Cells_Cultured_fibroblasts:GTEx/v8/Skin_Sun_Exposed_Lower_leg:GTEx/v8/Testis:GTEx/v8/Thyroid	-	Yes	Promoter_anchored_loops:Aorta:Left_Ventricle:Liver:GM12878:IMR90:Mesenchymal_Stem_Cell:Mesendoderm:Trophoblast-like_Cell:hESC	4.62935e-15	rs10822155;rs1896995;rs1896995:rs10822155:rs1896995
17 & 46	ENSG00000156510	HKDC1	10	70980059	71027315	1	protein_coding	80201	1.84795e-12	0.104024	0	0	8	5.0659e-07	0.00441302	eQTLGen_trans_eQTLs	-	No	NA	1.13196e-07	rs7655890;rs2903385;rs2726036;rs12448902;rs56354901
12	ENSG00000214688	C10orf105	10	73471458	73497581	-1	protein_coding	414152	NA	-1.78621	0	0	2	3.8105e-10	2.13584e-05	eQTLGen_trans_eQTLs	+	No	NA	7.59926e-10	rs2681778
46	ENSG00000138119	MYOF	10	95066186	95242074	-1	protein_coding	26509	2.08401e-36	-0.140296	0	0	4	3.2312e-09	0.000104858	eQTLGen_trans_eQTLs	-	No	NA	1.41046e-09	rs2726036;rs12448902;rs56354901
33	ENSG00000107438	PDLIM1	10	96997329	97050781	-1	protein_coding	9124	1.38008e-05	NA	0	0	14	3.5695e-09	0.000105467	eQTLGen_trans_eQTLs	-	No	NA	6.18137e-15	rs10822155;rs1896995
34	ENSG00000095587	TLL2	10	98124363	98273675	-1	protein_coding	7093	2.1806e-19	0.026102	0	0	1	0.000117528	4.71772e-18	GTEx/v8/Nerve_Tibial	NA	No	NA	NA	rs1890966
34	ENSG00000077147	TM9SF3	10	98277866	98347209	-1	protein_coding	56889	0.999654	0.764825	0	0	0	NA	NA	NA	NA	Yes	IMR90	1.28566e-08	rs1890966:rs1890966;rs10882876
34	ENSG00000155629	PIK3AP1	10	98353069	98480271	-1	protein_coding	118788	0.999657	-0.103778	0	0	0	NA	NA	NA	NA	Yes	Promoter_anchored_loops:IMR90:Mesendoderm	1.28566e-08	rs1890966:rs1890966;rs10882876
34	ENSG00000187122	SLIT1	10	98757795	98945677	-1	protein_coding	6585	0.999931	-1.67763	0	0	161	3.10844e-300	0	eQTLcatalogue/BLUEPRINT_ge_neutrophil:eQTLcatalogue/GENCORD_ge_T-cell:eQTLcatalogue/TwinsUK_ge_blood:BIOSQTL/BIOS_eQTL_geneLevel:GTEx/v8/Adipose_Subcutaneous:GTEx/v8/Adipose_Visceral_Omentum:GTEx/v8/Adrenal_Gland:GTEx/v8/Whole_Blood:GTEx/v8/Artery_Aorta:GTEx/v8/Artery_Coronary:GTEx/v8/Artery_Tibial:GTEx/v8/Breast_Mammary_Tissue:GTEx/v8/Colon_Sigmoid:GTEx/v8/Colon_Transverse:GTEx/v8/Esophagus_Gastroesophageal_Junction:GTEx/v8/Esophagus_Mucosa:GTEx/v8/Esophagus_Muscularis:GTEx/v8/Heart_Atrial_Appendage:GTEx/v8/Heart_Left_Ventricle:GTEx/v8/Liver:GTEx/v8/Lung:GTEx/v8/Muscle_Skeletal:GTEx/v8/Nerve_Tibial:GTEx/v8/Ovary:GTEx/v8/Skin_Not_Sun_Exposed_Suprapubic:GTEx/v8/Skin_Sun_Exposed_Lower_leg:GTEx/v8/Small_Intestine_Terminal_Ileum:GTEx/v8/Spleen:GTEx/v8/Stomach:GTEx/v8/Thyroid:GTEx/v8/Uterus:GTEx/v8/Vagina	-	No	NA	4.13611e-10	rs10882876;rs1890966
34	ENSG00000269891	ARHGAP19-SLIT1	10	98757795	99052413	-1	protein_coding	84986	2.95389e-07	NA	97	13.49	148	3.10844e-300	0	eQTLcatalogue/BLUEPRINT_ge_neutrophil:PsychENCODE_eQTLs:BIOSQTL/BIOS_eQTL_geneLevel	-	No	NA	4.13611e-10	rs10882876;rs1890966
34	ENSG00000213390	ARHGAP19	10	98978996	99052413	-1	protein_coding	84986	1.63036e-07	0.190138	97	13.49	167	3.27170000000001e-310	0	eQTLcatalogue/BLUEPRINT_ge_monocyte:eQTLcatalogue/BLUEPRINT_ge_neutrophil:eQTLcatalogue/BLUEPRINT_ge_T-cell:eQTLcatalogue/CEDAR_monocyte_CD14:eQTLcatalogue/CEDAR_neutrophil_CD15:eQTLcatalogue/Fairfax_2012_B-cell_CD19:eQTLcatalogue/Fairfax_2014_IFN24:eQTLcatalogue/Fairfax_2014_LPS24:eQTLcatalogue/Fairfax_2014_naive:eQTLcatalogue/Lepik_2017_ge_blood:eQTLcatalogue/Naranbhai_2015_neutrophil_CD16:eQTLcatalogue/Quach_2016_ge_monocyte_IAV:eQTLcatalogue/Quach_2016_ge_monocyte_LPS:eQTLcatalogue/Quach_2016_ge_monocyte_naive:eQTLcatalogue/Quach_2016_ge_monocyte_Pam3CSK4:eQTLcatalogue/Quach_2016_ge_monocyte_R848:eQTLcatalogue/TwinsUK_ge_blood:eQTLcatalogue/TwinsUK_ge_fat:PsychENCODE_eQTLs:DICE/Monocyte_non_classical:DICE/NK:DICE/T_CD4_TH17:eQTLGen_cis_eQTLs:BIOSQTL/BIOS_eQTL_geneLevel:GTEx/v8/Adipose_Subcutaneous:GTEx/v8/Adipose_Visceral_Omentum:GTEx/v8/Whole_Blood:GTEx/v8/Artery_Aorta:GTEx/v8/Artery_Tibial:GTEx/v8/Brain_Cerebellar_Hemisphere:GTEx/v8/Brain_Cerebellum:GTEx/v8/Brain_Cortex:GTEx/v8/Brain_Nucleus_accumbens_basal_ganglia:GTEx/v8/Breast_Mammary_Tissue:GTEx/v8/Esophagus_Mucosa:GTEx/v8/Heart_Atrial_Appendage:GTEx/v8/Heart_Left_Ventricle:GTEx/v8/Lung:GTEx/v8/Muscle_Skeletal:GTEx/v8/Nerve_Tibial:GTEx/v8/Pituitary:GTEx/v8/Skin_Not_Sun_Exposed_Suprapubic:GTEx/v8/Skin_Sun_Exposed_Lower_leg:GTEx/v8/Spleen:GTEx/v8/Thyroid	+	No	NA	4.13611e-10	rs10882876;rs1890966
34	ENSG00000165879	FRAT1	10	99079022	99081672	1	protein_coding	10023	0.271481	-0.694137	54	17.52	166	1.2888e-157	0	eQTLcatalogue/BLUEPRINT_ge_T-cell:eQTLcatalogue/CEDAR_neutrophil_CD15:eQTLcatalogue/Fairfax_2014_naive:eQTLcatalogue/GEUVADIS_ge_LCL:eQTLcatalogue/Kasela_2017_T-cell_CD4:eQTLcatalogue/Lepik_2017_ge_blood:eQTLcatalogue/Naranbhai_2015_neutrophil_CD16:eQTLcatalogue/TwinsUK_ge_LCL:PsychENCODE_eQTLs:DICE/T_CD4_naive:DICE/T_CD8_naive:DICE/T_CD4_TFH:DICE/T_CD4_TH1:DICE/T_CD4_TH2:DICE/T_CD4_naive_TREG:eQTLGen_cis_eQTLs:BIOSQTL/BIOS_eQTL_geneLevel:CMC_SVA_cis:GTEx/v8/Whole_Blood:GTEx/v8/Artery_Tibial:GTEx/v8/Cells_Cultured_fibroblasts:GTEx/v8/Skin_Not_Sun_Exposed_Suprapubic	-	No	NA	4.13611e-10	rs1890966;rs10882876
34	ENSG00000181274	FRAT2	10	99092255	99094458	-1	protein_coding	23401	0.630848	-1.0024	33	11.33	166	3.27170000000001e-310	0	eQTLcatalogue/BLUEPRINT_ge_monocyte:eQTLcatalogue/CEDAR_neutrophil_CD15:eQTLcatalogue/Fairfax_2014_LPS24:eQTLcatalogue/Fairfax_2014_naive:eQTLcatalogue/Lepik_2017_ge_blood:eQTLcatalogue/TwinsUK_ge_blood:eQTLcatalogue/TwinsUK_ge_fat:PsychENCODE_eQTLs:eQTLGen_cis_eQTLs:BIOSQTL/BIOS_eQTL_geneLevel:xQTLServer_eQTLs:CMC_SVA_cis:CMC_NoSVA_cis:GTEx/v8/Whole_Blood:GTEx/v8/Brain_Cortex:GTEx/v8/Brain_Frontal_Cortex_BA9:GTEx/v8/Colon_Sigmoid:GTEx/v8/Esophagus_Gastroesophageal_Junction:GTEx/v8/Esophagus_Mucosa:GTEx/v8/Esophagus_Muscularis:GTEx/v8/Lung:GTEx/v8/Muscle_Skeletal:GTEx/v8/Cells_Cultured_fibroblasts:GTEx/v8/Skin_Not_Sun_Exposed_Suprapubic:GTEx/v8/Skin_Sun_Exposed_Lower_leg:GTEx/v8/Spleen:GTEx/v8/Testis	+	No	NA	4.13611e-10	rs10882876;rs1890966
34	ENSG00000052749	RRP12	10	99116115	99161127	-1	protein_coding	23223	4.36448e-06	-0.568469	0	0	166	3.27170000000001e-310	0	eQTLcatalogue/BLUEPRINT_ge_neutrophil:eQTLcatalogue/CEDAR_monocyte_CD14:eQTLcatalogue/CEDAR_neutrophil_CD15:eQTLcatalogue/Fairfax_2014_LPS24:eQTLcatalogue/Fairfax_2014_LPS2:eQTLcatalogue/Fairfax_2014_naive:eQTLcatalogue/Lepik_2017_ge_blood:eQTLcatalogue/TwinsUK_ge_blood:PsychENCODE_eQTLs:eQTLGen_cis_eQTLs:BIOSQTL/BIOS_eQTL_geneLevel:xQTLServer_eQTLs:CMC_SVA_cis:CMC_NoSVA_cis:GTEx/v8/Whole_Blood:GTEx/v8/Artery_Aorta:GTEx/v8/Artery_Tibial:GTEx/v8/Brain_Caudate_basal_ganglia:GTEx/v8/Brain_Cerebellum:GTEx/v8/Brain_Nucleus_accumbens_basal_ganglia:GTEx/v8/Esophagus_Muscularis:GTEx/v8/Heart_Atrial_Appendage:GTEx/v8/Heart_Left_Ventricle:GTEx/v8/Lung:GTEx/v8/Muscle_Skeletal:GTEx/v8/Nerve_Tibial:GTEx/v8/Pancreas:GTEx/v8/Pituitary:GTEx/v8/Skin_Sun_Exposed_Lower_leg:GTEx/v8/Spleen:GTEx/v8/Testis:GTEx/v8/Thyroid	+	Yes	Adult_Cortex	4.13611e-10	rs1890966;rs10882876;rs1890966:rs1890966
34	ENSG00000224474	AL355490.1	10	99179228	99185831	-1	protein_coding	NA	NA	NA	0	0	1	8.46637e-05	0.0462253	BIOSQTL/BIOS_eQTL_geneLevel	NA	No	NA	NA	rs1890966
34	ENSG00000171314	PGAM1	10	99185917	99193198	1	protein_coding	5223	0.623539	-0.641203	0	0	143	1.4825e-24	0	eQTLGen_cis_eQTLs:BIOSQTL/BIOS_eQTL_geneLevel:GTEx/v8/Adipose_Subcutaneous:GTEx/v8/Adipose_Visceral_Omentum:GTEx/v8/Whole_Blood:GTEx/v8/Artery_Coronary:GTEx/v8/Nerve_Tibial:GTEx/v8/Thyroid	+	No	NA	4.13611e-10	rs1890966;rs10882876
34	ENSG00000171311	EXOSC1	10	99195899	99205774	-1	protein_coding	51013	1.88218e-07	-0.557126	0	0	150	5.8185e-38	0	EyeGEx:eQTLcatalogue/Quach_2016_ge_monocyte_Pam3CSK4:PsychENCODE_eQTLs:eQTLGen_cis_eQTLs:GTEx/v8/Adrenal_Gland:GTEx/v8/Spleen:GTEx/v8/Testis	+	No	NA	4.13611e-10	rs1890966;rs10882876
34	ENSG00000171307	ZDHHC16	10	99205927	99217127	1	protein_coding	84287	0.0180658	-0.951218	0	0	84	1.52388e-06	9.84102e-30	eQTLcatalogue/Fairfax_2014_IFN24:GTEx/v8/Testis	+	No	NA	8.71706e-10	rs1890966;rs10882876
34	ENSG00000155229	MMS19	10	99218081	99258551	-1	protein_coding	64210	0.831822	NA	0	0	146	1.0484e-22	0	eQTLGen_cis_eQTLs:BIOSQTL/BIOS_eQTL_geneLevel:GTEx/v8/Adipose_Subcutaneous	+	No	NA	4.13611e-10	rs10882876;rs1890966
34	ENSG00000165886	UBTD1	10	99258625	99330966	1	protein_coding	80019	0.777525	NA	0	0	21	6.04853e-06	0.00781281	eQTLGen_cis_eQTLs:GTEx/v8/Adipose_Subcutaneous	+	No	NA	9.29446e-09	rs1890966
34	ENSG00000241935	HOGA1	10	99344080	99372559	1	protein_coding	112817	7.32777e-06	0.97553	0	0	98	6.88726e-09	1.71505e-81	PsychENCODE_eQTLs:CMC_SVA_cis:GTEx/v8/Thyroid	+	No	NA	4.13611e-10	rs10882876;rs1890966
34	ENSG00000171160	MORN4	10	99374310	99393344	-1	protein_coding	118812	0.182746	-0.150108	0	0	2	5.95225e-05	0.00534635	PsychENCODE_eQTLs	+	No	NA	4.27725e-08	rs10882876;rs1890966
34	ENSG00000119986	AVPI1	10	99437181	99447080	-1	protein_coding	60370	1.0745e-05	-0.732867	0	0	90	1.413e-08	7.04947e-05	PsychENCODE_eQTLs:eQTLGen_cis_eQTLs	-	No	NA	4.13611e-10	rs1890966;rs10882876
34	ENSG00000155256	ZFYVE27	10	99496878	99520664	1	protein_coding	118813	0.00370395	0.51089	0	0	26	3.7787e-06	0.0109248	eQTLGen_cis_eQTLs	+	No	NA	3.29315e-09	rs1890966
35	ENSG00000107833	NPM3	10	103541082	103543170	-1	protein_coding	10360	0.859176	-0.407072	0	0	90	1.6185e-37	0	eQTLGen_cis_eQTLs:GTEx/v8/Brain_Nucleus_accumbens_basal_ganglia	+	No	NA	3.10391e-10	rs3802681
35	ENSG00000198408	MGEA5	10	103544200	103578696	-1	protein_coding	10724	0.714104	-1.58404	0	0	0	NA	NA	NA	NA	Yes	IMR90	5.45903e-10	rs3802681
35	ENSG00000120049	KCNIP2	10	103585731	103603677	-1	protein_coding	30819	0.0186882	NA	0	0	0	NA	NA	NA	NA	Yes	Mesenchymal_Stem_Cell	5.45903e-10	rs3802681
35	ENSG00000120029	C10orf76	10	103605356	103815950	-1	protein_coding	79591	0.0553398	0.414157	0	0	82	1.6144e-25	0	eQTLGen_cis_eQTLs:GTEx/v8/Thyroid	+	No	NA	3.10391e-10	rs3802681
35	ENSG00000166189	HPS6	10	103825147	103827792	1	protein_coding	79803	0.301742	-0.08466	0	0	67	6.0088e-10	0	eQTLGen_cis_eQTLs	+	No	NA	3.10391e-10	rs3802681
35	ENSG00000198728	LDB1	10	103867317	103880210	-1	protein_coding	8861	0.879454	NA	0	0	3	2.72631e-05	0.0168355	BIOSQTL/BIOS_eQTL_geneLevel	+	Yes	Left_Ventricle:Liver:GM12878:IMR90:Mesenchymal_Stem_Cell:Mesendoderm:Trophoblast-like_Cell:hESC	3.43154e-10	rs3802681
35	ENSG00000148840	PPRC1	10	103892787	103910082	1	protein_coding	23082	0.999999	-0.46264	0	0	0	NA	NA	NA	NA	Yes	Left_Ventricle:Liver:GM12878:IMR90:Mesenchymal_Stem_Cell:Mesendoderm:Trophoblast-like_Cell:hESC	3.43154e-10	rs3802681
35	ENSG00000166197	NOLC1	10	103911933	103923627	1	protein_coding	9221	0.246823	-0.402926	0	0	0	NA	NA	NA	NA	Yes	Left_Ventricle:Liver:GM12878:IMR90:Mesenchymal_Stem_Cell:Mesendoderm:Trophoblast-like_Cell:hESC	3.43154e-10	rs3802681
35	ENSG00000119915	ELOVL3	10	103986085	103989346	1	protein_coding	83401	0.0100894	-0.633403	15	21.5	0	NA	NA	NA	NA	Yes	Promoter_anchored_loops:Aorta:Left_Ventricle:Liver:Lung:Pancreas:Right_Ventricle:Spleen:GM12878:IMR90:Mesenchymal_Stem_Cell:Mesendoderm:Neural_Progenitor_Cell:Trophoblast-like_Cell:hESC	3.43154e-10	rs3802681
35	ENSG00000107859	PITX3	10	103989943	104001231	-1	protein_coding	5309	0.76836	-0.34108	24	21.5	89	6.39847e-19	5.29337e-14	GTEx/v8/Heart_Atrial_Appendage:GTEx/v8/Heart_Left_Ventricle:GTEx/v8/Muscle_Skeletal:GTEx/v8/Cells_Cultured_fibroblasts:GTEx/v8/Testis	-	Yes	Promoter_anchored_loops:Left_Ventricle:Liver:GM12878:IMR90:Mesenchymal_Stem_Cell:Mesendoderm:Trophoblast-like_Cell:hESC	3.10391e-10	rs3802681
35	ENSG00000107862	GBF1	10	104005289	104142656	1	protein_coding	8729	4.12351e-07	-0.0780151	86	17.41	82	2.10051e-05	0.00386834	PsychENCODE_eQTLs:GTEx/v8/Cells_Cultured_fibroblasts:GTEx/v8/Skin_Not_Sun_Exposed_Suprapubic	-	Yes	Promoter_anchored_loops:Left_Ventricle:Liver:GM12878:IMR90:Mesenchymal_Stem_Cell:Mesendoderm:Trophoblast-like_Cell:hESC	3.10391e-10	rs3802681
35	ENSG00000077150	NFKB2	10	104153867	104162281	1	protein_coding	4791	0.999696	-0.681517	9	9.619	0	NA	NA	NA	NA	Yes	Promoter_anchored_loops:Aorta:Left_Ventricle:Liver:Lung:Pancreas:Right_Ventricle:Spleen:GM12878:IMR90:Mesenchymal_Stem_Cell:Mesendoderm:Neural_Progenitor_Cell:Trophoblast-like_Cell:hESC	3.43154e-10	rs3802681
35	ENSG00000059915	PSD	10	104162376	104181296	-1	protein_coding	5662	0.987334	NA	10	17.2	75	3.54873e-06	0.00258208	BIOSQTL/BIOS_eQTL_geneLevel:GTEx/v8/Testis	-	No	NA	3.10391e-10	rs3802681
35	ENSG00000107872	FBXL15	10	104178946	104182893	1	protein_coding	79176	0.00210112	-1.73975	5	17.2	76	3.7468e-09	2.59302e-05	eQTLGen_cis_eQTLs	+	No	NA	3.10391e-10	rs3802681
35	ENSG00000107874	CUEDC2	10	104183002	104192418	-1	protein_coding	79004	0.0719074	-0.180116	5	17.2	97	1.5472e-11	0	TIGER/Nom_Alonso_Pancreatic_islets:eQTLcatalogue/BrainSeq_ge_brain:PsychENCODE_eQTLs:eQTLGen_cis_eQTLs:GTEx/v8/Adipose_Subcutaneous:GTEx/v8/Artery_Tibial:GTEx/v8/Brain_Anterior_cingulate_cortex_BA24:GTEx/v8/Brain_Cerebellar_Hemisphere:GTEx/v8/Brain_Cerebellum:GTEx/v8/Esophagus_Muscularis:GTEx/v8/Heart_Atrial_Appendage:GTEx/v8/Muscle_Skeletal:GTEx/v8/Skin_Not_Sun_Exposed_Suprapubic:GTEx/v8/Thyroid	+	Yes	Promoter_anchored_loops	3.10391e-10	rs3802681
35	ENSG00000120055	C10orf95	10	104209594	104211300	-1	protein_coding	79946	0.0113912	-0.659448	1	0.433	1	0.000132965	0.0382369	EyeGEx	NA	Yes	Promoter_anchored_loops:Liver:GM12878:IMR90:Mesenchymal_Stem_Cell:Mesendoderm:Trophoblast-like_Cell:hESC	3.43154e-10	rs3802681
35	ENSG00000138111	TMEM180	10	104221149	104236802	1	protein_coding	79847	0.000178664	2.88275	0	0	82	6.2851e-62	0	TIGER/Nom_Alonso_Pancreatic_islets:eQTLGen_cis_eQTLs:BIOSQTL/BIOS_eQTL_geneLevel	+	Yes	Liver:GM12878:IMR90:Mesenchymal_Stem_Cell:Mesendoderm:Trophoblast-like_Cell:hESC	3.10391e-10	rs3802681
35	ENSG00000138107	ACTR1A	10	104238986	104262482	-1	protein_coding	10121	0.941234	-0.272535	0	0	0	NA	NA	NA	NA	Yes	Aorta:Hippocampus:Left_Ventricle:Liver:Lung:Spleen:GM12878:IMR90:Mesenchymal_Stem_Cell:Mesendoderm:Trophoblast-like_Cell:hESC	3.43154e-10	rs3802681
35	ENSG00000107882	SUFU	10	104263744	104393292	1	protein_coding	51684	0.999161	0.12486	0	0	0	NA	NA	NA	NA	Yes	Aorta:Hippocampus:Left_Ventricle:Liver:Lung:Spleen:GM12878:IMR90:Mesenchymal_Stem_Cell:Mesendoderm:Trophoblast-like_Cell:hESC	3.43154e-10	rs3802681
35	ENSG00000171206	TRIM8	10	104404253	104418164	1	protein_coding	81603	0.992012	-0.52129	0	0	0	NA	NA	NA	NA	Yes	IMR90	9.59664e-09	rs3802681
35	ENSG00000156398	SFXN2	10	104474295	104503249	1	protein_coding	118980	0.00108457	-0.837011	0	0	71	9.4186e-11	0	eQTLcatalogue/GENCORD_ge_LCL:eQTLGen_cis_eQTLs	-	No	NA	3.10391e-10	rs3802681
35	ENSG00000166272	WBP1L	10	104503727	104576021	1	protein_coding	54838	0.909387	0.61464	0	0	0	NA	NA	NA	NA	Yes	IMR90	5.45903e-10	rs3802681
35	ENSG00000076685	NT5C2	10	104845940	104953056	-1	protein_coding	22978	0.0521979	0.0483286	0	0	1	5.6094e-07	0.00182401	eQTLGen_cis_eQTLs	+	No	NA	7.25861e-06	rs3802681
35	ENSG00000148798	INA	10	105036920	105050108	1	protein_coding	9118	0.292917	-0.860661	0	0	41	7.66192e-06	0.0124198	CMC_SVA_cis:GTEx/v8/Brain_Cerebellar_Hemisphere	-	Yes	Left_Ventricle	3.10391e-10	rs3802681
33	ENSG00000177697	CD151	11	832843	839831	1	protein_coding	977	0.00164311	NA	0	0	15	3.6919e-13	0	eQTLGen_trans_eQTLs	-	No	NA	6.18137e-15	rs10822155;rs1896995
46	ENSG00000183734	ASCL2	11	2289725	2292182	-1	protein_coding	430	0.3889	NA	0	0	2	6.3387e-07	0.00558082	eQTLGen_trans_eQTLs	NA	No	NA	NA	rs2726036;rs12448902;rs56354901
22 & 23	ENSG00000184281	TSSC4	11	2421718	2425106	1	protein_coding	10078	0.0132782	0.70148	0	0	7	5.5536e-14	0	eQTLGen_trans_eQTLs	-	No	NA	2.54217e-08	rs66941101;rs148696809
12	ENSG00000072952	MRVI1	11	10594638	10715535	-1	protein_coding	10335	0.00184122	-0.67004	0	0	1	1.6203e-06	0.0126327	eQTLGen_trans_eQTLs	NA	No	NA	NA	rs2681778
25	ENSG00000135365	PHF21A	11	45950871	46142985	-1	protein_coding	51317	0.999675	-0.109893	0	0	2	5.3979e-07	0.00472574	eQTLGen_trans_eQTLs	+	No	NA	1.24774e-08	rs6911407;rs4946935
36	ENSG00000180423	HARBI1	11	46624411	46639459	-1	protein_coding	283254	0.00570134	-0.629323	0	0	18	9.3523e-07	0.00294154	eQTLGen_cis_eQTLs	+	No	NA	2.04846e-10	rs67472071
36	ENSG00000175220	ARHGAP1	11	46698630	46722165	-1	protein_coding	392	0.185565	-0.389142	0	0	1	1.1999e-05	0.033786	eQTLGen_cis_eQTLs	-	No	NA	5.29219e-10	rs67472071
36	ENSG00000175216	CKAP5	11	46764598	46867847	-1	protein_coding	9793	1	-0.360017	0	0	0	NA	NA	NA	NA	Yes	IMR90:Mesenchymal_Stem_Cell	2.06462e-11	rs11570094:rs67472071
36	ENSG00000134569	LRP4	11	46878419	46940193	-1	protein_coding	4038	0.100209	0.314362	0	0	182	1.2004e-18	7.95622e-54	GTEx/v8/Nerve_Tibial:GTEx/v8/Pancreas:GTEx/v8/Spleen	-	Yes	IMR90:Mesenchymal_Stem_Cell	1.60976e-11	rs11570094;rs67472071
36	ENSG00000149179	C11orf49	11	46958240	47185936	1	protein_coding	79096	5.45468e-07	0.564558	0	0	197	8.57928e-15	1.12368e-54	CMC_SVA_cis:GTEx/v8/Artery_Tibial:GTEx/v8/Nerve_Tibial:GTEx/v8/Testis	-	Yes	IMR90:Mesenchymal_Stem_Cell	1.60976e-11	rs11570094;rs67472071
36	ENSG00000149182	ARFGAP2	11	47185848	47198676	-1	protein_coding	84364	0.562991	-0.150782	0	0	3	4.1116e-11	0	eQTLGen_cis_eQTLs:GTEx/v8/Esophagus_Mucosa	NA	Yes	EP_links_oneway:Promoter_anchored_loops	8.79406e-11	rs11570094;rs67472071:rs11570094:rs67472071
36	ENSG00000165912	PACSIN3	11	47199076	47207994	-1	protein_coding	29763	0.016793	-0.514939	0	0	19	0.000241258	0.0179718	PsychENCODE_eQTLs	-	Yes	Promoter_anchored_loops	1.81204e-11	rs67472071;rs11570094;rs11570094:rs67472071
36 & 46	ENSG00000134574	DDB2	11	47236493	47260767	1	protein_coding	1643	0.00511791	0.677015	1	5.714	205	2.3751e-28	0	eQTLcatalogue/BLUEPRINT_ge_monocyte:eQTLcatalogue/BrainSeq_ge_brain:eQTLcatalogue/Quach_2016_ge_monocyte_IAV:DICE/Monocyte_classical:eQTLGen_cis_eQTLs:eQTLGen_trans_eQTLs:BIOSQTL/BIOS_eQTL_geneLevel:GTEx/v8/Skin_Not_Sun_Exposed_Suprapubic	+	No	NA	1.60976e-11	rs11570094;rs67472071;rs2726036;rs12448902;rs56354901
36	ENSG00000134575	ACP2	11	47260853	47270457	-1	protein_coding	53	0.000525977	-0.370782	1	5.714	214	1.9358e-198	0	EyeGEx:eQTLcatalogue/BLUEPRINT_ge_monocyte:eQTLcatalogue/Fairfax_2014_naive:eQTLcatalogue/Lepik_2017_ge_blood:eQTLcatalogue/Quach_2016_ge_monocyte_IAV:eQTLcatalogue/Quach_2016_ge_monocyte_Pam3CSK4:eQTLcatalogue/Quach_2016_ge_monocyte_R848:DICE/T_CD8_naive_activated:DICE/Monocyte_classical:DICE/NK:DICE/T_CD4_naive_TREG:eQTLGen_cis_eQTLs:BIOSQTL/BIOS_eQTL_geneLevel:GTEx/v8/Adipose_Subcutaneous:GTEx/v8/Adipose_Visceral_Omentum:GTEx/v8/Adrenal_Gland:GTEx/v8/Whole_Blood:GTEx/v8/Artery_Tibial:GTEx/v8/Brain_Cerebellum:GTEx/v8/Breast_Mammary_Tissue:GTEx/v8/Esophagus_Mucosa:GTEx/v8/Esophagus_Muscularis:GTEx/v8/Heart_Atrial_Appendage:GTEx/v8/Heart_Left_Ventricle:GTEx/v8/Lung:GTEx/v8/Muscle_Skeletal:GTEx/v8/Nerve_Tibial:GTEx/v8/Pancreas:GTEx/v8/Pituitary:GTEx/v8/Cells_Cultured_fibroblasts:GTEx/v8/Skin_Not_Sun_Exposed_Suprapubic:GTEx/v8/Skin_Sun_Exposed_Lower_leg:GTEx/v8/Spleen:GTEx/v8/Testis:GTEx/v8/Thyroid	+	Yes	Promoter_anchored_loops:Adult_Cortex:Fetal_Cortex:GM12878:IMR90:Mesenchymal_Stem_Cell	1.60976e-11	rs11570094;rs67472071;rs67472071:rs11570094:rs67472071
36	ENSG00000025434	NR1H3	11	47269851	47290396	1	protein_coding	10062	0.856186	0.657584	2	5.714	208	2.1564e-204	0	eQTLcatalogue/BLUEPRINT_ge_T-cell:eQTLcatalogue/Fairfax_2012_B-cell_CD19:eQTLcatalogue/Fairfax_2014_naive:eQTLcatalogue/GENCORD_ge_LCL:eQTLcatalogue/GEUVADIS_ge_LCL:eQTLcatalogue/Lepik_2017_ge_blood:eQTLcatalogue/TwinsUK_ge_LCL:DICE/B_cell_naive:eQTLGen_cis_eQTLs:BIOSQTL/BIOS_eQTL_geneLevel:GTEx/v8/Whole_Blood:GTEx/v8/Brain_Cerebellar_Hemisphere:GTEx/v8/Nerve_Tibial:GTEx/v8/Skin_Not_Sun_Exposed_Suprapubic:GTEx/v8/Testis	-	Yes	Promoter_anchored_loops:Adult_Cortex:Fetal_Cortex:GM12878:IMR90:Mesenchymal_Stem_Cell	1.60976e-11	rs11570094;rs67472071;rs67472071:rs11570094:rs67472071
36	ENSG00000110514	MADD	11	47290712	47351582	1	protein_coding	8567	0.000901823	-0.37505	4	7.591	214	2.1646e-17	0	TIGER/Nom_Alonso_Pancreatic_islets:EyeGEx:eQTLGen_cis_eQTLs:BIOSQTL/BIOS_eQTL_geneLevel:CMC_SVA_cis:GTEx/v8/Adipose_Subcutaneous:GTEx/v8/Brain_Cerebellar_Hemisphere:GTEx/v8/Brain_Cerebellum:GTEx/v8/Brain_Frontal_Cortex_BA9:GTEx/v8/Breast_Mammary_Tissue:GTEx/v8/Heart_Atrial_Appendage:GTEx/v8/Heart_Left_Ventricle:GTEx/v8/Lung:GTEx/v8/Pituitary:GTEx/v8/Cells_Cultured_fibroblasts:GTEx/v8/Skin_Not_Sun_Exposed_Suprapubic:GTEx/v8/Skin_Sun_Exposed_Lower_leg:GTEx/v8/Testis	+	Yes	Adult_Cortex:Fetal_Cortex:GM12878:IMR90:Mesenchymal_Stem_Cell:Mesendoderm	1.60976e-11	rs11570094;rs67472071;rs67472071:rs67472071
36	ENSG00000134571	MYBPC3	11	47352957	47374253	-1	protein_coding	4607	1.35054e-06	-0.432352	30	14.21	215	3.27170000000001e-310	0	eQTLcatalogue/Alasoo_2018_ge_macrophage_IFNg:eQTLcatalogue/Alasoo_2018_ge_macrophage_naive:eQTLcatalogue/BLUEPRINT_ge_monocyte:eQTLcatalogue/BLUEPRINT_ge_neutrophil:eQTLcatalogue/CEDAR_neutrophil_CD15:eQTLcatalogue/Fairfax_2014_LPS2:eQTLcatalogue/Fairfax_2014_naive:eQTLcatalogue/Lepik_2017_ge_blood:eQTLcatalogue/Naranbhai_2015_neutrophil_CD16:eQTLcatalogue/Nedelec_2016_ge_macrophage_naive:eQTLcatalogue/Nedelec_2016_ge_macrophage_Salmonella:eQTLcatalogue/Quach_2016_ge_monocyte_LPS:eQTLcatalogue/Quach_2016_ge_monocyte_naive:eQTLcatalogue/Quach_2016_ge_monocyte_Pam3CSK4:eQTLcatalogue/Quach_2016_ge_monocyte_R848:eQTLcatalogue/TwinsUK_ge_blood:eQTLcatalogue/TwinsUK_ge_skin:eQTLGen_cis_eQTLs:BIOSQTL/BIOS_eQTL_geneLevel:GTEx/v8/Adrenal_Gland:GTEx/v8/Whole_Blood:GTEx/v8/Lung:GTEx/v8/Nerve_Tibial:GTEx/v8/Spleen	+	Yes	EP_correlation_cell_type_oneway:IMR90:Mesenchymal_Stem_Cell:Mesendoderm	1.60976e-11	rs11570094;rs67472071;rs67472071:rs11570094
36	ENSG00000066336	SPI1	11	47376411	47400127	-1	protein_coding	6688	0.897231	NA	55	14.21	215	8.1761e-94	0	eQTLcatalogue/CEDAR_B-cell_CD19:eQTLcatalogue/CEDAR_monocyte_CD14:eQTLcatalogue/CEDAR_neutrophil_CD15:eQTLcatalogue/Fairfax_2012_B-cell_CD19:eQTLcatalogue/Fairfax_2014_IFN24:eQTLcatalogue/Fairfax_2014_LPS24:eQTLcatalogue/Fairfax_2014_LPS2:eQTLcatalogue/Fairfax_2014_naive:eQTLcatalogue/Naranbhai_2015_neutrophil_CD16:eQTLGen_cis_eQTLs	+	Yes	Promoter_anchored_loops:EP_correlation_cell_type_oneway:EP_correlation_organ_oneway:Adult_Cortex:IMR90:Mesenchymal_Stem_Cell:Mesendoderm	1.60976e-11	rs67472071;rs11570094;rs67472071:rs11570094:rs67472071
36	ENSG00000165915	SLC39A13	11	47428683	47438047	1	protein_coding	91252	0.011852	-0.332419	36	21.7	201	4.13876e-17	1.13327e-12	eQTLcatalogue/Alasoo_2018_ge_macrophage_Salmonella:eQTLcatalogue/BLUEPRINT_ge_monocyte:eQTLcatalogue/BLUEPRINT_ge_T-cell:eQTLcatalogue/Nedelec_2016_ge_macrophage_naive:eQTLcatalogue/Nedelec_2016_ge_macrophage_Salmonella:eQTLcatalogue/Quach_2016_ge_monocyte_IAV:eQTLcatalogue/Quach_2016_ge_monocyte_LPS:eQTLcatalogue/Quach_2016_ge_monocyte_naive:eQTLcatalogue/Quach_2016_ge_monocyte_Pam3CSK4:eQTLcatalogue/Quach_2016_ge_monocyte_R848:PsychENCODE_eQTLs:eQTLGen_cis_eQTLs:BRAINEAC/TCTX:GTEx/v8/Adipose_Subcutaneous:GTEx/v8/Adipose_Visceral_Omentum:GTEx/v8/Adrenal_Gland:GTEx/v8/Whole_Blood:GTEx/v8/Artery_Aorta:GTEx/v8/Artery_Tibial:GTEx/v8/Brain_Anterior_cingulate_cortex_BA24:GTEx/v8/Brain_Caudate_basal_ganglia:GTEx/v8/Brain_Cerebellum:GTEx/v8/Brain_Cortex:GTEx/v8/Brain_Frontal_Cortex_BA9:GTEx/v8/Breast_Mammary_Tissue:GTEx/v8/Colon_Sigmoid:GTEx/v8/Colon_Transverse:GTEx/v8/Esophagus_Gastroesophageal_Junction:GTEx/v8/Esophagus_Muscularis:GTEx/v8/Lung:GTEx/v8/Muscle_Skeletal:GTEx/v8/Nerve_Tibial:GTEx/v8/Testis:GTEx/v8/Thyroid	+	Yes	Promoter_anchored_loops:EP_correlation_cell_type_oneway:Adult_Cortex:Fetal_Cortex:Mesenchymal_Stem_Cell	1.60976e-11	rs67472071;rs11570094;rs67472071:rs11570094:rs67472071
36	ENSG00000165916	PSMC3	11	47440320	47447993	-1	protein_coding	5702	0.9792	-0.404697	26	14.02	215	5.9835e-40	0	TIGER/Nom_Alonso_Pancreatic_islets:eQTLcatalogue/BLUEPRINT_ge_monocyte:eQTLcatalogue/Quach_2016_ge_monocyte_LPS:eQTLcatalogue/Quach_2016_ge_monocyte_naive:eQTLcatalogue/Quach_2016_ge_monocyte_Pam3CSK4:PsychENCODE_eQTLs:eQTLGen_cis_eQTLs:BIOSQTL/BIOS_eQTL_geneLevel:GTEx/v8/Adipose_Subcutaneous:GTEx/v8/Adipose_Visceral_Omentum:GTEx/v8/Adrenal_Gland:GTEx/v8/Artery_Aorta:GTEx/v8/Artery_Tibial:GTEx/v8/Brain_Cerebellar_Hemisphere:GTEx/v8/Brain_Cerebellum:GTEx/v8/Brain_Cortex:GTEx/v8/Breast_Mammary_Tissue:GTEx/v8/Colon_Sigmoid:GTEx/v8/Colon_Transverse:GTEx/v8/Esophagus_Gastroesophageal_Junction:GTEx/v8/Esophagus_Mucosa:GTEx/v8/Esophagus_Muscularis:GTEx/v8/Liver:GTEx/v8/Lung:GTEx/v8/Nerve_Tibial:GTEx/v8/Ovary:GTEx/v8/Pancreas:GTEx/v8/Pituitary:GTEx/v8/Cells_Cultured_fibroblasts:GTEx/v8/Skin_Not_Sun_Exposed_Suprapubic:GTEx/v8/Skin_Sun_Exposed_Lower_leg:GTEx/v8/Small_Intestine_Terminal_Ileum:GTEx/v8/Thyroid	+	Yes	Promoter_anchored_loops:IMR90:Mesenchymal_Stem_Cell	1.60976e-11	rs67472071;rs11570094
36	ENSG00000165917	RAPSN	11	47459308	47470730	-1	protein_coding	5913	0.0326445	0.0487816	9	10.14	192	6.25851e-22	0	eQTLcatalogue/BLUEPRINT_ge_neutrophil:eQTLGen_cis_eQTLs:BIOSQTL/BIOS_eQTL_geneLevel:GTEx/v8/Adipose_Subcutaneous:GTEx/v8/Adipose_Visceral_Omentum:GTEx/v8/Brain_Caudate_basal_ganglia:GTEx/v8/Brain_Cortex:GTEx/v8/Brain_Putamen_basal_ganglia:GTEx/v8/Colon_Transverse:GTEx/v8/Lung:GTEx/v8/Skin_Not_Sun_Exposed_Suprapubic:GTEx/v8/Skin_Sun_Exposed_Lower_leg:GTEx/v8/Stomach:GTEx/v8/Thyroid	-	Yes	Adult_Cortex:IMR90:Mesenchymal_Stem_Cell	1.60976e-11	rs67472071;rs11570094;rs11570094:rs67472071
36	ENSG00000149187	CELF1	11	47487496	47587121	-1	protein_coding	10658	0.998617	-0.376216	18	17.63	12	6.5134e-06	1.22778e-08	eQTLGen_cis_eQTLs:GTEx/v8/Artery_Tibial:GTEx/v8/Esophagus_Gastroesophageal_Junction:GTEx/v8/Nerve_Tibial	+	Yes	Liver:GM12878:IMR90:Mesenchymal_Stem_Cell:Mesendoderm	1.01383e-10	rs67472071;rs11570094
36	ENSG00000213619	NDUFS3	11	47586888	47606114	1	protein_coding	4722	0.047137	-0.0123446	8	14.52	211	4.13453e-13	2.74832e-09	eQTLcatalogue/GEUVADIS_ge_LCL:PsychENCODE_eQTLs:GTEx/v8/Adipose_Subcutaneous:GTEx/v8/Brain_Cerebellar_Hemisphere:GTEx/v8/Brain_Cerebellum:GTEx/v8/Esophagus_Mucosa:GTEx/v8/Cells_Cultured_fibroblasts:GTEx/v8/Thyroid	+	Yes	Liver:GM12878:IMR90:Mesenchymal_Stem_Cell:Mesendoderm	1.60976e-11	rs67472071;rs11570094
36	ENSG00000110536	PTPMT1	11	47586982	47595013	1	protein_coding	114971	0.459152	NA	5	11.24	168	2.1715e-12	0	PsychENCODE_eQTLs:eQTLGen_cis_eQTLs:BIOSQTL/BIOS_eQTL_geneLevel:GTEx/v8/Artery_Tibial	-	Yes	Liver:GM12878:IMR90:Mesenchymal_Stem_Cell:Mesendoderm	1.60976e-11	rs67472071;rs11570094
36	ENSG00000123444	KBTBD4	11	47593749	47600567	-1	protein_coding	55709	0.0180744	-0.492621	5	9.104	26	0.000292661	0.0211605	PsychENCODE_eQTLs	+	Yes	EP_links_oneway:Promoter_anchored_loops:Adult_Cortex:Fetal_Cortex:Liver:GM12878:IMR90:Mesenchymal_Stem_Cell:Mesendoderm:Trophoblast-like_Cell:hESC	1.81204e-11	rs67472071;rs11570094;rs67472071:rs11570094
36	ENSG00000231880	KBTBD4	11	47599277	47599823	1	protein_coding	NA	NA	-0.492621	4	9.104	0	NA	NA	NA	NA	Yes	EP_links_oneway:Adult_Cortex:Fetal_Cortex:Liver:GM12878:IMR90:Mesenchymal_Stem_Cell:Mesendoderm	8.01321e-11	rs67472071
36	ENSG00000196666	FAM180B	11	47608198	47610746	1	protein_coding	399888	0.315838	NA	5	14.52	209	1.27218e-20	6.3609e-17	eQTLcatalogue/BrainSeq_ge_brain:PsychENCODE_eQTLs:GTEx/v8/Brain_Caudate_basal_ganglia:GTEx/v8/Brain_Cerebellar_Hemisphere:GTEx/v8/Brain_Cerebellum:GTEx/v8/Brain_Cortex:GTEx/v8/Brain_Frontal_Cortex_BA9:GTEx/v8/Brain_Nucleus_accumbens_basal_ganglia:GTEx/v8/Brain_Putamen_basal_ganglia:GTEx/v8/Thyroid	+	No	NA	1.60976e-11	rs67472071;rs11570094
36	ENSG00000172247	C1QTNF4	11	47611216	47616211	-1	protein_coding	114900	0.679081	NA	9	14.52	215	3.27170000000001e-310	0	eQTLcatalogue/Fairfax_2014_naive:eQTLcatalogue/GENCORD_ge_LCL:eQTLcatalogue/GENCORD_ge_T-cell:eQTLcatalogue/Kasela_2017_T-cell_CD4:eQTLcatalogue/Nedelec_2016_ge_macrophage_Listeria:eQTLcatalogue/Nedelec_2016_ge_macrophage_naive:eQTLcatalogue/Nedelec_2016_ge_macrophage_Salmonella:eQTLcatalogue/TwinsUK_ge_blood:eQTLcatalogue/TwinsUK_ge_fat:eQTLcatalogue/TwinsUK_ge_LCL:eQTLcatalogue/TwinsUK_ge_skin:PsychENCODE_eQTLs:DICE/T_CD4_naive:DICE/T_CD8_naive:DICE/Monocyte_classical:DICE/NK:DICE/T_CD4_TFH:DICE/T_CD4_TH1:DICE/T_CD4_TH17:DICE/T_CD4_TH1_17:DICE/T_CD4_TH2:DICE/T_CD4_memory_TREG:DICE/T_CD4_naive_TREG:eQTLGen_cis_eQTLs:BIOSQTL/BIOS_eQTL_geneLevel:xQTLServer_eQTLs:CMC_SVA_cis:GTEx/v8/Adipose_Subcutaneous:GTEx/v8/Adipose_Visceral_Omentum:GTEx/v8/Adrenal_Gland:GTEx/v8/Cells_EBV-transformed_lymphocytes:GTEx/v8/Whole_Blood:GTEx/v8/Artery_Aorta:GTEx/v8/Artery_Coronary:GTEx/v8/Artery_Tibial:GTEx/v8/Brain_Caudate_basal_ganglia:GTEx/v8/Brain_Cerebellar_Hemisphere:GTEx/v8/Brain_Cerebellum:GTEx/v8/Brain_Cortex:GTEx/v8/Breast_Mammary_Tissue:GTEx/v8/Colon_Sigmoid:GTEx/v8/Colon_Transverse:GTEx/v8/Esophagus_Gastroesophageal_Junction:GTEx/v8/Esophagus_Mucosa:GTEx/v8/Esophagus_Muscularis:GTEx/v8/Heart_Atrial_Appendage:GTEx/v8/Heart_Left_Ventricle:GTEx/v8/Liver:GTEx/v8/Lung:GTEx/v8/Muscle_Skeletal:GTEx/v8/Nerve_Tibial:GTEx/v8/Pancreas:GTEx/v8/Cells_Cultured_fibroblasts:GTEx/v8/Skin_Not_Sun_Exposed_Suprapubic:GTEx/v8/Skin_Sun_Exposed_Lower_leg:GTEx/v8/Small_Intestine_Terminal_Ileum:GTEx/v8/Spleen:GTEx/v8/Stomach:GTEx/v8/Testis:GTEx/v8/Thyroid:GTEx/v8/Vagina	-	Yes	Adult_Cortex:Fetal_Cortex:GM12878:IMR90:Mesenchymal_Stem_Cell:Mesendoderm:Trophoblast-like_Cell:hESC	1.60976e-11	rs67472071;rs11570094;rs67472071:rs11570094
36	ENSG00000109919	MTCH2	11	47638867	47664175	-1	protein_coding	23788	0.166788	0.0369336	17	25	216	0	0	TIGER/Nom_Alonso_Pancreatic_islets:EyeGEx:eQTLcatalogue/Alasoo_2018_ge_macrophage_IFNg_Salmonella:eQTLcatalogue/BLUEPRINT_ge_T-cell:eQTLcatalogue/BrainSeq_ge_brain:eQTLcatalogue/Fairfax_2014_IFN24:eQTLcatalogue/Nedelec_2016_ge_macrophage_naive:PsychENCODE_eQTLs:eQTLGen_cis_eQTLs:BIOSQTL/BIOS_eQTL_geneLevel:xQTLServer_eQTLs:BRAINEAC/CRBL:GTEx/v8/Adipose_Subcutaneous:GTEx/v8/Brain_Amygdala:GTEx/v8/Brain_Anterior_cingulate_cortex_BA24:GTEx/v8/Brain_Caudate_basal_ganglia:GTEx/v8/Brain_Cerebellar_Hemisphere:GTEx/v8/Brain_Cerebellum:GTEx/v8/Brain_Cortex:GTEx/v8/Brain_Frontal_Cortex_BA9:GTEx/v8/Brain_Hippocampus:GTEx/v8/Brain_Hypothalamus:GTEx/v8/Brain_Nucleus_accumbens_basal_ganglia:GTEx/v8/Brain_Putamen_basal_ganglia:GTEx/v8/Brain_Substantia_nigra:GTEx/v8/Esophagus_Muscularis:GTEx/v8/Heart_Atrial_Appendage:GTEx/v8/Lung:GTEx/v8/Muscle_Skeletal:GTEx/v8/Nerve_Tibial:GTEx/v8/Skin_Not_Sun_Exposed_Suprapubic:GTEx/v8/Skin_Sun_Exposed_Lower_leg:GTEx/v8/Testis	+	Yes	Adult_Cortex:Fetal_Cortex:Mesenchymal_Stem_Cell	1.60976e-11	rs67472071;rs11570094
36	ENSG00000165923	AGBL2	11	47681143	47736941	-1	protein_coding	79841	6.81051e-12	-0.765874	11	7.718	3	2.35256e-06	0.0117628	eQTLcatalogue/Quach_2016_ge_monocyte_IAV	-	Yes	Adult_Cortex:Left_Ventricle:Liver:GM12878:IMR90:Mesenchymal_Stem_Cell:Mesendoderm:Trophoblast-like_Cell:hESC	1.01816e-10	rs67472071
36	ENSG00000109920	FNBP4	11	47738072	47788995	-1	protein_coding	23360	0.999993	-0.713792	18	7.718	214	4.8076e-31	0	EyeGEx:eQTLcatalogue/Nedelec_2016_ge_macrophage_Salmonella:eQTLGen_cis_eQTLs:BIOSQTL/BIOS_eQTL_geneLevel:GTEx/v8/Esophagus_Mucosa:GTEx/v8/Muscle_Skeletal:GTEx/v8/Cells_Cultured_fibroblasts	+	Yes	Promoter_anchored_loops:EP_correlation_organ_oneway:GM12878:IMR90:Mesenchymal_Stem_Cell:Mesendoderm:Trophoblast-like_Cell:hESC	1.60976e-11	rs67472071;rs11570094
36	ENSG00000030066	NUP160	11	47799639	47870107	-1	protein_coding	23279	0.0239792	-0.345694	23	11.78	215	1.2721e-14	0	EyeGEx:eQTLcatalogue/Alasoo_2018_ge_macrophage_naive:eQTLcatalogue/BLUEPRINT_ge_monocyte:eQTLcatalogue/GEUVADIS_ge_LCL:eQTLcatalogue/HipSci_ge_iPSC:DICE/B_cell_naive:DICE/Monocyte_non_classical:eQTLGen_cis_eQTLs:GTEx/v8/Whole_Blood:GTEx/v8/Muscle_Skeletal:GTEx/v8/Skin_Not_Sun_Exposed_Suprapubic	+	Yes	Adult_Cortex:Fetal_Cortex:GM12878:IMR90:Mesenchymal_Stem_Cell:Mesendoderm:Trophoblast-like_Cell:hESC	1.60976e-11	rs67472071;rs11570094
36	ENSG00000149177	PTPRJ	11	48002113	48189670	1	protein_coding	5795	2.38654e-05	NA	0	0	194	9.9919e-19	0	eQTLcatalogue/GEUVADIS_ge_LCL:eQTLcatalogue/Quach_2016_ge_monocyte_IAV:eQTLGen_cis_eQTLs:BIOSQTL/BIOS_eQTL_geneLevel:GTEx/v8/Artery_Tibial:GTEx/v8/Esophagus_Mucosa:GTEx/v8/Nerve_Tibial:GTEx/v8/Pancreas:GTEx/v8/Skin_Sun_Exposed_Lower_leg	-	Yes	Adult_Cortex:GM12878:IMR90	1.60976e-11	rs67472071;rs11570094
46	ENSG00000156587	UBE2L6	11	57319129	57335757	-1	protein_coding	9246	0.0140103	NA	0	0	12	1.19e-10	0	eQTLGen_trans_eQTLs	-	No	NA	2.43127e-13	rs2726036;rs12448902;rs56354901
33	ENSG00000156689	GLYATL2	11	58601542	58671688	-1	protein_coding	219970	9.09625e-11	0.975784	0	0	5	3.6496e-06	0.0255579	eQTLGen_trans_eQTLs	+	No	NA	6.81453e-15	rs10822155
48	ENSG00000013725	CD6	11	60739115	60787849	1	protein_coding	923	0.00430466	-0.77189	0	0	1	6.5318e-06	0.0411508	eQTLGen_trans_eQTLs	-	No	NA	6.27862e-11	rs4925114
17	ENSG00000110448	CD5	11	60869867	60895324	1	protein_coding	921	2.72798e-05	-1.16504	0	0	1	1.4802e-07	0.00157256	eQTLGen_trans_eQTLs	NA	No	NA	NA	rs7655890
46	ENSG00000133321	RARRES3	11	63304281	63313934	1	protein_coding	5920	0.000504117	-0.0612309	0	0	12	1.6916e-12	0	eQTLGen_trans_eQTLs	-	No	NA	2.43127e-13	rs2650492;rs2726036;rs12448902;rs56354901
33	ENSG00000149781	FERMT3	11	63974150	63991354	1	protein_coding	83706	0.257005	-0.308938	0	0	2	5.0765e-06	0.0332473	eQTLGen_trans_eQTLs	-	No	NA	6.81453e-15	rs10822155
22 & 23	ENSG00000174807	CD248	11	66081958	66084515	-1	protein_coding	57124	0.541815	NA	0	0	7	7.6127e-10	2.02716e-05	eQTLGen_trans_eQTLs	+	No	NA	2.54217e-08	rs66941101;rs148696809
33	ENSG00000172927	MYEOV	11	69061605	69182494	1	protein_coding	26579	0.00119291	4.04779	0	0	15	1.4505e-21	0	eQTLGen_trans_eQTLs	+	No	NA	6.18137e-15	rs10822155;rs1896995
33	ENSG00000085733	CTTN	11	70244510	70282690	1	protein_coding	2017	0.215777	NA	0	0	13	4.2002e-10	2.03832e-05	eQTLGen_trans_eQTLs	+	No	NA	6.18137e-15	rs10822155;rs1896995
12	ENSG00000073921	PICALM	11	85668727	85780924	-1	protein_coding	8301	0.972083	NA	0	0	1	5.4092e-07	0.00473429	eQTLGen_trans_eQTLs	NA	No	NA	NA	rs2681778
46	ENSG00000166002	SMCO4	11	93211638	93276674	-1	protein_coding	56935	0.00205705	-0.356948	0	0	9	2.3859e-08	0.000316313	eQTLGen_trans_eQTLs	-	No	NA	5.80107e-12	rs2726036;rs12448902;rs56354901
37	ENSG00000166004	KIAA1731	11	93394805	93463522	1	protein_coding	85459	0.00287976	-0.418091	0	0	0	NA	NA	NA	NA	Yes	Left_Ventricle	2.53091e-09	rs617999
37	ENSG00000150316	CWC15	11	94695787	94706776	-1	protein_coding	51503	0.900277	NA	0	0	0	NA	NA	NA	NA	Yes	Promoter_anchored_loops:Left_Ventricle:GM12878:IMR90:Mesenchymal_Stem_Cell:Mesendoderm:Trophoblast-like_Cell:hESC	5.85422e-10	rs617999
37	ENSG00000186280	KDM4D	11	94706845	94732682	1	protein_coding	55693	0.149202	-0.553689	0	0	0	NA	NA	NA	NA	Yes	Promoter_anchored_loops:Left_Ventricle:GM12878:IMR90:Mesenchymal_Stem_Cell:Mesendoderm:Trophoblast-like_Cell:hESC	5.85422e-10	rs617999
33 & 37	ENSG00000149218	ENDOD1	11	94822974	94865809	1	protein_coding	23052	1.42162e-06	0.667335	0	0	4	4.7668e-06	0.0316276	eQTLGen_trans_eQTLs	-	Yes	Promoter_anchored_loops:Adult_Cortex:Fetal_Cortex:Aorta:Bladder:Left_Ventricle:Liver:GM12878:IMR90:Mesenchymal_Stem_Cell:Mesendoderm:Neural_Progenitor_Cell:Trophoblast-like_Cell:hESC	1.83746e-13	rs10822155;rs1896995;rs617999
37	ENSG00000149212	SESN3	11	94898704	94965705	-1	protein_coding	143686	0.994296	-2.84174	0	0	126	9.9177e-11	0	eQTLGen_cis_eQTLs	+	Yes	Left_Ventricle:Liver:IMR90:Mesenchymal_Stem_Cell:Mesendoderm:Trophoblast-like_Cell:hESC	5.68219e-10	rs617999
37	ENSG00000077458	FAM76B	11	95502106	95523573	-1	protein_coding	143684	0.0224492	-0.133287	59	19.79	220	3.27170000000001e-310	0	eQTLcatalogue/BLUEPRINT_ge_monocyte:eQTLcatalogue/BLUEPRINT_ge_neutrophil:eQTLcatalogue/BLUEPRINT_ge_T-cell:eQTLcatalogue/CEDAR_neutrophil_CD15:eQTLcatalogue/CEDAR_T-cell_CD4:eQTLcatalogue/Fairfax_2012_B-cell_CD19:eQTLcatalogue/Fairfax_2014_LPS24:eQTLcatalogue/Fairfax_2014_LPS2:eQTLcatalogue/Fairfax_2014_naive:eQTLcatalogue/Lepik_2017_ge_blood:eQTLcatalogue/Naranbhai_2015_neutrophil_CD16:eQTLcatalogue/Quach_2016_ge_monocyte_LPS:eQTLcatalogue/Quach_2016_ge_monocyte_naive:eQTLcatalogue/Quach_2016_ge_monocyte_Pam3CSK4:eQTLcatalogue/Quach_2016_ge_monocyte_R848:PsychENCODE_eQTLs:eQTLGen_cis_eQTLs:BIOSQTL/BIOS_eQTL_geneLevel:CMC_SVA_cis:GTEx/v8/Whole_Blood:GTEx/v8/Liver:GTEx/v8/Muscle_Skeletal:GTEx/v8/Skin_Not_Sun_Exposed_Suprapubic:GTEx/v8/Thyroid	-	Yes	Mesenchymal_Stem_Cell	5.68219e-10	rs617999
37	ENSG00000166037	CEP57	11	95523129	95565857	1	protein_coding	9702	0.565432	-0.103477	109	22.1	220	2.8706e-257	0	TIGER/Nom_Alonso_Pancreatic_islets:Nom_InsPIRE_Islets_Gene_eQTLs_Nominal_Pvalues:EyeGEx:eQTLcatalogue/Alasoo_2018_ge_macrophage_IFNg_Salmonella:eQTLcatalogue/BLUEPRINT_ge_monocyte:eQTLcatalogue/BLUEPRINT_ge_T-cell:eQTLcatalogue/CEDAR_T-cell_CD8:eQTLcatalogue/Fairfax_2014_IFN24:eQTLcatalogue/GENCORD_ge_LCL:eQTLcatalogue/GENCORD_ge_T-cell:eQTLcatalogue/GEUVADIS_ge_LCL:eQTLcatalogue/Kasela_2017_T-cell_CD4:eQTLcatalogue/Lepik_2017_ge_blood:eQTLcatalogue/Nedelec_2016_ge_macrophage_Salmonella:eQTLcatalogue/Quach_2016_ge_monocyte_LPS:eQTLcatalogue/Quach_2016_ge_monocyte_naive:eQTLcatalogue/Quach_2016_ge_monocyte_Pam3CSK4:eQTLcatalogue/Quach_2016_ge_monocyte_R848:eQTLcatalogue/TwinsUK_ge_fat:eQTLcatalogue/TwinsUK_ge_LCL:eQTLcatalogue/TwinsUK_ge_skin:DICE/B_cell_naive:DICE/Monocyte_non_classical:DICE/T_CD4_TH17:DICE/T_CD4_TH1_17:DICE/T_CD4_TH2:DICE/T_CD4_naive_TREG:eQTLGen_cis_eQTLs:BIOSQTL/BIOS_eQTL_geneLevel:CMC_SVA_cis:GTEx/v8/Adipose_Subcutaneous:GTEx/v8/Adipose_Visceral_Omentum:GTEx/v8/Adrenal_Gland:GTEx/v8/Cells_EBV-transformed_lymphocytes:GTEx/v8/Whole_Blood:GTEx/v8/Artery_Aorta:GTEx/v8/Artery_Tibial:GTEx/v8/Brain_Cerebellum:GTEx/v8/Breast_Mammary_Tissue:GTEx/v8/Colon_Sigmoid:GTEx/v8/Colon_Transverse:GTEx/v8/Esophagus_Gastroesophageal_Junction:GTEx/v8/Esophagus_Mucosa:GTEx/v8/Esophagus_Muscularis:GTEx/v8/Heart_Atrial_Appendage:GTEx/v8/Heart_Left_Ventricle:GTEx/v8/Liver:GTEx/v8/Lung:GTEx/v8/Muscle_Skeletal:GTEx/v8/Nerve_Tibial:GTEx/v8/Pancreas:GTEx/v8/Prostate:GTEx/v8/Minor_Salivary_Gland:GTEx/v8/Cells_Cultured_fibroblasts:GTEx/v8/Skin_Not_Sun_Exposed_Suprapubic:GTEx/v8/Skin_Sun_Exposed_Lower_leg:GTEx/v8/Small_Intestine_Terminal_Ileum:GTEx/v8/Spleen:GTEx/v8/Stomach:GTEx/v8/Thyroid:GTEx/v8/Vagina	-	Yes	Mesenchymal_Stem_Cell	5.68219e-10	rs617999
37	ENSG00000087053	MTMR2	11	95566046	95658479	-1	protein_coding	8898	0.212769	0.0882218	110	22.1	220	3.95652e-39	0	TIGER/Nom_Alonso_Pancreatic_islets:EyeGEx:eQTLcatalogue/BLUEPRINT_ge_monocyte:eQTLcatalogue/Fairfax_2014_IFN24:eQTLcatalogue/Fairfax_2014_LPS24:eQTLcatalogue/Fairfax_2014_LPS2:eQTLcatalogue/Fairfax_2014_naive:eQTLcatalogue/TwinsUK_ge_LCL:PsychENCODE_eQTLs:eQTLGen_cis_eQTLs:BIOSQTL/BIOS_eQTL_geneLevel:GTEx/v8/Adipose_Subcutaneous:GTEx/v8/Whole_Blood:GTEx/v8/Artery_Aorta:GTEx/v8/Artery_Coronary:GTEx/v8/Artery_Tibial:GTEx/v8/Brain_Putamen_basal_ganglia:GTEx/v8/Heart_Atrial_Appendage:GTEx/v8/Heart_Left_Ventricle:GTEx/v8/Lung:GTEx/v8/Muscle_Skeletal:GTEx/v8/Nerve_Tibial:GTEx/v8/Ovary:GTEx/v8/Skin_Sun_Exposed_Lower_leg:GTEx/v8/Spleen:GTEx/v8/Testis:GTEx/v8/Thyroid	+	Yes	Aorta:Left_Ventricle:GM12878:IMR90:Mesenchymal_Stem_Cell:Mesendoderm:Trophoblast-like_Cell:hESC	5.68219e-10	rs617999
37	ENSG00000184384	MAML2	11	95709762	96076344	-1	protein_coding	84441	0.998525	-0.295453	0	0	6	1.38033e-05	0.049	DICE/B_cell_naive	-	Yes	Aorta:Left_Ventricle:IMR90:Mesenchymal_Stem_Cell:Mesendoderm:Trophoblast-like_Cell:hESC	5.85422e-10	rs617999
37	ENSG00000149231	CCDC82	11	96085933	96123087	-1	protein_coding	79780	1.73422e-07	-0.277443	0	0	0	NA	NA	NA	NA	Yes	Promoter_anchored_loops:Aorta:Left_Ventricle:Liver:Right_Ventricle:Spleen:GM12878:IMR90:Mesenchymal_Stem_Cell:Mesendoderm:Neural_Progenitor_Cell:Trophoblast-like_Cell:hESC	5.85422e-10	rs617999
37	ENSG00000183340	JRKL	11	96123153	96240738	1	protein_coding	8690	0.000583511	-0.688142	0	0	0	NA	NA	NA	NA	Yes	Promoter_anchored_loops:Aorta:Left_Ventricle:Liver:Right_Ventricle:Spleen:GM12878:IMR90:Mesenchymal_Stem_Cell:Mesendoderm:Neural_Progenitor_Cell:Trophoblast-like_Cell:hESC	5.85422e-10	rs617999
12	ENSG00000110330	BIRC2	11	102217942	102249401	1	protein_coding	329	0.404456	-0.58601	0	0	4	1.9586e-09	5.62535e-05	eQTLGen_trans_eQTLs	-	No	NA	1.22585e-16	rs13062429;rs2681778
33	ENSG00000154146	NRGN	11	124609742	124617106	1	protein_coding	4900	0.536942	-0.467861	0	0	15	5.1205e-29	0	eQTLGen_trans_eQTLs	-	No	NA	6.18137e-15	rs10822155;rs1896995
33	ENSG00000019102	VSIG2	11	124617368	124622134	-1	protein_coding	23584	0.000163566	-0.399229	0	0	15	2.0098e-12	0	eQTLGen_trans_eQTLs	-	No	NA	6.18137e-15	rs10822155;rs1896995
22	ENSG00000111186	WNT5B	12	1639057	1756409	1	protein_coding	81029	0.83534	-0.105698	0	0	2	9.9738e-08	0.0011284	eQTLGen_trans_eQTLs	+	No	NA	4.85732e-08	rs66941101
33	ENSG00000011105	TSPAN9	12	3186521	3395730	1	protein_coding	10867	0.779778	1.65356	0	0	15	7.7847e-23	0	eQTLGen_trans_eQTLs	-	No	NA	6.18137e-15	rs10822155;rs1896995
33	ENSG00000110799	VWF	12	6058040	6233936	-1	protein_coding	7450	1.52411e-11	-0.3747	0	0	15	6.9007e-20	0	eQTLGen_trans_eQTLs	-	No	NA	6.18137e-15	rs10822155;rs1896995
25	ENSG00000111729	CLEC4A	12	8276228	8291203	1	protein_coding	50856	7.43753e-07	0.863439	0	0	1	7.3947e-06	0.0452599	eQTLGen_trans_eQTLs	-	No	NA	2.75814e-06	rs4946935
33	ENSG00000165682	CLEC1B	12	10138241	10166023	-1	protein_coding	51266	0.000104171	0.402766	0	0	15	1.2631e-11	0	eQTLGen_trans_eQTLs	-	No	NA	6.18137e-15	rs10822155;rs1896995
25	ENSG00000139112	GABARAPL1	12	10365057	10375727	1	protein_coding	23710	0.782335	-0.0300026	0	0	1	4.05e-06	0.0277855	eQTLGen_trans_eQTLs	+	No	NA	2.28279e-08	rs6911407;rs4946935
33	ENSG00000134548	C12orf39	12	21679241	21690311	1	protein_coding	80763	0.00550519	-0.356402	0	0	1	7.866e-06	0.0478249	eQTLGen_trans_eQTLs	NA	No	NA	NA	rs10822155
33	ENSG00000177119	ANO6	12	45609770	45834187	1	protein_coding	196527	4.52445e-20	0.260722	0	0	15	3.1646e-13	0	eQTLGen_trans_eQTLs	-	No	NA	6.18137e-15	rs10822155;rs1896995
25	ENSG00000012822	CALCOCO1	12	54104903	54121529	-1	protein_coding	57658	0.171892	-0.438132	0	0	3	2.0728e-09	5.59701e-05	eQTLGen_trans_eQTLs	+	No	NA	1.24774e-08	rs4946935;rs6911407
12	ENSG00000135407	AVIL	12	58191159	58212487	-1	protein_coding	10677	1.03036e-10	-0.149242	0	0	2	3.2116e-09	0.000107914	eQTLGen_trans_eQTLs	-	No	NA	7.59926e-10	rs2681778
38	ENSG00000067715	SYT1	12	79257773	79845788	1	protein_coding	6857	0.83718	-1.21528	10	21.6	1	1.3726e-05	0.038385	eQTLGen_cis_eQTLs	-	No	NA	1.66525e-09	rs7963801
38	ENSG00000177425	PAWR	12	79968759	80084877	-1	protein_coding	5074	0.44246	-2.56772	0	0	8	6.56997e-05	2.29117e-05	GTEx/v8/Skin_Sun_Exposed_Lower_leg	-	No	NA	1.66525e-09	rs7963801
38	ENSG00000058272	PPP1R12A	12	80167343	80329240	-1	protein_coding	4659	0.999179	-1.43958	0	0	2	4.00327e-05	0.049	DICE/T_CD4_naive_TREG	NA	No	NA	NA	rs7963801
46	ENSG00000139410	SDSL	12	113860042	113876081	1	protein_coding	113675	2.99136e-09	0.17536	0	0	2	8.0893e-07	0.00683087	eQTLGen_trans_eQTLs	NA	No	NA	NA	rs2726036;rs12448902;rs56354901
33	ENSG00000111328	CDK2AP1	12	123745528	123756881	-1	protein_coding	8099	0.742361	NA	0	0	2	6.2368e-06	0.0395962	eQTLGen_trans_eQTLs	-	No	NA	7.55547e-15	rs10822155
23	ENSG00000177169	ULK1	12	132379196	132407712	1	protein_coding	8408	0.96446	-0.338022	0	0	1	2.1162e-06	0.0162211	eQTLGen_trans_eQTLs	NA	No	NA	NA	rs148696809
33	ENSG00000132970	WASF3	13	27131840	27263085	1	protein_coding	10810	0.960588	0.379397	0	0	15	1.0373e-14	0	eQTLGen_trans_eQTLs	-	No	NA	6.18137e-15	rs10822155;rs1896995
46	ENSG00000139597	N4BP2L1	13	32974861	33002315	-1	protein_coding	90634	0.945269	1.32574	0	0	10	2.2088e-08	0.00027281	eQTLGen_trans_eQTLs	-	No	NA	5.80107e-12	rs2726036;rs12448902;rs56354901
33	ENSG00000102804	TSC22D1	13	45007655	45151283	-1	protein_coding	8848	0.941152	-0.0783322	0	0	15	9.7207e-25	0	eQTLGen_trans_eQTLs	+	No	NA	6.18137e-15	rs10822155;rs1896995
39	ENSG00000102547	CAB39L	13	49882786	50018262	-1	protein_coding	81617	0.0164206	-0.445707	0	0	2	1.1519e-09	1.31113e-05	eQTLGen_cis_eQTLs	+	Yes	Mesenchymal_Stem_Cell	9.53852e-12	rs1326120
39	ENSG00000136169	SETDB2	13	50018429	50069138	1	protein_coding	83852	0.0437301	-0.400255	0	0	22	8.3252e-10	1.31588e-05	eQTLGen_cis_eQTLs	+	Yes	Mesenchymal_Stem_Cell	4.87469e-12	rs1326120
39 & 40	ENSG00000136147	PHF11	13	50069746	50103123	1	protein_coding	51131	1.76758e-05	0.0609969	0	0	32	6.9683e-19	0	eQTLGen_cis_eQTLs	-	No	NA	4.87469e-12	rs1326120;rs3116616
39 & 40	ENSG00000136144	RCBTB1	13	50106082	50159719	-1	protein_coding	55213	0.000217674	1.64837	0	0	96	2.5232e-83	0	eQTLGen_cis_eQTLs:GTEx/v8/Heart_Atrial_Appendage	+	Yes	Fetal_Cortex:IMR90	4.87469e-12	rs1326120;rs3116616
39	ENSG00000152213	ARL11	13	50202435	50208008	1	protein_coding	115761	8.09182e-06	-0.392816	0	0	0	NA	NA	NA	NA	Yes	IMR90	5.80735e-11	rs1326120
39 & 40	ENSG00000123179	EBPL	13	50234859	50265611	-1	protein_coding	84650	0.0388533	NA	0	0	170	3.5606e-29	0	TIGER/Nom_Alonso_Pancreatic_islets:EyeGEx:eQTLcatalogue/BrainSeq_ge_brain:eQTLcatalogue/Fairfax_2012_B-cell_CD19:eQTLcatalogue/Kasela_2017_T-cell_CD4:eQTLcatalogue/Lepik_2017_ge_blood:PsychENCODE_eQTLs:eQTLGen_cis_eQTLs:BIOSQTL/BIOS_eQTL_geneLevel:CMC_SVA_cis:CMC_NoSVA_cis:GTEx/v8/Adipose_Subcutaneous:GTEx/v8/Adipose_Visceral_Omentum:GTEx/v8/Cells_EBV-transformed_lymphocytes:GTEx/v8/Artery_Aorta:GTEx/v8/Artery_Coronary:GTEx/v8/Artery_Tibial:GTEx/v8/Brain_Caudate_basal_ganglia:GTEx/v8/Brain_Cerebellar_Hemisphere:GTEx/v8/Brain_Cerebellum:GTEx/v8/Brain_Cortex:GTEx/v8/Brain_Frontal_Cortex_BA9:GTEx/v8/Brain_Nucleus_accumbens_basal_ganglia:GTEx/v8/Brain_Putamen_basal_ganglia:GTEx/v8/Breast_Mammary_Tissue:GTEx/v8/Colon_Sigmoid:GTEx/v8/Colon_Transverse:GTEx/v8/Esophagus_Gastroesophageal_Junction:GTEx/v8/Esophagus_Muscularis:GTEx/v8/Heart_Atrial_Appendage:GTEx/v8/Heart_Left_Ventricle:GTEx/v8/Lung:GTEx/v8/Muscle_Skeletal:GTEx/v8/Nerve_Tibial:GTEx/v8/Pituitary:GTEx/v8/Prostate:GTEx/v8/Cells_Cultured_fibroblasts:GTEx/v8/Skin_Not_Sun_Exposed_Suprapubic:GTEx/v8/Skin_Sun_Exposed_Lower_leg:GTEx/v8/Small_Intestine_Terminal_Ileum:GTEx/v8/Testis:GTEx/v8/Thyroid	+	Yes	Fetal_Cortex:IMR90:Mesenchymal_Stem_Cell	4.87469e-12	rs1326120;rs797486;rs3116616;rs3118904;rs1239688;rs1326120:rs3116616:rs1239688
39 & 40	ENSG00000102753	KPNA3	13	50273447	50367057	-1	protein_coding	3839	0.809824	0.508248	0	0	37	1.0983e-08	3.30469e-08	eQTLGen_cis_eQTLs:GTEx/v8/Cells_Cultured_fibroblasts	+	Yes	Left_Ventricle:IMR90:Mesenchymal_Stem_Cell:Mesendoderm	4.87469e-12	rs1326120;rs3116616:rs3118904:rs1326120:rs1239688:rs797486
39 & 40	ENSG00000123178	SPRYD7	13	50486842	50510626	-1	protein_coding	57213	0.0911572	-0.824826	6	10.31	37	NA	0.009	CMC_SVA_cis	+	Yes	Adult_Cortex:Fetal_Cortex:Left_Ventricle:GM12878:IMR90:Mesenchymal_Stem_Cell:Mesendoderm:hESC	4.87469e-12	rs1326120;rs1326120:rs3116616:rs3118904:rs1239688:rs797486
39 & 40	ENSG00000204977	TRIM13	13	50570024	50594617	1	protein_coding	10206	0.505142	NA	7	9.502	40	2.06e-10	0	EyeGEx:PsychENCODE_eQTLs:BIOSQTL/BIOS_eQTL_geneLevel:CMC_SVA_cis:CMC_NoSVA_cis:GTEx/v8/Whole_Blood:GTEx/v8/Brain_Cerebellum:GTEx/v8/Brain_Hippocampus:GTEx/v8/Colon_Transverse:GTEx/v8/Esophagus_Mucosa:GTEx/v8/Heart_Atrial_Appendage:GTEx/v8/Thyroid	+	Yes	Promoter_anchored_loops:Adult_Cortex:Fetal_Cortex:IMR90	4.87469e-12	rs1326120;rs1326120:rs3118904:rs3116616:rs1239688
39	ENSG00000198553	KCNRG	13	50589390	50595058	1	protein_coding	283518	0.000520289	-0.559313	3	7.598	32	2.06e-10	0	eQTLGen_cis_eQTLs:BIOSQTL/BIOS_eQTL_geneLevel	+	No	NA	4.87469e-12	rs1326120
39 & 40	ENSG00000176124	DLEU1	13	50656307	51297372	1	protein_coding	101929481	NA	NA	177	21.9	63	4.2333e-54	0	TIGER/Nom_Alonso_Pancreatic_islets:eQTLcatalogue/CEDAR_B-cell_CD19:eQTLcatalogue/CEDAR_T-cell_CD4:eQTLcatalogue/Fairfax_2012_B-cell_CD19:PsychENCODE_eQTLs:eQTLGen_cis_eQTLs:CMC_SVA_cis:GTEx/v8/Pancreas	+	Yes	Aorta:Left_Ventricle:Liver:GM12878:IMR90:Mesenchymal_Stem_Cell:Mesendoderm:Trophoblast-like_Cell:hESC	4.87469e-12	rs1326120;rs3116616;rs3118904;rs1239688;rs797486;rs1239688:rs3116616:rs797486:rs3118904:rs1326120
39 & 40	ENSG00000186047	DLEU7	13	51285144	51418075	-1	protein_coding	220107	0.0310205	-0.27015	0	0	111	1.2328e-14	0	eQTLGen_cis_eQTLs:BIOSQTL/BIOS_eQTL_geneLevel:GTEx/v8/Testis:GTEx/v8/Thyroid	+	Yes	Promoter_anchored_loops:Left_Ventricle:Liver:Spleen:GM12878:IMR90:Mesenchymal_Stem_Cell:Mesendoderm:Trophoblast-like_Cell:hESC	8.60404e-12	rs3116616;rs797486;rs1239688;rs1326120:rs3116616:rs1239688:rs3118904:rs797486
39 & 40	ENSG00000136104	RNASEH2B	13	51483814	51544592	1	protein_coding	79621	1.2992e-09	-0.600506	0	0	48	5.25792e-07	1.79392e-47	eQTLGen_cis_eQTLs:GTEx/v8/Thyroid	+	Yes	Adult_Cortex:Fetal_Cortex:Aorta:Left_Ventricle:Liver:Lung:Right_Ventricle:Spleen:GM12878:IMR90:Mesenchymal_Stem_Cell:Mesendoderm:Neural_Progenitor_Cell:Trophoblast-like_Cell:hESC	8.60404e-12	rs3116616;rs1239688;rs3118904;rs1326120:rs3116616:rs3118904:rs1239688:rs797486
39 & 40	ENSG00000150510	FAM124A	13	51796503	51858377	1	protein_coding	220108	5.43e-07	NA	0	0	0	NA	NA	NA	NA	Yes	Left_Ventricle:Mesenchymal_Stem_Cell:Mesendoderm	1.93518e-11	rs1326120:rs1239688:rs3116616:rs797486
39	ENSG00000139668	WDFY2	13	52158644	52336171	1	protein_coding	115825	0.003595	-0.77094	0	0	0	NA	NA	NA	NA	Yes	Left_Ventricle	1.11823e-09	rs1326120
46	ENSG00000134897	BIVM	13	103451399	103493885	1	protein_coding	54841	6.43353e-06	-0.588749	0	0	12	5.3527e-10	2.08377e-05	eQTLGen_trans_eQTLs	+	No	NA	2.43127e-13	rs2726036;rs12448902;rs56354901
42	ENSG00000125266	EFNB2	13	107142079	107187462	-1	protein_coding	1948	0.938927	-1.32656	0	0	0	NA	NA	NA	NA	Yes	Promoter_anchored_loops:hESC	6.46456e-09	rs3803241
42	ENSG00000134884	ARGLU1	13	107194021	107220512	-1	protein_coding	55082	0.992267	-1.2208	0	0	0	NA	NA	NA	NA	Yes	Promoter_anchored_loops:Left_Ventricle:IMR90:Mesenchymal_Stem_Cell:Mesendoderm:Neural_Progenitor_Cell:Trophoblast-like_Cell:hESC	6.46456e-09	rs3803241
42	ENSG00000204442	FAM155A	13	107820883	108519083	-1	protein_coding	728215	0.800415	-0.28449	0	0	0	NA	NA	NA	NA	Yes	Mesenchymal_Stem_Cell	3.5601e-08	rs3803241
42	ENSG00000174405	LIG4	13	108859787	108870716	-1	protein_coding	3981	0.00210124	2.11817	0	0	0	NA	NA	NA	NA	Yes	IMR90:Mesenchymal_Stem_Cell	6.46456e-09	rs3803241
42	ENSG00000139826	ABHD13	13	108870727	108886603	1	protein_coding	84945	0.637357	-0.320395	0	0	0	NA	NA	NA	NA	Yes	IMR90:Mesenchymal_Stem_Cell	6.46456e-09	rs3803241
42	ENSG00000041515	MYO16	13	109248500	109860355	1	protein_coding	23026	0.998667	0.107756	0	0	0	NA	NA	NA	NA	Yes	Mesenchymal_Stem_Cell	3.5601e-08	rs3803241
23	ENSG00000129484	PARP2	14	20811741	20826064	1	protein_coding	10038	2.09999e-07	1.18551	0	0	5	1.0185e-07	0.00113872	eQTLGen_trans_eQTLs	-	No	NA	2.54217e-08	rs148696809
36	ENSG00000165795	NDRG2	14	21484922	21539031	-1	protein_coding	57447	0.126597	-0.622537	0	0	1	3.1529e-06	0.0225641	eQTLGen_trans_eQTLs	NA	No	NA	NA	rs67472071
22 & 23	ENSG00000092068	SLC7A8	14	23594504	23652883	-1	protein_coding	23428	0.00016618	0.288411	0	0	4	1.1126e-06	0.00890626	eQTLGen_trans_eQTLs	+	No	NA	4.85732e-08	rs66941101;rs148696809
33	ENSG00000166091	CMTM5	14	23846017	23848981	1	protein_coding	116173	0.0600876	-0.0293343	0	0	15	6.6806e-14	0	eQTLGen_trans_eQTLs	-	No	NA	6.18137e-15	rs10822155;rs1896995
46	ENSG00000092010	PSME1	14	24605367	24608176	1	protein_coding	5720	0.0508808	NA	0	0	4	3.322e-07	0.00303641	eQTLGen_trans_eQTLs	-	No	NA	2.43127e-13	rs2726036;rs12448902;rs56354901
46	ENSG00000100911	PSME2	14	24612574	24616779	-1	protein_coding	102465801	0.108796	-0.280266	0	0	4	8.0893e-07	0.00683087	eQTLGen_trans_eQTLs	-	No	NA	1.41046e-09	rs2726036;rs12448902;rs56354901
46	ENSG00000092098	RNF31	14	24615892	24629870	1	protein_coding	55072	0.999719	-0.523643	0	0	1	3.5419e-06	0.024937	eQTLGen_trans_eQTLs	NA	No	NA	NA	rs2726036;rs12448902;rs56354901
12	ENSG00000129467	ADCY4	14	24787555	24804299	-1	protein_coding	196883	2.37958e-13	-0.0737367	0	0	1	6.6373e-06	0.0416748	eQTLGen_trans_eQTLs	NA	No	NA	NA	rs2681778
43	ENSG00000139910	NOVA1	14	26912299	27066960	-1	protein_coding	4857	0.977722	-0.0577087	165	17.15	121	4.01404e-06	0.000180836	PsychENCODE_eQTLs:GTEx/v8/Adipose_Visceral_Omentum:GTEx/v8/Artery_Tibial:GTEx/v8/Colon_Sigmoid:GTEx/v8/Esophagus_Muscularis:GTEx/v8/Nerve_Tibial:GTEx/v8/Thyroid	+	Yes	Left_Ventricle:Mesenchymal_Stem_Cell:Mesendoderm:hESC	3.4051e-11	rs1245192
46	ENSG00000100473	COCH	14	31343720	31364271	1	protein_coding	1690	0.000262849	-0.0296523	0	0	5	3.2731e-07	0.00298307	eQTLGen_trans_eQTLs	+	No	NA	2.43127e-13	rs2726036;rs12448902;rs56354901
46	ENSG00000131979	GCH1	14	55308726	55369570	-1	protein_coding	2643	0.942486	0.329841	0	0	10	2.7761e-08	0.000385299	eQTLGen_trans_eQTLs	-	No	NA	2.43127e-13	rs2726036;rs12448902;rs56354901
46	ENSG00000100592	DAAM1	14	59655364	59838123	1	protein_coding	23002	0.999991	1.58236	0	0	1	6.4462e-06	0.0406631	eQTLGen_trans_eQTLs	NA	No	NA	NA	rs2726036;rs12448902;rs56354901
36	ENSG00000139970	RTN1	14	60062694	60337684	-1	protein_coding	6252	0.959599	-0.243476	0	0	2	3.2735e-16	0	eQTLGen_trans_eQTLs	NA	No	NA	NA	rs67472071
46	ENSG00000054654	SYNE2	14	64319683	64693165	1	protein_coding	23224	1.85335e-11	0.553679	0	0	1	7.1962e-06	0.0443411	eQTLGen_trans_eQTLs	NA	No	NA	NA	rs2726036;rs12448902;rs56354901
6	ENSG00000100558	PLEK2	14	67853700	67878917	-1	protein_coding	26499	2.21898e-08	-0.0416607	0	0	1	4.2986e-12	0	eQTLGen_trans_eQTLs	-	No	NA	4.585e-09	rs778138
46	ENSG00000100784	RPS6KA5	14	91336799	91526980	-1	protein_coding	9252	0.999802	-0.453147	0	0	1	9.0428e-07	0.00752403	eQTLGen_trans_eQTLs	NA	No	NA	NA	rs2726036;rs12448902;rs56354901
46	ENSG00000227051	C14orf132	14	96505661	96560417	1	protein_coding	101929186	NA	NA	0	0	5	1.0926e-07	0.00124407	eQTLGen_trans_eQTLs	+	No	NA	1.41046e-09	rs2650492;rs2726036;rs12448902;rs56354901
46	ENSG00000140105	WARS	14	100800125	100843142	-1	protein_coding	7453	0.994701	-0.614375	0	0	10	4.2437e-08	0.00059364	eQTLGen_trans_eQTLs	-	No	NA	2.43127e-13	rs2726036;rs12448902;rs56354901
44	ENSG00000185215	TNFAIP2	14	103589779	103603776	1	protein_coding	7127	0.00267821	0.498501	0	0	3	7.501e-05	0.00604919	TIGER/Nom_Alonso_Pancreatic_islets	-	No	NA	2.57667e-09	rs10129426
44	ENSG00000100664	EIF5	14	103799881	103811362	1	protein_coding	1983	0.90786	1.42789	0	0	3	1.4295e-86	0	eQTLcatalogue/Fairfax_2014_IFN24:eQTLcatalogue/Fairfax_2014_naive:eQTLGen_cis_eQTLs:BIOSQTL/BIOS_eQTL_geneLevel	-	No	NA	2.57667e-09	rs10129426
44	ENSG00000075413	MARK3	14	103851729	103970168	1	protein_coding	4140	6.11449e-05	-0.0999703	0	0	3	5.2077e-140	0	eQTLcatalogue/Alasoo_2018_ge_macrophage_naive:eQTLcatalogue/BLUEPRINT_ge_monocyte:eQTLcatalogue/BLUEPRINT_ge_neutrophil:eQTLcatalogue/Fairfax_2014_naive:eQTLGen_cis_eQTLs:BIOSQTL/BIOS_eQTL_geneLevel:GTEx/v8/Whole_Blood	-	Yes	Mesenchymal_Stem_Cell	2.57667e-09	rs10129426
44	ENSG00000166165	CKB	14	103985996	103989448	-1	protein_coding	1152	0.850845	NA	0	0	3	2.3939e-159	0	eQTLcatalogue/BLUEPRINT_ge_monocyte:eQTLcatalogue/Fairfax_2014_IFN24:eQTLcatalogue/Lepik_2017_ge_blood:eQTLcatalogue/TwinsUK_ge_LCL:eQTLcatalogue/TwinsUK_ge_skin:eQTLGen_cis_eQTLs:BIOSQTL/BIOS_eQTL_geneLevel:GTEx/v8/Whole_Blood:GTEx/v8/Esophagus_Mucosa:GTEx/v8/Cells_Cultured_fibroblasts:GTEx/v8/Skin_Not_Sun_Exposed_Suprapubic:GTEx/v8/Skin_Sun_Exposed_Lower_leg	+	Yes	Promoter_anchored_loops	2.57667e-09	rs10129426
44	ENSG00000166166	TRMT61A	14	103995521	104003410	1	protein_coding	115708	0.00570206	0.113457	0	0	3	9.749e-92	0	eQTLcatalogue/Fairfax_2014_IFN24:PsychENCODE_eQTLs:eQTLGen_cis_eQTLs:BIOSQTL/BIOS_eQTL_geneLevel:GTEx/v8/Whole_Blood:GTEx/v8/Esophagus_Muscularis:GTEx/v8/Nerve_Tibial:GTEx/v8/Pituitary:GTEx/v8/Skin_Sun_Exposed_Lower_leg:GTEx/v8/Spleen:GTEx/v8/Thyroid	-	Yes	Promoter_anchored_loops	2.57667e-09	rs10129426
44	ENSG00000166170	BAG5	14	104022881	104029168	-1	protein_coding	9529	0.0432182	-0.768927	3	3.235	3	3.3354e-59	0	eQTLcatalogue/BLUEPRINT_ge_T-cell:eQTLcatalogue/GENCORD_ge_LCL:eQTLcatalogue/GEUVADIS_ge_LCL:eQTLcatalogue/Lepik_2017_ge_blood:eQTLcatalogue/TwinsUK_ge_LCL:PsychENCODE_eQTLs:eQTLGen_cis_eQTLs:BIOSQTL/BIOS_eQTL_geneLevel:GTEx/v8/Cells_EBV-transformed_lymphocytes:GTEx/v8/Artery_Tibial:GTEx/v8/Brain_Hypothalamus:GTEx/v8/Esophagus_Mucosa:GTEx/v8/Pancreas:GTEx/v8/Skin_Not_Sun_Exposed_Suprapubic:GTEx/v8/Skin_Sun_Exposed_Lower_leg	-	No	NA	2.57667e-09	rs10129426
44	ENSG00000126214	KLC1	14	104028233	104167888	1	protein_coding	3831	0.514955	NA	1	3.235	3	2.1848e-85	0	eQTLcatalogue/BLUEPRINT_ge_monocyte:eQTLcatalogue/BLUEPRINT_ge_T-cell:eQTLcatalogue/Quach_2016_ge_monocyte_LPS:eQTLcatalogue/Quach_2016_ge_monocyte_Pam3CSK4:eQTLcatalogue/TwinsUK_ge_fat:eQTLGen_cis_eQTLs:BIOSQTL/BIOS_eQTL_geneLevel:GTEx/v8/Whole_Blood:GTEx/v8/Colon_Transverse:GTEx/v8/Nerve_Tibial:GTEx/v8/Skin_Sun_Exposed_Lower_leg:GTEx/v8/Spleen:GTEx/v8/Testis:GTEx/v8/Thyroid	-	No	NA	2.57667e-09	rs10129426
44	ENSG00000256500	RP11-73M18.2	14	104029299	104152261	1	protein_coding	3831	NA	NA	0	0	3	1.82071e-29	0	PsychENCODE_eQTLs:BIOSQTL/BIOS_eQTL_geneLevel	-	No	NA	2.57667e-09	rs10129426
44	ENSG00000126215	XRCC3	14	104163946	104181841	-1	protein_coding	7517	6.31833e-08	0.467663	0	0	3	6.4084e-90	0	eQTLcatalogue/GEUVADIS_ge_LCL:eQTLGen_cis_eQTLs:BIOSQTL/BIOS_eQTL_geneLevel:GTEx/v8/Whole_Blood:GTEx/v8/Cells_Cultured_fibroblasts	-	No	NA	2.57667e-09	rs10129426
44	ENSG00000224997	AL049840.1	14	104177607	104179149	1	protein_coding	NA	NA	NA	0	0	3	2.08167e-34	0	eQTLGen_cis_eQTLs:BIOSQTL/BIOS_eQTL_geneLevel	-	No	NA	2.57667e-09	rs10129426
44	ENSG00000100711	ZFYVE21	14	104182067	104200005	1	protein_coding	79038	0.713443	NA	0	0	3	2.9765e-10	0	eQTLGen_cis_eQTLs:BIOSQTL/BIOS_eQTL_geneLevel:GTEx/v8/Whole_Blood	-	No	NA	2.57667e-09	rs10129426
44	ENSG00000088808	PPP1R13B	14	104200089	104313927	-1	protein_coding	23368	0.976929	-0.731116	0	0	1	6.14979e-05	1.14914e-19	GTEx/v8/Esophagus_Muscularis	+	No	NA	2.57667e-09	rs10129426
44	ENSG00000156414	TDRD9	14	104394799	104519004	1	protein_coding	122402	3.82299e-07	NA	0	0	3	7.8833e-62	0	eQTLGen_cis_eQTLs:GTEx/v8/Whole_Blood	+	No	NA	2.57667e-09	rs10129426
33	ENSG00000175746	C15orf54	15	39542885	39547046	1	protein_coding	400360	0.000115196	1.74172	0	0	5	1.4779e-06	0.0115595	eQTLGen_trans_eQTLs	+	No	NA	6.81453e-15	rs10822155
33	ENSG00000166963	MAP1A	15	43803156	43823818	1	protein_coding	4130	0.999689	-0.820834	0	0	14	1.1517e-07	0.0012747	eQTLGen_trans_eQTLs	-	No	NA	6.18137e-15	rs10822155;rs1896995
46	ENSG00000229474	PATL2	15	44957930	45003514	-1	protein_coding	197135	0.0677101	0.105561	0	0	11	9.8654e-11	0	eQTLGen_trans_eQTLs	-	No	NA	2.43127e-13	rs2726036;rs12448902;rs56354901
6	ENSG00000140287	HDC	15	50534144	50558223	-1	protein_coding	3067	0.514823	-0.20223	0	0	1	4.0228e-06	0.027646	eQTLGen_trans_eQTLs	-	No	NA	4.585e-09	rs778138
33	ENSG00000166831	RBPMS2	15	65032091	65067786	-1	protein_coding	348093	0.323535	NA	0	0	15	3.0915e-32	0	eQTLGen_trans_eQTLs	-	No	NA	6.18137e-15	rs10822155;rs1896995
23	ENSG00000041357	PSMA4	15	78832747	78841604	1	protein_coding	5685	0.620424	0.678455	0	0	2	3.7743e-07	0.00339656	eQTLGen_trans_eQTLs	NA	No	NA	NA	rs148696809
33	ENSG00000156206	C15orf26	15	81299374	81441516	1	protein_coding	161502	0.835174	0.342015	0	0	15	6.8838e-24	0	eQTLGen_trans_eQTLs	-	No	NA	6.18137e-15	rs10822155;rs1896995
33	ENSG00000103942	HOMER2	15	83509838	83654661	-1	protein_coding	9455	0.0545469	NA	0	0	13	3.2835e-07	0.00298307	eQTLGen_trans_eQTLs	-	No	NA	6.81453e-15	rs10822155;rs1896995
46	ENSG00000140511	HAPLN3	15	89420519	89438857	-1	protein_coding	145864	3.91722e-06	-0.101409	0	0	10	1.5639e-08	0.000188029	eQTLGen_trans_eQTLs	-	No	NA	2.43127e-13	rs2726036;rs12448902;rs56354901
12	ENSG00000185087	FAM169B	15	98980391	99057611	-1	protein_coding	283777	0.0013569	0.228154	0	0	2	8.3314e-08	0.00103325	eQTLGen_trans_eQTLs	+	No	NA	7.59926e-10	rs2681778
25	ENSG00000140443	IGF1R	15	99192200	99507759	1	protein_coding	3480	0.552974	0.346634	0	0	3	1.0969e-06	0.00882774	eQTLGen_trans_eQTLs	+	No	NA	1.24774e-08	rs4946935;rs6911407
33	ENSG00000140479	PCSK6	15	101840818	102065405	-1	protein_coding	100507472	0.0104696	NA	0	0	1	1.6579e-06	0.0129087	eQTLGen_trans_eQTLs	NA	No	NA	NA	rs10822155;rs1896995
6	ENSG00000206177	HBM	16	203891	216767	1	protein_coding	3042	0.00684675	-0.261104	0	0	1	1.6787e-07	0.00165975	eQTLGen_trans_eQTLs	+	No	NA	4.585e-09	rs778138
25	ENSG00000118900	UBN1	16	4896666	4932361	1	protein_coding	29855	0.997777	1.16893	0	0	3	1.4263e-08	0.000189334	eQTLGen_trans_eQTLs	+	No	NA	1.24774e-08	rs4946935;rs6911407
45	ENSG00000078328	RBFOX1	16	6069095	7763340	1	protein_coding	54715	0.935961	1.09605	35	18.05	0	NA	NA	NA	NA	No	NA	2.38447e-10	rs3785238
46	ENSG00000169180	XPO6	16	28109300	28223241	-1	protein_coding	23214	0.999999	NA	0	0	316	6.0683e-14	0	eQTLGen_cis_eQTLs:GTEx/v8/Esophagus_Gastroesophageal_Junction:GTEx/v8/Heart_Left_Ventricle:GTEx/v8/Skin_Not_Sun_Exposed_Suprapubic:GTEx/v8/Skin_Sun_Exposed_Lower_leg	-	Yes	Promoter_anchored_loops:Adult_Cortex:Fetal_Cortex	3.18196e-14	rs2650492;rs2726036;rs56354901;rs12448902;rs9746702;rs2726036:rs2726036;rs56354901:rs2726036
46	ENSG00000188322	SBK1	16	28303840	28335170	1	protein_coding	388228	0.437577	0.472517	14	10.36	378	3.0132e-70	0	eQTLcatalogue/TwinsUK_ge_skin:eQTLGen_cis_eQTLs:BIOSQTL/BIOS_eQTL_geneLevel:GTEx/v8/Artery_Aorta:GTEx/v8/Artery_Tibial:GTEx/v8/Colon_Transverse:GTEx/v8/Esophagus_Mucosa:GTEx/v8/Esophagus_Muscularis:GTEx/v8/Pancreas:GTEx/v8/Skin_Not_Sun_Exposed_Suprapubic:GTEx/v8/Skin_Sun_Exposed_Lower_leg:GTEx/v8/Small_Intestine_Terminal_Ileum:GTEx/v8/Stomach:GTEx/v8/Thyroid	-	Yes	Promoter_anchored_loops:Fetal_Cortex:GM12878:IMR90:Mesenchymal_Stem_Cell	3.18196e-14	rs2650492;rs2726036;rs56354901;rs12448902;rs9746702;rs2726036:rs2726036;rs56354901:rs2726036;rs56354901:rs2650492
46	ENSG00000198156	NPIPB6	16	28353876	28374829	-1	protein_coding	728741	0.636137	-0.629005	18	3.884	419	1.75034e-47	0	EyeGEx:eQTLcatalogue/Quach_2016_ge_monocyte_IAV:PsychENCODE_eQTLs:eQTLGen_cis_eQTLs:BIOSQTL/BIOS_eQTL_geneLevel:GTEx/v8/Adipose_Subcutaneous:GTEx/v8/Whole_Blood:GTEx/v8/Brain_Anterior_cingulate_cortex_BA24:GTEx/v8/Brain_Caudate_basal_ganglia:GTEx/v8/Brain_Cerebellar_Hemisphere:GTEx/v8/Brain_Cerebellum:GTEx/v8/Brain_Nucleus_accumbens_basal_ganglia:GTEx/v8/Colon_Transverse:GTEx/v8/Pituitary:GTEx/v8/Cells_Cultured_fibroblasts:GTEx/v8/Skin_Sun_Exposed_Lower_leg:GTEx/v8/Testis:GTEx/v8/Thyroid	+	No	NA	3.18196e-14	rs2726036;rs56354901;rs2650492;rs12448902;rs9746702
46	ENSG00000205609	EIF3CL	16	28390900	28415200	-1	protein_coding	728689	NA	-0.717156	13	9.249	436	3.5845e-153	0	TIGER/Nom_Alonso_Pancreatic_islets:Nom_InsPIRE_Islets_Gene_eQTLs_Nominal_Pvalues:EyeGEx:eQTLcatalogue/Fairfax_2014_naive:eQTLcatalogue/GENCORD_ge_fibroblast:eQTLcatalogue/HipSci_ge_iPSC:eQTLcatalogue/Lepik_2017_ge_blood:eQTLcatalogue/TwinsUK_ge_blood:eQTLcatalogue/TwinsUK_ge_fat:eQTLcatalogue/TwinsUK_ge_skin:PsychENCODE_eQTLs:eQTLGen_cis_eQTLs:BIOSQTL/BIOS_eQTL_geneLevel:GTEx/v8/Artery_Aorta:GTEx/v8/Artery_Tibial:GTEx/v8/Esophagus_Muscularis:GTEx/v8/Muscle_Skeletal:GTEx/v8/Nerve_Tibial:GTEx/v8/Pituitary	+	No	NA	3.18196e-14	rs2726036;rs12448902;rs56354901;rs2650492;rs9746702
46	ENSG00000233232	NPIPB7	16	28467693	28481868	-1	protein_coding	100507607	0.151767	NA	10	6.505	352	3.31465e-62	1.04686e-58	PsychENCODE_eQTLs:BIOSQTL/BIOS_eQTL_geneLevel:GTEx/v8/Adipose_Subcutaneous:GTEx/v8/Adipose_Visceral_Omentum:GTEx/v8/Whole_Blood:GTEx/v8/Artery_Aorta:GTEx/v8/Artery_Coronary:GTEx/v8/Artery_Tibial:GTEx/v8/Brain_Amygdala:GTEx/v8/Brain_Anterior_cingulate_cortex_BA24:GTEx/v8/Brain_Caudate_basal_ganglia:GTEx/v8/Brain_Cerebellar_Hemisphere:GTEx/v8/Brain_Cerebellum:GTEx/v8/Brain_Cortex:GTEx/v8/Brain_Frontal_Cortex_BA9:GTEx/v8/Brain_Hippocampus:GTEx/v8/Brain_Hypothalamus:GTEx/v8/Brain_Nucleus_accumbens_basal_ganglia:GTEx/v8/Brain_Putamen_basal_ganglia:GTEx/v8/Breast_Mammary_Tissue:GTEx/v8/Colon_Transverse:GTEx/v8/Skin_Not_Sun_Exposed_Suprapubic:GTEx/v8/Skin_Sun_Exposed_Lower_leg:GTEx/v8/Testis	-	No	NA	3.18196e-14	rs2726036;rs12448902;rs56354901;rs2650492;rs9746702
46	ENSG00000261832	CLN3	16	28477974	28503333	-1	protein_coding	1201	NA	NA	33	16.07	396	1.90163e-39	0	TIGER/Nom_Alonso_Pancreatic_islets:EyeGEx:PsychENCODE_eQTLs:BIOSQTL/BIOS_eQTL_geneLevel	-	No	NA	3.18196e-14	rs2726036;rs12448902;rs56354901;rs2650492;rs9746702
46	ENSG00000188603	CLN3	16	28477983	28506896	-1	protein_coding	1201	9.99316e-07	NA	37	22.5	389	6.0783e-75	0	eQTLcatalogue/BLUEPRINT_ge_monocyte:eQTLcatalogue/BLUEPRINT_ge_neutrophil:eQTLcatalogue/Fairfax_2014_naive:eQTLcatalogue/Lepik_2017_ge_blood:eQTLcatalogue/Quach_2016_ge_monocyte_LPS:eQTLcatalogue/Quach_2016_ge_monocyte_naive:eQTLcatalogue/Quach_2016_ge_monocyte_R848:eQTLcatalogue/TwinsUK_ge_fat:eQTLcatalogue/TwinsUK_ge_LCL:DICE/T_CD4_TH17:DICE/T_CD4_TH2:eQTLGen_cis_eQTLs:BIOSQTL/BIOS_eQTL_geneLevel:GTEx/v8/Whole_Blood:GTEx/v8/Artery_Tibial:GTEx/v8/Esophagus_Mucosa:GTEx/v8/Nerve_Tibial:GTEx/v8/Skin_Sun_Exposed_Lower_leg:GTEx/v8/Stomach:GTEx/v8/Testis:GTEx/v8/Thyroid	-	No	NA	3.18196e-14	rs2726036;rs12448902;rs56354901;rs9746702;rs2650492
46	ENSG00000184730	APOBR	16	28505970	28510291	1	protein_coding	55911	6.29744e-06	-0.104221	24	22.5	408	2.8611e-87	0	eQTLcatalogue/GEUVADIS_ge_LCL:eQTLcatalogue/TwinsUK_ge_LCL:DICE/T_CD4_naive:DICE/T_CD8_naive:DICE/T_CD4_TFH:DICE/T_CD4_TH17:DICE/T_CD4_memory_TREG:eQTLGen_cis_eQTLs:GTEx/v8/Adipose_Subcutaneous:GTEx/v8/Brain_Cerebellum:GTEx/v8/Muscle_Skeletal:GTEx/v8/Thyroid	+	No	NA	3.18196e-14	rs2726036;rs12448902;rs56354901;rs2650492;rs9746702
46	ENSG00000197272	IL27	16	28510683	28523372	-1	protein_coding	246778	0.927793	-0.19185	38	22.5	373	1.76436e-38	0	eQTLcatalogue/BLUEPRINT_ge_monocyte:PsychENCODE_eQTLs:eQTLGen_cis_eQTLs:BIOSQTL/BIOS_eQTL_geneLevel:GTEx/v8/Whole_Blood:GTEx/v8/Liver:GTEx/v8/Testis	+	No	NA	3.18196e-14	rs2726036;rs12448902;rs56354901;rs2650492;rs9746702
46	ENSG00000176046	NUPR1	16	28548606	28550495	-1	protein_coding	26471	0.00754109	0.514991	23	14.97	399	1.9523e-41	1.0625e-34	EyeGEx:eQTLcatalogue/BrainSeq_ge_brain:PsychENCODE_eQTLs:eQTLGen_cis_eQTLs:BIOSQTL/BIOS_eQTL_geneLevel:GTEx/v8/Artery_Aorta:GTEx/v8/Artery_Tibial:GTEx/v8/Brain_Cerebellar_Hemisphere:GTEx/v8/Brain_Cerebellum:GTEx/v8/Esophagus_Gastroesophageal_Junction:GTEx/v8/Esophagus_Muscularis:GTEx/v8/Lung:GTEx/v8/Nerve_Tibial:GTEx/v8/Ovary:GTEx/v8/Skin_Not_Sun_Exposed_Suprapubic:GTEx/v8/Testis:GTEx/v8/Thyroid	-	Yes	Promoter_anchored_loops:Adult_Cortex:Fetal_Cortex:IMR90	3.18196e-14	rs2726036;rs12448902;rs56354901;rs2650492;rs9746702;rs56354901:rs2726036;rs12448902:rs9746702:rs12448902
46	ENSG00000176476	CCDC101	16	28565236	28603111	1	protein_coding	112869	0.867208	-0.543805	64	25	451	3.27170000000001e-310	0	eQTLcatalogue/BLUEPRINT_ge_monocyte:eQTLcatalogue/BLUEPRINT_ge_neutrophil:eQTLcatalogue/BLUEPRINT_ge_T-cell:eQTLcatalogue/CEDAR_B-cell_CD19:eQTLcatalogue/CEDAR_monocyte_CD14:eQTLcatalogue/CEDAR_neutrophil_CD15:eQTLcatalogue/CEDAR_T-cell_CD4:eQTLcatalogue/CEDAR_T-cell_CD8:eQTLcatalogue/Fairfax_2012_B-cell_CD19:eQTLcatalogue/Fairfax_2014_LPS24:eQTLcatalogue/Fairfax_2014_LPS2:eQTLcatalogue/Fairfax_2014_naive:eQTLcatalogue/GENCORD_ge_T-cell:eQTLcatalogue/HipSci_ge_iPSC:eQTLcatalogue/Lepik_2017_ge_blood:eQTLcatalogue/Naranbhai_2015_neutrophil_CD16:eQTLcatalogue/Quach_2016_ge_monocyte_naive:eQTLcatalogue/TwinsUK_ge_blood:scRNA_eQTLs/PBMC:DICE/T_CD8_naive_activated:eQTLGen_cis_eQTLs:BIOSQTL/BIOS_eQTL_geneLevel:GTEx/v8/Adipose_Subcutaneous:GTEx/v8/Whole_Blood:GTEx/v8/Artery_Aorta:GTEx/v8/Artery_Tibial:GTEx/v8/Breast_Mammary_Tissue:GTEx/v8/Colon_Sigmoid:GTEx/v8/Colon_Transverse:GTEx/v8/Esophagus_Gastroesophageal_Junction:GTEx/v8/Esophagus_Mucosa:GTEx/v8/Esophagus_Muscularis:GTEx/v8/Lung:GTEx/v8/Muscle_Skeletal:GTEx/v8/Ovary:GTEx/v8/Pancreas:GTEx/v8/Pituitary:GTEx/v8/Skin_Not_Sun_Exposed_Suprapubic:GTEx/v8/Skin_Sun_Exposed_Lower_leg:GTEx/v8/Spleen:GTEx/v8/Stomach	+	Yes	Promoter_anchored_loops:IMR90	3.18196e-14	rs2726036;rs12448902;rs56354901;rs2650492;rs9746702;rs56354901:rs2726036
46	ENSG00000197165	SULT1A2	16	28603264	28608430	-1	protein_coding	6799	1.83502e-08	1.08454	56	25	451	3.27170000000001e-310	0	TIGER/Nom_Alonso_Pancreatic_islets:eQTLcatalogue/Alasoo_2018_ge_macrophage_IFNg:eQTLcatalogue/Alasoo_2018_ge_macrophage_naive:eQTLcatalogue/BLUEPRINT_ge_monocyte:eQTLcatalogue/BLUEPRINT_ge_neutrophil:eQTLcatalogue/BLUEPRINT_ge_T-cell:eQTLcatalogue/BrainSeq_ge_brain:eQTLcatalogue/Lepik_2017_ge_blood:eQTLcatalogue/Nedelec_2016_ge_macrophage_Listeria:eQTLcatalogue/Nedelec_2016_ge_macrophage_naive:eQTLcatalogue/Nedelec_2016_ge_macrophage_Salmonella:eQTLcatalogue/Quach_2016_ge_monocyte_IAV:eQTLcatalogue/Quach_2016_ge_monocyte_LPS:eQTLcatalogue/Quach_2016_ge_monocyte_naive:eQTLcatalogue/Quach_2016_ge_monocyte_Pam3CSK4:eQTLcatalogue/Quach_2016_ge_monocyte_R848:eQTLcatalogue/TwinsUK_ge_blood:eQTLcatalogue/TwinsUK_ge_fat:eQTLcatalogue/TwinsUK_ge_skin:PsychENCODE_eQTLs:DICE/T_CD4_naive:DICE/Monocyte_classical:DICE/Monocyte_non_classical:DICE/T_CD4_TFH:DICE/T_CD4_TH1:DICE/T_CD4_TH2:DICE/T_CD4_naive_TREG:eQTLGen_cis_eQTLs:BIOSQTL/BIOS_eQTL_geneLevel:GTEx/v8/Adipose_Subcutaneous:GTEx/v8/Adipose_Visceral_Omentum:GTEx/v8/Adrenal_Gland:GTEx/v8/Whole_Blood:GTEx/v8/Artery_Aorta:GTEx/v8/Artery_Coronary:GTEx/v8/Artery_Tibial:GTEx/v8/Brain_Amygdala:GTEx/v8/Brain_Anterior_cingulate_cortex_BA24:GTEx/v8/Brain_Caudate_basal_ganglia:GTEx/v8/Brain_Cerebellar_Hemisphere:GTEx/v8/Brain_Cerebellum:GTEx/v8/Brain_Cortex:GTEx/v8/Brain_Frontal_Cortex_BA9:GTEx/v8/Brain_Hippocampus:GTEx/v8/Brain_Hypothalamus:GTEx/v8/Brain_Nucleus_accumbens_basal_ganglia:GTEx/v8/Brain_Putamen_basal_ganglia:GTEx/v8/Brain_Spinal_cord_cervical_c-1:GTEx/v8/Brain_Substantia_nigra:GTEx/v8/Breast_Mammary_Tissue:GTEx/v8/Colon_Sigmoid:GTEx/v8/Colon_Transverse:GTEx/v8/Esophagus_Gastroesophageal_Junction:GTEx/v8/Esophagus_Mucosa:GTEx/v8/Esophagus_Muscularis:GTEx/v8/Heart_Atrial_Appendage:GTEx/v8/Heart_Left_Ventricle:GTEx/v8/Lung:GTEx/v8/Muscle_Skeletal:GTEx/v8/Nerve_Tibial:GTEx/v8/Ovary:GTEx/v8/Pancreas:GTEx/v8/Pituitary:GTEx/v8/Prostate:GTEx/v8/Minor_Salivary_Gland:GTEx/v8/Cells_Cultured_fibroblasts:GTEx/v8/Skin_Not_Sun_Exposed_Suprapubic:GTEx/v8/Skin_Sun_Exposed_Lower_leg:GTEx/v8/Spleen:GTEx/v8/Stomach:GTEx/v8/Testis:GTEx/v8/Uterus:GTEx/v8/Vagina	+	No	NA	3.18196e-14	rs2726036;rs12448902;rs56354901;rs2650492;rs9746702
46	ENSG00000196502	SULT1A1	16	28616903	28634946	-1	protein_coding	6817	2.23676e-09	NA	79	10.15	451	0	0	EyeGEx:eQTLcatalogue/Alasoo_2018_ge_macrophage_naive:eQTLcatalogue/BrainSeq_ge_brain:eQTLcatalogue/CEDAR_ileum:eQTLcatalogue/CEDAR_monocyte_CD14:eQTLcatalogue/CEDAR_neutrophil_CD15:eQTLcatalogue/CEDAR_rectum:eQTLcatalogue/CEDAR_T-cell_CD4:eQTLcatalogue/CEDAR_T-cell_CD8:eQTLcatalogue/CEDAR_transverse_colon:eQTLcatalogue/Fairfax_2014_IFN24:eQTLcatalogue/Fairfax_2014_LPS24:eQTLcatalogue/Fairfax_2014_naive:eQTLcatalogue/HipSci_ge_iPSC:eQTLcatalogue/Lepik_2017_ge_blood:eQTLcatalogue/Nedelec_2016_ge_macrophage_Listeria:eQTLcatalogue/Nedelec_2016_ge_macrophage_naive:eQTLcatalogue/Nedelec_2016_ge_macrophage_Salmonella:eQTLcatalogue/TwinsUK_ge_blood:eQTLcatalogue/TwinsUK_ge_skin:PsychENCODE_eQTLs:DICE/B_cell_naive:DICE/T_CD4_TH2:eQTLGen_cis_eQTLs:BIOSQTL/BIOS_eQTL_geneLevel:xQTLServer_eQTLs:CMC_SVA_cis:CMC_NoSVA_cis:GTEx/v8/Adipose_Subcutaneous:GTEx/v8/Adipose_Visceral_Omentum:GTEx/v8/Whole_Blood:GTEx/v8/Artery_Aorta:GTEx/v8/Artery_Tibial:GTEx/v8/Brain_Amygdala:GTEx/v8/Brain_Anterior_cingulate_cortex_BA24:GTEx/v8/Brain_Caudate_basal_ganglia:GTEx/v8/Brain_Cerebellar_Hemisphere:GTEx/v8/Brain_Cerebellum:GTEx/v8/Brain_Cortex:GTEx/v8/Brain_Frontal_Cortex_BA9:GTEx/v8/Brain_Hippocampus:GTEx/v8/Brain_Hypothalamus:GTEx/v8/Brain_Nucleus_accumbens_basal_ganglia:GTEx/v8/Brain_Putamen_basal_ganglia:GTEx/v8/Brain_Spinal_cord_cervical_c-1:GTEx/v8/Breast_Mammary_Tissue:GTEx/v8/Colon_Sigmoid:GTEx/v8/Colon_Transverse:GTEx/v8/Esophagus_Gastroesophageal_Junction:GTEx/v8/Esophagus_Mucosa:GTEx/v8/Esophagus_Muscularis:GTEx/v8/Heart_Atrial_Appendage:GTEx/v8/Heart_Left_Ventricle:GTEx/v8/Lung:GTEx/v8/Muscle_Skeletal:GTEx/v8/Nerve_Tibial:GTEx/v8/Pancreas:GTEx/v8/Pituitary:GTEx/v8/Prostate:GTEx/v8/Minor_Salivary_Gland:GTEx/v8/Cells_Cultured_fibroblasts:GTEx/v8/Skin_Not_Sun_Exposed_Suprapubic:GTEx/v8/Skin_Sun_Exposed_Lower_leg:GTEx/v8/Small_Intestine_Terminal_Ileum:GTEx/v8/Spleen:GTEx/v8/Stomach:GTEx/v8/Testis:GTEx/v8/Thyroid	-	Yes	Promoter_anchored_loops	3.18196e-14	rs2726036;rs12448902;rs56354901;rs2650492;rs9746702;rs2726036:rs2726036;rs56354901:rs2726036
46	ENSG00000255524	NPIPB8	16	28648975	28670003	1	protein_coding	100507607	0.0142295	NA	18	17.13	451	2.13511e-53	0	eQTLcatalogue/CEDAR_monocyte_CD14:eQTLcatalogue/CEDAR_neutrophil_CD15:eQTLcatalogue/CEDAR_rectum:eQTLcatalogue/CEDAR_T-cell_CD8:eQTLcatalogue/Fairfax_2014_LPS24:eQTLcatalogue/Kasela_2017_T-cell_CD4:eQTLcatalogue/Kasela_2017_T-cell_CD8:eQTLcatalogue/Naranbhai_2015_neutrophil_CD16:BIOSQTL/BIOS_eQTL_geneLevel:GTEx/v8/Testis	-	No	NA	3.18196e-14	rs2726036;rs12448902;rs56354901;rs2650492;rs9746702
46	ENSG00000184110	EIF3C	16	28699879	28747051	1	protein_coding	8663	0.343303	-0.796798	11	6.886	450	1.00339e-84	0	TIGER/Nom_Alonso_Pancreatic_islets:Nom_InsPIRE_Islets_Gene_eQTLs_Nominal_Pvalues:EyeGEx:eQTLcatalogue/BrainSeq_ge_brain:eQTLcatalogue/GENCORD_ge_fibroblast:eQTLcatalogue/GEUVADIS_ge_LCL:eQTLcatalogue/HipSci_ge_iPSC:eQTLcatalogue/Lepik_2017_ge_blood:eQTLcatalogue/TwinsUK_ge_blood:eQTLcatalogue/TwinsUK_ge_fat:eQTLcatalogue/van_de_Bunt_2015_ge_pancreatic_islet:PsychENCODE_eQTLs:eQTLGen_cis_eQTLs:BIOSQTL/BIOS_eQTL_geneLevel:xQTLServer_eQTLs:GTEx/v8/Adipose_Subcutaneous:GTEx/v8/Adipose_Visceral_Omentum:GTEx/v8/Adrenal_Gland:GTEx/v8/Cells_EBV-transformed_lymphocytes:GTEx/v8/Whole_Blood:GTEx/v8/Artery_Aorta:GTEx/v8/Artery_Tibial:GTEx/v8/Brain_Anterior_cingulate_cortex_BA24:GTEx/v8/Brain_Caudate_basal_ganglia:GTEx/v8/Brain_Hippocampus:GTEx/v8/Brain_Hypothalamus:GTEx/v8/Brain_Nucleus_accumbens_basal_ganglia:GTEx/v8/Brain_Putamen_basal_ganglia:GTEx/v8/Brain_Substantia_nigra:GTEx/v8/Breast_Mammary_Tissue:GTEx/v8/Colon_Sigmoid:GTEx/v8/Colon_Transverse:GTEx/v8/Esophagus_Gastroesophageal_Junction:GTEx/v8/Esophagus_Mucosa:GTEx/v8/Esophagus_Muscularis:GTEx/v8/Heart_Atrial_Appendage:GTEx/v8/Heart_Left_Ventricle:GTEx/v8/Lung:GTEx/v8/Muscle_Skeletal:GTEx/v8/Nerve_Tibial:GTEx/v8/Pancreas:GTEx/v8/Pituitary:GTEx/v8/Cells_Cultured_fibroblasts:GTEx/v8/Skin_Not_Sun_Exposed_Suprapubic:GTEx/v8/Skin_Sun_Exposed_Lower_leg:GTEx/v8/Testis	+	No	NA	3.18196e-14	rs12448902;rs2726036;rs56354901;rs2650492;rs9746702
46	ENSG00000196993	NPIPB9	16	28763108	28784128	1	protein_coding	100507607	NA	NA	7	6.886	445	3.30451e-73	0	EyeGEx:PsychENCODE_eQTLs:BIOSQTL/BIOS_eQTL_geneLevel:GTEx/v8/Adipose_Subcutaneous:GTEx/v8/Adipose_Visceral_Omentum:GTEx/v8/Artery_Aorta:GTEx/v8/Artery_Coronary:GTEx/v8/Artery_Tibial:GTEx/v8/Brain_Amygdala:GTEx/v8/Brain_Caudate_basal_ganglia:GTEx/v8/Brain_Cerebellar_Hemisphere:GTEx/v8/Brain_Cerebellum:GTEx/v8/Brain_Cortex:GTEx/v8/Brain_Frontal_Cortex_BA9:GTEx/v8/Brain_Hippocampus:GTEx/v8/Brain_Nucleus_accumbens_basal_ganglia:GTEx/v8/Brain_Putamen_basal_ganglia:GTEx/v8/Brain_Substantia_nigra:GTEx/v8/Breast_Mammary_Tissue:GTEx/v8/Colon_Sigmoid:GTEx/v8/Colon_Transverse:GTEx/v8/Esophagus_Gastroesophageal_Junction:GTEx/v8/Esophagus_Muscularis:GTEx/v8/Lung:GTEx/v8/Nerve_Tibial:GTEx/v8/Pituitary:GTEx/v8/Prostate:GTEx/v8/Cells_Cultured_fibroblasts:GTEx/v8/Skin_Not_Sun_Exposed_Suprapubic:GTEx/v8/Skin_Sun_Exposed_Lower_leg:GTEx/v8/Small_Intestine_Terminal_Ileum:GTEx/v8/Spleen:GTEx/v8/Stomach:GTEx/v8/Testis:GTEx/v8/Thyroid:GTEx/v8/Uterus:GTEx/v8/Vagina	-	No	NA	3.18196e-14	rs12448902;rs2726036;rs56354901;rs2650492;rs9746702
46	ENSG00000168488	ATXN2L	16	28834356	28848558	1	protein_coding	11273	0.99995	NA	56	10.05	331	2.1e-23	0	eQTLcatalogue/BLUEPRINT_ge_neutrophil:eQTLcatalogue/TwinsUK_ge_fat:eQTLGen_cis_eQTLs:BIOSQTL/BIOS_eQTL_geneLevel:GTEx/v8/Adipose_Subcutaneous:GTEx/v8/Adipose_Visceral_Omentum:GTEx/v8/Whole_Blood:GTEx/v8/Testis	-	Yes	Adult_Cortex:Fetal_Cortex:GM12878	3.18196e-14	rs2726036;rs12448902;rs9746702;rs56354901;rs2650492;rs56354901:rs2726036;rs12448902:rs12448902:rs9746702
46	ENSG00000178952	TUFM	16	28853732	28857729	-1	protein_coding	7284	0.651456	-0.298214	40	10.05	453	3.27167000000001e-310	0	TIGER/Nom_Alonso_Pancreatic_islets:Nom_InsPIRE_Islets_Gene_eQTLs_Nominal_Pvalues:EyeGEx:eQTLcatalogue/Alasoo_2018_ge_macrophage_IFNg_Salmonella:eQTLcatalogue/Alasoo_2018_ge_macrophage_IFNg:eQTLcatalogue/Alasoo_2018_ge_macrophage_naive:eQTLcatalogue/Alasoo_2018_ge_macrophage_Salmonella:eQTLcatalogue/BLUEPRINT_ge_monocyte:eQTLcatalogue/BLUEPRINT_ge_neutrophil:eQTLcatalogue/BLUEPRINT_ge_T-cell:eQTLcatalogue/BrainSeq_ge_brain:eQTLcatalogue/CEDAR_B-cell_CD19:eQTLcatalogue/CEDAR_monocyte_CD14:eQTLcatalogue/CEDAR_neutrophil_CD15:eQTLcatalogue/CEDAR_rectum:eQTLcatalogue/CEDAR_T-cell_CD4:eQTLcatalogue/CEDAR_T-cell_CD8:eQTLcatalogue/CEDAR_transverse_colon:eQTLcatalogue/Fairfax_2012_B-cell_CD19:eQTLcatalogue/Fairfax_2014_IFN24:eQTLcatalogue/Fairfax_2014_LPS24:eQTLcatalogue/Fairfax_2014_LPS2:eQTLcatalogue/Fairfax_2014_naive:eQTLcatalogue/GENCORD_ge_T-cell:eQTLcatalogue/Kasela_2017_T-cell_CD4:eQTLcatalogue/Kasela_2017_T-cell_CD8:eQTLcatalogue/Lepik_2017_ge_blood:eQTLcatalogue/Naranbhai_2015_neutrophil_CD16:eQTLcatalogue/Nedelec_2016_ge_macrophage_Listeria:eQTLcatalogue/Nedelec_2016_ge_macrophage_naive:eQTLcatalogue/Nedelec_2016_ge_macrophage_Salmonella:eQTLcatalogue/Quach_2016_ge_monocyte_IAV:eQTLcatalogue/Quach_2016_ge_monocyte_LPS:eQTLcatalogue/Quach_2016_ge_monocyte_naive:eQTLcatalogue/Quach_2016_ge_monocyte_Pam3CSK4:eQTLcatalogue/Quach_2016_ge_monocyte_R848:eQTLcatalogue/TwinsUK_ge_blood:eQTLcatalogue/TwinsUK_ge_fat:eQTLcatalogue/TwinsUK_ge_LCL:eQTLcatalogue/TwinsUK_ge_skin:eQTLcatalogue/van_de_Bunt_2015_ge_pancreatic_islet:PsychENCODE_eQTLs:scRNA_eQTLs/PBMC:DICE/B_cell_naive:DICE/T_CD4_naive:DICE/T_CD8_naive:DICE/Monocyte_classical:DICE/Monocyte_non_classical:DICE/T_CD4_TFH:DICE/T_CD4_TH1:DICE/T_CD4_TH17:DICE/T_CD4_TH1_17:DICE/T_CD4_TH2:DICE/T_CD4_memory_TREG:DICE/T_CD4_naive_TREG:eQTLGen_cis_eQTLs:BIOSQTL/BIOS_eQTL_geneLevel:CMC_SVA_cis:GTEx/v8/Adipose_Subcutaneous:GTEx/v8/Adipose_Visceral_Omentum:GTEx/v8/Cells_EBV-transformed_lymphocytes:GTEx/v8/Whole_Blood:GTEx/v8/Artery_Aorta:GTEx/v8/Artery_Coronary:GTEx/v8/Artery_Tibial:GTEx/v8/Brain_Amygdala:GTEx/v8/Brain_Anterior_cingulate_cortex_BA24:GTEx/v8/Brain_Caudate_basal_ganglia:GTEx/v8/Brain_Cortex:GTEx/v8/Brain_Frontal_Cortex_BA9:GTEx/v8/Brain_Hippocampus:GTEx/v8/Brain_Hypothalamus:GTEx/v8/Brain_Nucleus_accumbens_basal_ganglia:GTEx/v8/Brain_Putamen_basal_ganglia:GTEx/v8/Brain_Spinal_cord_cervical_c-1:GTEx/v8/Breast_Mammary_Tissue:GTEx/v8/Colon_Sigmoid:GTEx/v8/Colon_Transverse:GTEx/v8/Esophagus_Gastroesophageal_Junction:GTEx/v8/Esophagus_Mucosa:GTEx/v8/Esophagus_Muscularis:GTEx/v8/Lung:GTEx/v8/Muscle_Skeletal:GTEx/v8/Nerve_Tibial:GTEx/v8/Ovary:GTEx/v8/Pancreas:GTEx/v8/Pituitary:GTEx/v8/Prostate:GTEx/v8/Minor_Salivary_Gland:GTEx/v8/Skin_Not_Sun_Exposed_Suprapubic:GTEx/v8/Skin_Sun_Exposed_Lower_leg:GTEx/v8/Small_Intestine_Terminal_Ileum:GTEx/v8/Spleen:GTEx/v8/Stomach:GTEx/v8/Testis:GTEx/v8/Thyroid:GTEx/v8/Uterus:GTEx/v8/Vagina	+	No	NA	3.18196e-14	rs9746702;rs2726036;rs12448902;rs56354901;rs2650492
46	ENSG00000178188	SH2B1	16	28857921	28885526	1	protein_coding	25970	0.95683	-1.07205	72	22.5	437	1.29141e-21	0	EyeGEx:eQTLcatalogue/TwinsUK_ge_fat:eQTLGen_cis_eQTLs:CMC_SVA_cis:GTEx/v8/Adipose_Subcutaneous:GTEx/v8/Adipose_Visceral_Omentum:GTEx/v8/Adrenal_Gland:GTEx/v8/Whole_Blood:GTEx/v8/Artery_Aorta:GTEx/v8/Artery_Tibial:GTEx/v8/Brain_Cerebellar_Hemisphere:GTEx/v8/Brain_Cerebellum:GTEx/v8/Breast_Mammary_Tissue:GTEx/v8/Colon_Sigmoid:GTEx/v8/Esophagus_Gastroesophageal_Junction:GTEx/v8/Esophagus_Mucosa:GTEx/v8/Esophagus_Muscularis:GTEx/v8/Heart_Atrial_Appendage:GTEx/v8/Heart_Left_Ventricle:GTEx/v8/Lung:GTEx/v8/Nerve_Tibial:GTEx/v8/Ovary:GTEx/v8/Pancreas:GTEx/v8/Pituitary:GTEx/v8/Prostate:GTEx/v8/Cells_Cultured_fibroblasts:GTEx/v8/Skin_Not_Sun_Exposed_Suprapubic:GTEx/v8/Skin_Sun_Exposed_Lower_leg:GTEx/v8/Spleen:GTEx/v8/Stomach	-	No	NA	3.18196e-14	rs2726036;rs12448902;rs9746702;rs2650492;rs56354901
46	ENSG00000196296	ATP2A1	16	28889726	28915830	1	protein_coding	487	7.03975e-09	-0.198598	47	18.68	381	4.41445e-34	0	EyeGEx:eQTLcatalogue/GEUVADIS_ge_LCL:eQTLcatalogue/TwinsUK_ge_LCL:eQTLcatalogue/TwinsUK_ge_skin:DICE/B_cell_naive:DICE/Monocyte_non_classical:DICE/T_CD4_TFH:DICE/T_CD4_memory_TREG:eQTLGen_cis_eQTLs:BIOSQTL/BIOS_eQTL_geneLevel:GTEx/v8/Whole_Blood:GTEx/v8/Brain_Hypothalamus:GTEx/v8/Colon_Transverse:GTEx/v8/Muscle_Skeletal:GTEx/v8/Pituitary:GTEx/v8/Skin_Not_Sun_Exposed_Suprapubic:GTEx/v8/Skin_Sun_Exposed_Lower_leg:GTEx/v8/Testis:GTEx/v8/Thyroid	+	Yes	Adult_Cortex:Fetal_Cortex:GM12878:IMR90:Mesenchymal_Stem_Cell:Mesendoderm	3.18196e-14	rs9746702;rs2726036;rs12448902;rs2650492;rs56354901;rs56354901:rs2726036;rs12448902:rs9746702:rs12448902
46	ENSG00000177548	RABEP2	16	28915742	28947847	-1	protein_coding	79874	0.00273664	-0.555493	30	10.87	295	2.30365e-07	0.000163675	EyeGEx:eQTLGen_cis_eQTLs:BIOSQTL/BIOS_eQTL_geneLevel:CMC_SVA_cis:GTEx/v8/Adrenal_Gland:GTEx/v8/Pituitary:GTEx/v8/Skin_Not_Sun_Exposed_Suprapubic:GTEx/v8/Skin_Sun_Exposed_Lower_leg	+	Yes	Promoter_anchored_loops:GM12878:IMR90:Mesenchymal_Stem_Cell	3.18196e-14	rs12448902;rs9746702;rs2726036;rs56354901;rs2650492;rs12448902:rs12448902:rs9746702
46	ENSG00000177455	CD19	16	28943260	28950667	1	protein_coding	930	0.853622	-0.388221	11	10.87	3	0.000133727	0.0151628	GTEx/v8/Testis	+	Yes	Promoter_anchored_loops:GM12878:IMR90:Mesenchymal_Stem_Cell	3.73961e-12	rs12448902;rs9746702;rs2726036;rs12448902:rs12448902:rs9746702
46	ENSG00000176953	NFATC2IP	16	28962128	28978418	1	protein_coding	84901	0.00232735	-0.714147	17	13.14	432	8.39374e-19	0	eQTLcatalogue/BLUEPRINT_ge_neutrophil:eQTLcatalogue/BLUEPRINT_ge_T-cell:eQTLcatalogue/CEDAR_rectum:eQTLcatalogue/CEDAR_transverse_colon:eQTLcatalogue/GENCORD_ge_LCL:eQTLcatalogue/GEUVADIS_ge_LCL:eQTLcatalogue/TwinsUK_ge_skin:PsychENCODE_eQTLs:DICE/T_CD4_TH17:DICE/T_CD4_TH1_17:DICE/T_CD4_TH2:eQTLGen_cis_eQTLs:BIOSQTL/BIOS_eQTL_geneLevel:CMC_SVA_cis:CMC_NoSVA_cis:GTEx/v8/Adipose_Subcutaneous:GTEx/v8/Adipose_Visceral_Omentum:GTEx/v8/Artery_Tibial:GTEx/v8/Brain_Caudate_basal_ganglia:GTEx/v8/Breast_Mammary_Tissue:GTEx/v8/Colon_Transverse:GTEx/v8/Esophagus_Gastroesophageal_Junction:GTEx/v8/Esophagus_Mucosa:GTEx/v8/Esophagus_Muscularis:GTEx/v8/Heart_Atrial_Appendage:GTEx/v8/Lung:GTEx/v8/Muscle_Skeletal:GTEx/v8/Pituitary:GTEx/v8/Cells_Cultured_fibroblasts:GTEx/v8/Skin_Not_Sun_Exposed_Suprapubic:GTEx/v8/Skin_Sun_Exposed_Lower_leg:GTEx/v8/Testis:GTEx/v8/Thyroid	+	Yes	Promoter_anchored_loops:Adult_Cortex:Fetal_Cortex:GM12878:IMR90:Mesenchymal_Stem_Cell:Mesendoderm	3.18196e-14	rs9746702;rs2726036;rs12448902;rs56354901;rs2650492;rs12448902:rs2726036;rs56354901:rs2726036;rs56354901:rs9746702:rs12448902
46	ENSG00000169682	SPNS1	16	28985542	28995869	1	protein_coding	83985	NA	-0.263577	10	5.872	453	3.27170000000001e-310	0	eQTLcatalogue/BLUEPRINT_ge_T-cell:eQTLcatalogue/CEDAR_B-cell_CD19:eQTLcatalogue/CEDAR_monocyte_CD14:eQTLcatalogue/CEDAR_platelet:eQTLcatalogue/CEDAR_T-cell_CD4:eQTLcatalogue/CEDAR_T-cell_CD8:eQTLcatalogue/Fairfax_2012_B-cell_CD19:eQTLcatalogue/Fairfax_2014_IFN24:eQTLcatalogue/Fairfax_2014_LPS24:eQTLcatalogue/Fairfax_2014_LPS2:eQTLcatalogue/Fairfax_2014_naive:eQTLcatalogue/Kasela_2017_T-cell_CD8:eQTLcatalogue/Lepik_2017_ge_blood:eQTLcatalogue/Naranbhai_2015_neutrophil_CD16:eQTLcatalogue/TwinsUK_ge_skin:scRNA_eQTLs/PBMC:eQTLGen_cis_eQTLs:BIOSQTL/BIOS_eQTL_geneLevel:GTEx/v8/Cells_EBV-transformed_lymphocytes:GTEx/v8/Whole_Blood:GTEx/v8/Artery_Aorta:GTEx/v8/Artery_Tibial:GTEx/v8/Esophagus_Gastroesophageal_Junction:GTEx/v8/Esophagus_Muscularis:GTEx/v8/Lung:GTEx/v8/Spleen	-	Yes	Adult_Cortex:Fetal_Cortex:GM12878:IMR90:Mesenchymal_Stem_Cell:Mesendoderm	3.18196e-14	rs9746702;rs12448902;rs2650492;rs2726036;rs56354901;rs56354901:rs2726036;rs12448902:rs9746702:rs12448902
46	ENSG00000213658	LAT	16	28996147	29002104	1	protein_coding	27040	0.0974333	-0.483408	8	4.522	355	3.20802e-20	0	BIOSQTL/BIOS_eQTL_geneLevel:GTEx/v8/Adipose_Subcutaneous:GTEx/v8/Artery_Aorta:GTEx/v8/Artery_Tibial:GTEx/v8/Brain_Cortex:GTEx/v8/Brain_Frontal_Cortex_BA9:GTEx/v8/Brain_Nucleus_accumbens_basal_ganglia:GTEx/v8/Brain_Putamen_basal_ganglia:GTEx/v8/Colon_Sigmoid:GTEx/v8/Colon_Transverse:GTEx/v8/Esophagus_Gastroesophageal_Junction:GTEx/v8/Esophagus_Mucosa:GTEx/v8/Esophagus_Muscularis:GTEx/v8/Muscle_Skeletal:GTEx/v8/Pancreas:GTEx/v8/Prostate:GTEx/v8/Cells_Cultured_fibroblasts:GTEx/v8/Testis:GTEx/v8/Uterus	+	Yes	GM12878:IMR90:Mesenchymal_Stem_Cell:Mesendoderm	3.18196e-14	rs9746702;rs2726036;rs12448902;rs56354901;rs2650492;rs12448902:rs9746702:rs12448902
46	ENSG00000213648	SULT1A4	16	29467127	29476300	1	protein_coding	101929857	0.392853	-1.23078	0	0	16	5.68099e-06	0.0204633	eQTLcatalogue/CEDAR_neutrophil_CD15:PsychENCODE_eQTLs	+	No	NA	4.18581e-12	rs2726036;rs12448902;rs56354901
46	ENSG00000169203	RP11-231C14.4	16	29495010	29517320	-1	protein_coding	NA	NA	NA	0	0	71	4.32764e-05	3.06931e-12	GTEx/v8/Muscle_Skeletal	+	No	NA	2.67658e-12	rs2726036;rs56354901;rs12448902
46	ENSG00000079616	KIF22	16	29802040	29816706	1	protein_coding	3835	4.39968e-06	-0.0873485	0	0	0	NA	NA	NA	NA	Yes	Promoter_anchored_loops:Adult_Cortex:Fetal_Cortex:IMR90	3.73961e-12	rs12448902:rs2726036;rs12448902:rs9746702
46	ENSG00000103495	MAZ	16	29817427	29823649	1	protein_coding	4150	0.95397	NA	0	0	0	NA	NA	NA	NA	Yes	Promoter_anchored_loops:Adult_Cortex:Fetal_Cortex:IMR90	3.73961e-12	rs12448902:rs2726036;rs56354901:rs2726036;rs12448902;rs12448902:rs9746702
46	ENSG00000167371	PRRT2	16	29823177	29827201	1	protein_coding	112476	0.301736	NA	0	0	0	NA	NA	NA	NA	Yes	Promoter_anchored_loops:IMR90	1.13196e-07	rs12448902:rs9746702
46	ENSG00000185928	PAGR1	16	29827285	29841948	1	protein_coding	79447	NA	-0.375105	0	0	0	NA	NA	NA	NA	Yes	Promoter_anchored_loops:IMR90	1.13196e-07	rs12448902:rs9746702
46	ENSG00000263136	PAGR1	16	29827832	29831438	1	protein_coding	79447	0.500966	-0.375105	0	0	0	NA	NA	NA	NA	Yes	Promoter_anchored_loops:IMR90	1.13196e-07	rs12448902:rs9746702
46	ENSG00000013364	MVP	16	29831715	29859355	1	protein_coding	9961	0.00744852	0.176123	0	0	0	NA	NA	NA	NA	Yes	IMR90	1.15998e-06	rs9746702
25 & 46	ENSG00000103502	CDIPT	16	29869678	29875057	-1	protein_coding	10423	0.193883	-0.675994	0	0	3	1.6203e-06	0.0126327	eQTLGen_trans_eQTLs	+	Yes	Fetal_Cortex	3.73961e-12	rs4946935;rs6911407;rs2726036;rs12448902
46	ENSG00000174938	SEZ6L2	16	29882480	29910868	-1	protein_coding	26470	0.130153	0.0113468	0	0	0	NA	NA	NA	NA	Yes	Adult_Cortex:Fetal_Cortex	3.73961e-12	rs2726036;rs12448902:rs9746702
46	ENSG00000174939	ASPHD1	16	29911696	29931185	1	protein_coding	253982	0.120036	-0.52857	0	0	0	NA	NA	NA	NA	Yes	Adult_Cortex:Fetal_Cortex	3.73961e-12	rs2726036;rs12448902:rs9746702
46	ENSG00000149930	TAOK2	16	29984962	30003582	1	protein_coding	9344	0.998764	-1.19163	0	0	0	NA	NA	NA	NA	Yes	Adult_Cortex:Fetal_Cortex	3.73961e-12	rs2726036;rs12448902:rs9746702
46	ENSG00000149929	HIRIP3	16	30003645	30007757	-1	protein_coding	8479	0.0190028	-1.20371	0	0	0	NA	NA	NA	NA	Yes	Adult_Cortex:Fetal_Cortex	3.73961e-12	rs2726036;rs12448902:rs9746702:rs2726036;rs56354901:rs2726036;rs12448902;rs56354901
46	ENSG00000169592	INO80E	16	30006615	30017114	1	protein_coding	283899	0.0174147	-1.07729	0	0	0	NA	NA	NA	NA	Yes	Adult_Cortex:Fetal_Cortex	3.73961e-12	rs2726036;rs12448902:rs9746702:rs2726036;rs56354901:rs2726036;rs12448902;rs56354901
46	ENSG00000149926	FAM57B	16	30035748	30064299	-1	protein_coding	100996332	0.285736	NA	0	0	0	NA	NA	NA	NA	Yes	Adult_Cortex:Fetal_Cortex	3.73961e-12	rs2726036;rs12448902;rs56354901:rs2726036;rs12448902:rs9746702:rs2726036;rs56354901:rs12448902
46	ENSG00000149925	ALDOA	16	30064411	30081778	1	protein_coding	226	0.0248344	-1.30116	0	0	0	NA	NA	NA	NA	Yes	Adult_Cortex:Fetal_Cortex	3.73961e-12	rs2726036;rs12448902;rs56354901:rs2726036;rs12448902:rs9746702:rs2726036;rs56354901:rs12448902
46	ENSG00000169221	TBC1D10B	16	30368423	30381585	-1	protein_coding	26000	0.981784	-0.103269	0	0	0	NA	NA	NA	NA	Yes	Adult_Cortex:Fetal_Cortex	6.69179e-12	rs9746702:rs2726036;rs12448902
46	ENSG00000180209	MYLPF	16	30382255	30389312	1	protein_coding	29895	0.602001	-0.35594	0	0	0	NA	NA	NA	NA	Yes	Adult_Cortex:Fetal_Cortex	6.69179e-12	rs9746702:rs2726036;rs12448902
46	ENSG00000180035	ZNF48	16	30389427	30411429	1	protein_coding	197407	0.0324251	NA	0	0	0	NA	NA	NA	NA	Yes	Adult_Cortex	1.15998e-06	rs9746702
46	ENSG00000180096	SEPT1	16	30389454	30407312	-1	protein_coding	1731	0.00293747	NA	0	0	0	NA	NA	NA	NA	Yes	Left_Ventricle	6.69179e-12	rs2726036;rs12448902:rs9746702
46	ENSG00000179965	ZNF771	16	30418618	30440920	1	protein_coding	51333	0.295813	-1.29596	0	0	0	NA	NA	NA	NA	Yes	Fetal_Cortex:Left_Ventricle	6.69179e-12	rs2726036;rs12448902:rs9746702
46	ENSG00000179918	SEPHS2	16	30454952	30457502	-1	protein_coding	22928	0.00178605	-0.240134	0	0	0	NA	NA	NA	NA	Yes	Fetal_Cortex	4.7908e-12	rs2726036;rs56354901:rs2726036;rs12448902;rs56354901
46	ENSG00000156858	PRR14	16	30662038	30667761	1	protein_coding	78994	0.258591	NA	0	0	0	NA	NA	NA	NA	Yes	Left_Ventricle	1.15998e-06	rs9746702
46	ENSG00000156860	FBRS	16	30669752	30682135	1	protein_coding	64319	0.981525	NA	0	0	0	NA	NA	NA	NA	Yes	Left_Ventricle	1.15998e-06	rs9746702
46	ENSG00000080603	SRCAP	16	30709530	30755602	1	protein_coding	10847	1	-0.382912	0	0	0	NA	NA	NA	NA	Yes	IMR90:Mesenchymal_Stem_Cell	1.15998e-06	rs9746702
46	ENSG00000156873	PHKG2	16	30759591	30772490	1	protein_coding	5261	0.0216345	-1.16374	0	0	0	NA	NA	NA	NA	Yes	IMR90	3.73961e-12	rs2726036;rs12448902:rs12448902:rs9746702
46	ENSG00000196118	C16orf93	16	30768744	30774031	-1	protein_coding	90835	8.00214e-05	-0.754319	0	0	0	NA	NA	NA	NA	Yes	IMR90	3.73961e-12	rs2726036;rs12448902:rs12448902:rs9746702
46	ENSG00000103549	RNF40	16	30773066	30787628	1	protein_coding	9810	0.999995	-1.91378	0	0	0	NA	NA	NA	NA	Yes	IMR90	3.73961e-12	rs2726036;rs12448902:rs12448902:rs9746702
46	ENSG00000102870	ZNF629	16	30789778	30798523	-1	protein_coding	23361	0.992318	-1.86757	0	0	0	NA	NA	NA	NA	Yes	IMR90	3.73961e-12	rs2726036;rs12448902:rs12448902:rs9746702
47	ENSG00000140807	NKD1	16	50582241	50670647	1	protein_coding	85407	0.99793	-1.22578	0	0	0	NA	NA	NA	NA	Yes	IMR90:Mesenchymal_Stem_Cell	6.61735e-16	rs4281707:rs11540358
47	ENSG00000083799	CYLD	16	50775961	50835846	1	protein_coding	1540	0.99472	-1.96431	0	0	0	NA	NA	NA	NA	Yes	IMR90:Mesenchymal_Stem_Cell	1.25865e-16	rs4281707:rs3095572:rs11540358
47	ENSG00000103449	SALL1	16	51169886	51185278	-1	protein_coding	6299	0.994674	-0.4331	0	0	0	NA	NA	NA	NA	Yes	IMR90	1.25865e-16	rs4281707:rs11540358
47	ENSG00000103460	TOX3	16	52471917	52581714	-1	protein_coding	27324	0.994339	NA	0	0	0	NA	NA	NA	NA	Yes	IMR90:Mesenchymal_Stem_Cell:Mesendoderm:hESC	1.25865e-16	rs1990634:rs4281707:rs11540358:rs3095572
47	ENSG00000177200	CHD9	16	53088945	53363062	1	protein_coding	80205	1	-0.715493	0	0	0	NA	NA	NA	NA	Yes	Left_Ventricle:GM12878:IMR90:Mesenchymal_Stem_Cell:Mesendoderm:Trophoblast-like_Cell:hESC	1.25865e-16	rs4281707:rs11540358:rs3095572
47	ENSG00000103479	RBL2	16	53467889	53525561	1	protein_coding	5934	0.957797	-0.466961	98	24.7	157	0	0	TIGER/Nom_Alonso_Pancreatic_islets:EyeGEx:eQTLcatalogue/Alasoo_2018_ge_macrophage_IFNg:eQTLcatalogue/BLUEPRINT_ge_T-cell:eQTLcatalogue/BrainSeq_ge_brain:eQTLcatalogue/CEDAR_monocyte_CD14:eQTLcatalogue/Fairfax_2012_B-cell_CD19:eQTLcatalogue/Fairfax_2014_IFN24:eQTLcatalogue/Fairfax_2014_LPS24:eQTLcatalogue/Fairfax_2014_naive:eQTLcatalogue/GENCORD_ge_LCL:eQTLcatalogue/GENCORD_ge_T-cell:eQTLcatalogue/HipSci_ge_iPSC:eQTLcatalogue/Kasela_2017_T-cell_CD4:eQTLcatalogue/Kasela_2017_T-cell_CD8:eQTLcatalogue/Lepik_2017_ge_blood:eQTLcatalogue/Quach_2016_ge_monocyte_IAV:eQTLcatalogue/Quach_2016_ge_monocyte_Pam3CSK4:eQTLcatalogue/Quach_2016_ge_monocyte_R848:eQTLcatalogue/Schwartzentruber_2018_ge_sensory_neuron:eQTLcatalogue/TwinsUK_ge_blood:eQTLcatalogue/TwinsUK_ge_fat:eQTLcatalogue/TwinsUK_ge_LCL:eQTLcatalogue/TwinsUK_ge_skin:PsychENCODE_eQTLs:DICE/B_cell_naive:DICE/T_CD4_naive:DICE/T_CD4_naive_activated:DICE/T_CD8_naive:DICE/T_CD8_naive_activated:DICE/Monocyte_classical:DICE/Monocyte_non_classical:DICE/NK:DICE/T_CD4_TFH:DICE/T_CD4_TH1:DICE/T_CD4_TH17:DICE/T_CD4_TH1_17:DICE/T_CD4_TH2:DICE/T_CD4_memory_TREG:DICE/T_CD4_naive_TREG:eQTLGen_cis_eQTLs:BIOSQTL/BIOS_eQTL_geneLevel:xQTLServer_eQTLs:CMC_SVA_cis:CMC_NoSVA_cis:GTEx/v8/Adipose_Subcutaneous:GTEx/v8/Adipose_Visceral_Omentum:GTEx/v8/Adrenal_Gland:GTEx/v8/Whole_Blood:GTEx/v8/Artery_Aorta:GTEx/v8/Artery_Coronary:GTEx/v8/Artery_Tibial:GTEx/v8/Brain_Amygdala:GTEx/v8/Brain_Anterior_cingulate_cortex_BA24:GTEx/v8/Brain_Caudate_basal_ganglia:GTEx/v8/Brain_Cerebellar_Hemisphere:GTEx/v8/Brain_Cerebellum:GTEx/v8/Brain_Cortex:GTEx/v8/Brain_Frontal_Cortex_BA9:GTEx/v8/Brain_Hippocampus:GTEx/v8/Brain_Hypothalamus:GTEx/v8/Brain_Nucleus_accumbens_basal_ganglia:GTEx/v8/Brain_Putamen_basal_ganglia:GTEx/v8/Brain_Spinal_cord_cervical_c-1:GTEx/v8/Brain_Substantia_nigra:GTEx/v8/Breast_Mammary_Tissue:GTEx/v8/Colon_Sigmoid:GTEx/v8/Colon_Transverse:GTEx/v8/Esophagus_Gastroesophageal_Junction:GTEx/v8/Esophagus_Mucosa:GTEx/v8/Esophagus_Muscularis:GTEx/v8/Heart_Atrial_Appendage:GTEx/v8/Heart_Left_Ventricle:GTEx/v8/Liver:GTEx/v8/Lung:GTEx/v8/Muscle_Skeletal:GTEx/v8/Nerve_Tibial:GTEx/v8/Ovary:GTEx/v8/Pancreas:GTEx/v8/Pituitary:GTEx/v8/Prostate:GTEx/v8/Minor_Salivary_Gland:GTEx/v8/Cells_Cultured_fibroblasts:GTEx/v8/Skin_Not_Sun_Exposed_Suprapubic:GTEx/v8/Skin_Sun_Exposed_Lower_leg:GTEx/v8/Small_Intestine_Terminal_Ileum:GTEx/v8/Spleen:GTEx/v8/Stomach:GTEx/v8/Testis:GTEx/v8/Thyroid:GTEx/v8/Uterus:GTEx/v8/Vagina	+	Yes	Adult_Cortex:Fetal_Cortex:Aorta:Left_Ventricle:Liver:GM12878:IMR90:Mesenchymal_Stem_Cell:Mesendoderm:Trophoblast-like_Cell:hESC	9.15649e-17	rs4281707;rs11540358;rs3095572;rs1990634;rs4281707:rs11540358:rs3095572:rs1990634
47	ENSG00000166971	AKTIP	16	53524952	53538323	-1	protein_coding	64400	0.788013	-0.341576	40	10.88	157	0	0	EyeGEx:eQTLcatalogue/Alasoo_2018_ge_macrophage_IFNg:eQTLcatalogue/BLUEPRINT_ge_monocyte:eQTLcatalogue/BLUEPRINT_ge_neutrophil:eQTLcatalogue/BrainSeq_ge_brain:eQTLcatalogue/CEDAR_monocyte_CD14:eQTLcatalogue/CEDAR_neutrophil_CD15:eQTLcatalogue/CEDAR_rectum:eQTLcatalogue/Fairfax_2012_B-cell_CD19:eQTLcatalogue/Fairfax_2014_naive:eQTLcatalogue/GENCORD_ge_LCL:eQTLcatalogue/GEUVADIS_ge_LCL:eQTLcatalogue/Kasela_2017_T-cell_CD4:eQTLcatalogue/Kasela_2017_T-cell_CD8:eQTLcatalogue/Lepik_2017_ge_blood:eQTLcatalogue/Naranbhai_2015_neutrophil_CD16:eQTLcatalogue/Quach_2016_ge_monocyte_LPS:eQTLcatalogue/TwinsUK_ge_blood:eQTLcatalogue/TwinsUK_ge_fat:PsychENCODE_eQTLs:DICE/B_cell_naive:DICE/Monocyte_classical:eQTLGen_cis_eQTLs:BIOSQTL/BIOS_eQTL_geneLevel:xQTLServer_eQTLs:CMC_SVA_cis:CMC_NoSVA_cis:GTEx/v8/Adipose_Subcutaneous:GTEx/v8/Adipose_Visceral_Omentum:GTEx/v8/Adrenal_Gland:GTEx/v8/Whole_Blood:GTEx/v8/Artery_Aorta:GTEx/v8/Artery_Tibial:GTEx/v8/Brain_Amygdala:GTEx/v8/Brain_Anterior_cingulate_cortex_BA24:GTEx/v8/Brain_Caudate_basal_ganglia:GTEx/v8/Brain_Cerebellar_Hemisphere:GTEx/v8/Brain_Cortex:GTEx/v8/Brain_Frontal_Cortex_BA9:GTEx/v8/Brain_Hypothalamus:GTEx/v8/Brain_Nucleus_accumbens_basal_ganglia:GTEx/v8/Breast_Mammary_Tissue:GTEx/v8/Colon_Sigmoid:GTEx/v8/Esophagus_Gastroesophageal_Junction:GTEx/v8/Esophagus_Muscularis:GTEx/v8/Heart_Atrial_Appendage:GTEx/v8/Heart_Left_Ventricle:GTEx/v8/Muscle_Skeletal:GTEx/v8/Nerve_Tibial:GTEx/v8/Ovary:GTEx/v8/Prostate:GTEx/v8/Cells_Cultured_fibroblasts:GTEx/v8/Skin_Not_Sun_Exposed_Suprapubic:GTEx/v8/Skin_Sun_Exposed_Lower_leg:GTEx/v8/Stomach:GTEx/v8/Testis:GTEx/v8/Thyroid	+	Yes	Adult_Cortex:Fetal_Cortex:Aorta:Left_Ventricle:Liver:GM12878:IMR90:Mesenchymal_Stem_Cell:Mesendoderm:Trophoblast-like_Cell:hESC	9.15649e-17	rs11540358;rs4281707;rs3095572;rs1990634;rs11540358:rs4281707
47	ENSG00000103494	RPGRIP1L	16	53631595	53737850	-1	protein_coding	23322	1.19938e-18	-0.756693	0	0	14	2.36754e-05	0.0142805	EyeGEx:PsychENCODE_eQTLs:BIOSQTL/BIOS_eQTL_geneLevel:CMC_SVA_cis	-	Yes	Mesendoderm:hESC	1.25865e-16	rs3095572;rs4281707;rs4281707:rs3095572:rs11540358
47	ENSG00000140718	FTO	16	53737875	54155853	1	protein_coding	79068	0.0113446	0.293683	0	0	9	0.000438806	0.0296814	PsychENCODE_eQTLs	-	Yes	Mesendoderm:hESC	1.25865e-16	rs4281707;rs4281707:rs3095572:rs11540358
33 & 47	ENSG00000177508	IRX3	16	54317216	54320675	-1	protein_coding	79191	NA	NA	0	0	15	1.4892e-08	0.000188768	eQTLGen_trans_eQTLs	+	Yes	Left_Ventricle:IMR90:Mesenchymal_Stem_Cell:Mesendoderm	1.25865e-16	rs10822155;rs1896995;rs4281707:rs11540358:rs3095572
47	ENSG00000176842	IRX5	16	54964774	54968397	1	protein_coding	10265	NA	NA	0	0	0	NA	NA	NA	NA	Yes	Adult_Cortex:Fetal_Cortex:Left_Ventricle:IMR90:Mesenchymal_Stem_Cell:Mesendoderm:Trophoblast-like_Cell:hESC	1.25865e-16	rs11540358:rs4281707:rs3095572
47	ENSG00000159387	IRX6	16	55357672	55364672	1	protein_coding	79190	2.81616e-08	0.438476	0	0	0	NA	NA	NA	NA	Yes	Left_Ventricle:IMR90:Mesenchymal_Stem_Cell:Mesendoderm:hESC	1.25865e-16	rs4281707:rs11540358:rs3095572:rs1990634
47	ENSG00000087253	LPCAT2	16	55542910	55620582	1	protein_coding	54947	1.12519e-06	1.04294	0	0	0	NA	NA	NA	NA	Yes	IMR90:Mesenchymal_Stem_Cell	1.25865e-16	rs4281707:rs11540358:rs3095572
47	ENSG00000256812	CAPNS2	16	55600584	55601599	1	protein_coding	84290	0.131737	-0.286259	0	0	0	NA	NA	NA	NA	Yes	IMR90:Mesenchymal_Stem_Cell	1.25865e-16	rs4281707:rs11540358:rs3095572
47	ENSG00000103546	SLC6A2	16	55689516	55740104	1	protein_coding	6530	0.277118	-0.0574991	0	0	0	NA	NA	NA	NA	Yes	IMR90:Mesenchymal_Stem_Cell	1.25865e-16	rs4281707:rs11540358
47	ENSG00000198848	CES1	16	55836763	55867249	-1	protein_coding	100653057	6.76997e-14	0.938108	0	0	0	NA	NA	NA	NA	Yes	Mesenchymal_Stem_Cell	1.25865e-16	rs4281707:rs11540358
47	ENSG00000087258	GNAO1	16	56225302	56391356	1	protein_coding	2775	0.984288	0.474249	0	0	0	NA	NA	NA	NA	Yes	Left_Ventricle:IMR90:Mesenchymal_Stem_Cell	1.25865e-16	rs4281707:rs11540358:rs1990634:rs3095572
47	ENSG00000159461	AMFR	16	56395364	56459450	-1	protein_coding	267	0.00142576	-0.148589	0	0	0	NA	NA	NA	NA	Yes	IMR90:Mesenchymal_Stem_Cell:hESC	1.25865e-16	rs4281707:rs11540358:rs3095572
47	ENSG00000167005	NUDT21	16	56463045	56486111	-1	protein_coding	11051	0.947296	-0.951046	0	0	0	NA	NA	NA	NA	Yes	Left_Ventricle:IMR90:Mesenchymal_Stem_Cell:hESC	1.25865e-16	rs4281707:rs11540358:rs3095572
47	ENSG00000087263	OGFOD1	16	56485402	56513012	1	protein_coding	55239	1.29449e-08	1.03888	0	0	0	NA	NA	NA	NA	Yes	Left_Ventricle:IMR90:Mesenchymal_Stem_Cell:hESC	1.25865e-16	rs4281707:rs11540358:rs3095572
46	ENSG00000125148	MT2A	16	56642111	56643409	1	protein_coding	4502	0.0538692	-0.424008	0	0	5	3.8983e-08	0.000527141	eQTLGen_trans_eQTLs	-	No	NA	2.43127e-13	rs2726036;rs12448902;rs56354901
46	ENSG00000140853	NLRC5	16	57023397	57117443	1	protein_coding	84166	6.71794e-05	0.253522	0	0	2	4.9759e-06	0.032837	eQTLGen_trans_eQTLs	NA	No	NA	NA	rs2726036;rs12448902;rs56354901
46	ENSG00000205220	PSMB10	16	67968405	67970990	-1	protein_coding	5699	2.33998e-05	-0.21892	0	0	13	7.0401e-11	0	eQTLGen_trans_eQTLs	-	No	NA	2.43127e-13	rs2650492;rs2726036;rs12448902;rs56354901
12	ENSG00000141096	DPEP3	16	68009566	68014732	-1	protein_coding	64180	9.13572e-07	-0.50899	0	0	3	7.7811e-30	0	eQTLGen_trans_eQTLs	+	No	NA	7.59926e-10	rs13062429;rs2681778
12	ENSG00000167261	DPEP2	16	68021297	68034489	-1	protein_coding	64174	4.01062e-05	-0.461549	0	0	1	3.7028e-06	0.0258276	eQTLGen_trans_eQTLs	NA	No	NA	NA	rs2681778
46	ENSG00000178573	MAF	16	79619740	79634611	-1	protein_coding	4094	0.429001	NA	0	0	4	9.1449e-07	0.00757249	eQTLGen_trans_eQTLs	-	No	NA	2.43127e-13	rs2650492;rs2726036;rs12448902;rs56354901
25	ENSG00000167703	SLC43A2	17	1472561	1532180	-1	protein_coding	124935	0.0618427	NA	0	0	2	4.0422e-06	0.0277115	eQTLGen_trans_eQTLs	+	No	NA	1.24774e-08	rs6911407;rs4946935
33	ENSG00000132383	RPA1	17	1732996	1803376	1	protein_coding	6117	0.308711	1.96191	0	0	13	1.6614e-08	0.000218103	eQTLGen_trans_eQTLs	+	No	NA	6.18137e-15	rs10822155;rs1896995
12	ENSG00000170315	UBB	17	16284112	16286059	1	protein_coding	7314	0.620802	-0.651579	0	0	6	6.24e-15	0	eQTLGen_trans_eQTLs	+	No	NA	1.22585e-16	rs13062429
48	ENSG00000170160	CCDC144A	17	16592851	16707767	1	protein_coding	9720	NA	-0.929095	0	0	1	1.2585e-08	6.41601e-05	eQTLGen_cis_eQTLs	-	No	NA	2.54687e-09	rs11655029
48	ENSG00000240505	TNFRSF13B	17	16832849	16875432	-1	protein_coding	23495	6.72185e-13	0.175953	0	0	0	NA	NA	NA	NA	Yes	Left_Ventricle	1.49046e-08	rs4925114
48	ENSG00000179598	PLD6	17	17104309	17109629	-1	protein_coding	201164	0.0754626	1.00862	0	0	2	1.1262e-05	0.0317105	eQTLGen_cis_eQTLs	-	Yes	Promoter_anchored_loops:Fetal_Cortex:Left_Ventricle:Liver	4.84989e-12	rs4925114;rs11655029:rs4925114:rs4925114;rs11655029
48	ENSG00000264187	RP11-45M22.4	17	17105963	17140499	-1	protein_coding	NA	NA	NA	0	0	0	NA	NA	NA	NA	Yes	Liver:IMR90:Mesenchymal_Stem_Cell:Mesendoderm:Trophoblast-like_Cell:hESC	1.49046e-08	rs4925114
48	ENSG00000154803	FLCN	17	17115526	17140502	-1	protein_coding	201163	0.95849	2.16962	0	0	0	NA	NA	NA	NA	Yes	Liver:IMR90:Mesenchymal_Stem_Cell:Mesendoderm:Trophoblast-like_Cell:hESC	1.49046e-08	rs4925114
48	ENSG00000141030	COPS3	17	17150141	17184607	-1	protein_coding	8533	0.992904	-0.36052	0	0	109	2.9459e-10	0	eQTLGen_cis_eQTLs:GTEx/v8/Cells_Cultured_fibroblasts	+	Yes	Promoter_anchored_loops:IMR90:Mesenchymal_Stem_Cell	4.84989e-12	rs11655029;rs4925114;rs11655029:rs4925114
33 & 48	ENSG00000205309	NT5M	17	17206649	17250977	1	protein_coding	56953	3.30165e-05	-0.102945	0	0	18	3.5437e-11	0	eQTLGen_cis_eQTLs:eQTLGen_trans_eQTLs	-	No	NA	6.18137e-15	rs4925114;rs10822155;rs1896995
48	ENSG00000141026	MED9	17	17380300	17396540	1	protein_coding	55090	0.315749	-0.384533	0	0	4	1.11224e-05	0.00305036	GTEx/v8/Cells_Cultured_fibroblasts	-	Yes	Mesenchymal_Stem_Cell	1.51508e-11	rs4925114;rs11655029
48	ENSG00000108551	RASD1	17	17397751	17399709	-1	protein_coding	51655	0.060716	NA	0	0	193	1.0545e-23	0	eQTLcatalogue/Fairfax_2014_naive:eQTLGen_cis_eQTLs:BIOSQTL/BIOS_eQTL_geneLevel:GTEx/v8/Thyroid	-	Yes	Promoter_anchored_loops:EP_correlation_cell_type_oneway:Left_Ventricle:Mesenchymal_Stem_Cell:hESC	4.84989e-12	rs11655029;rs4925114;rs11655029:rs4925114
48	ENSG00000133027	PEMT	17	17408877	17495022	-1	protein_coding	10400	0.367753	-0.575574	0	0	180	4.5903e-37	0	eQTLcatalogue/Fairfax_2014_naive:eQTLGen_cis_eQTLs:BIOSQTL/BIOS_eQTL_geneLevel:GTEx/v8/Whole_Blood	-	Yes	Fetal_Cortex:Left_Ventricle:IMR90:Mesenchymal_Stem_Cell:Mesendoderm:Trophoblast-like_Cell	4.84989e-12	rs11655029;rs4925114
48	ENSG00000108557	RAI1	17	17584787	17714767	1	protein_coding	10743	0.999136	NA	35	23.8	93	2.84864e-10	0	EyeGEx:eQTLcatalogue/GENCORD_ge_T-cell:eQTLGen_cis_eQTLs:BIOSQTL/BIOS_eQTL_geneLevel:GTEx/v8/Esophagus_Mucosa:GTEx/v8/Skin_Not_Sun_Exposed_Suprapubic:GTEx/v8/Testis	-	Yes	Promoter_anchored_loops:Adrenal:Aorta:Dorsolateral_Prefrontal_Cortex:Left_Ventricle:Liver:Spleen:GM12878:IMR90:Mesenchymal_Stem_Cell:Mesendoderm:Neural_Progenitor_Cell:Trophoblast-like_Cell:hESC	4.84989e-12	rs11655029;rs4925114;rs4925114:rs4925114
48	ENSG00000072310	SREBF1	17	17713713	17740325	-1	protein_coding	6720	0.985658	-0.309371	50	14.58	197	3.27170000000001e-310	0	eQTLcatalogue/BLUEPRINT_ge_monocyte:eQTLcatalogue/BLUEPRINT_ge_neutrophil:eQTLcatalogue/CEDAR_monocyte_CD14:eQTLcatalogue/CEDAR_neutrophil_CD15:eQTLcatalogue/CEDAR_T-cell_CD8:eQTLcatalogue/Fairfax_2014_LPS2:eQTLcatalogue/Fairfax_2014_naive:eQTLcatalogue/Lepik_2017_ge_blood:eQTLcatalogue/Naranbhai_2015_neutrophil_CD16:eQTLcatalogue/TwinsUK_ge_blood:eQTLGen_cis_eQTLs:BloodeQTL:BIOSQTL/BIOS_eQTL_geneLevel:GTEx/v8/Adipose_Subcutaneous:GTEx/v8/Whole_Blood:GTEx/v8/Artery_Aorta:GTEx/v8/Artery_Tibial:GTEx/v8/Esophagus_Muscularis:GTEx/v8/Heart_Left_Ventricle:GTEx/v8/Muscle_Skeletal:GTEx/v8/Nerve_Tibial:GTEx/v8/Cells_Cultured_fibroblasts	+	Yes	Adult_Cortex:Fetal_Cortex:GM12878:IMR90:Mesenchymal_Stem_Cell:Mesendoderm:Trophoblast-like_Cell:hESC	4.84989e-12	rs4925114;rs11655029;rs11655029:rs4925114:rs4925114
48	ENSG00000175662	TOM1L2	17	17746828	17875736	-1	protein_coding	146691	0.414476	-0.0316627	138	17.34	197	4.07247e-43	0	EyeGEx:eQTLcatalogue/Alasoo_2018_ge_macrophage_IFNg_Salmonella:eQTLcatalogue/Alasoo_2018_ge_macrophage_Salmonella:eQTLcatalogue/BLUEPRINT_ge_monocyte:eQTLcatalogue/BLUEPRINT_ge_T-cell:eQTLcatalogue/CEDAR_platelet:eQTLcatalogue/Fairfax_2012_B-cell_CD19:eQTLcatalogue/Fairfax_2014_IFN24:eQTLcatalogue/Fairfax_2014_LPS24:eQTLcatalogue/Fairfax_2014_LPS2:eQTLcatalogue/Fairfax_2014_naive:eQTLcatalogue/Kasela_2017_T-cell_CD8:eQTLcatalogue/Naranbhai_2015_neutrophil_CD16:eQTLcatalogue/Nedelec_2016_ge_macrophage_Salmonella:eQTLcatalogue/TwinsUK_ge_fat:PsychENCODE_eQTLs:eQTLGen_cis_eQTLs:BloodeQTL:BIOSQTL/BIOS_eQTL_geneLevel:xQTLServer_eQTLs:CMC_SVA_cis:CMC_NoSVA_cis:GTEx/v8/Adipose_Subcutaneous:GTEx/v8/Adipose_Visceral_Omentum:GTEx/v8/Adrenal_Gland:GTEx/v8/Whole_Blood:GTEx/v8/Artery_Aorta:GTEx/v8/Artery_Coronary:GTEx/v8/Artery_Tibial:GTEx/v8/Brain_Cerebellar_Hemisphere:GTEx/v8/Brain_Cerebellum:GTEx/v8/Brain_Cortex:GTEx/v8/Brain_Frontal_Cortex_BA9:GTEx/v8/Brain_Hippocampus:GTEx/v8/Brain_Putamen_basal_ganglia:GTEx/v8/Breast_Mammary_Tissue:GTEx/v8/Colon_Sigmoid:GTEx/v8/Colon_Transverse:GTEx/v8/Esophagus_Gastroesophageal_Junction:GTEx/v8/Esophagus_Muscularis:GTEx/v8/Heart_Atrial_Appendage:GTEx/v8/Lung:GTEx/v8/Muscle_Skeletal:GTEx/v8/Nerve_Tibial:GTEx/v8/Ovary:GTEx/v8/Pituitary:GTEx/v8/Cells_Cultured_fibroblasts:GTEx/v8/Skin_Sun_Exposed_Lower_leg:GTEx/v8/Spleen:GTEx/v8/Uterus	-	Yes	Adult_Cortex:Fetal_Cortex:IMR90:Mesenchymal_Stem_Cell:Mesendoderm	4.84989e-12	rs4925114;rs11655029;rs4925114:rs11655029
48	ENSG00000171962	LRRC48	17	17876127	17920203	1	protein_coding	83450	6.08743e-06	0.121792	12	10.93	189	7.94386e-24	4.11078e-22	TIGER/Nom_Alonso_Pancreatic_islets:eQTLcatalogue/TwinsUK_ge_skin:PsychENCODE_eQTLs:eQTLGen_cis_eQTLs:BIOSQTL/BIOS_eQTL_geneLevel:GTEx/v8/Adrenal_Gland:GTEx/v8/Artery_Tibial:GTEx/v8/Brain_Cerebellar_Hemisphere:GTEx/v8/Brain_Cerebellum:GTEx/v8/Brain_Nucleus_accumbens_basal_ganglia:GTEx/v8/Breast_Mammary_Tissue:GTEx/v8/Esophagus_Mucosa:GTEx/v8/Muscle_Skeletal:GTEx/v8/Pancreas:GTEx/v8/Prostate:GTEx/v8/Cells_Cultured_fibroblasts:GTEx/v8/Thyroid	+	Yes	Adult_Cortex:Fetal_Cortex:IMR90:Mesenchymal_Stem_Cell:Mesendoderm	4.84989e-12	rs4925114;rs11655029;rs4925114:rs11655029
48	ENSG00000171953	ATPAF2	17	17880723	17942523	-1	protein_coding	91647	0.00143054	-0.70191	11	6.462	192	8.7844e-111	0	eQTLcatalogue/GEUVADIS_ge_LCL:eQTLcatalogue/Lepik_2017_ge_blood:eQTLGen_cis_eQTLs:BloodeQTL:BIOSQTL/BIOS_eQTL_geneLevel:CMC_SVA_cis:GTEx/v8/Adipose_Visceral_Omentum:GTEx/v8/Adrenal_Gland:GTEx/v8/Colon_Transverse:GTEx/v8/Esophagus_Mucosa:GTEx/v8/Esophagus_Muscularis:GTEx/v8/Heart_Atrial_Appendage:GTEx/v8/Heart_Left_Ventricle:GTEx/v8/Lung:GTEx/v8/Muscle_Skeletal:GTEx/v8/Prostate:GTEx/v8/Cells_Cultured_fibroblasts:GTEx/v8/Skin_Not_Sun_Exposed_Suprapubic:GTEx/v8/Skin_Sun_Exposed_Lower_leg:GTEx/v8/Stomach:GTEx/v8/Thyroid	+	Yes	Aorta:Bladder:Hippocampus:Left_Ventricle:Liver:Pancreas:Right_Ventricle:Spleen:GM12878:IMR90:Mesenchymal_Stem_Cell:Mesendoderm:Neural_Progenitor_Cell:Trophoblast-like_Cell:hESC	4.84989e-12	rs4925114;rs11655029;rs4925114:rs4925114;rs11655029:rs11655029
48	ENSG00000141034	GID4	17	17942606	17971718	1	protein_coding	79018	0.937456	-1.87294	4	5.408	176	3.9524e-69	0	PsychENCODE_eQTLs:eQTLGen_cis_eQTLs:BloodeQTL	-	Yes	Aorta:Bladder:Hippocampus:Left_Ventricle:Liver:Pancreas:Right_Ventricle:Spleen:GM12878:IMR90:Mesenchymal_Stem_Cell:Mesendoderm:Neural_Progenitor_Cell:Trophoblast-like_Cell:hESC	4.84989e-12	rs4925114;rs11655029;rs4925114:rs4925114;rs11655029:rs11655029
48	ENSG00000108591	DRG2	17	17991200	18011285	1	protein_coding	1819	0.148077	-0.609767	0	0	190	6.67278e-21	0	PsychENCODE_eQTLs:eQTLGen_cis_eQTLs:BloodeQTL:BIOSQTL/BIOS_eQTL_geneLevel:CMC_SVA_cis:CMC_NoSVA_cis:GTEx/v8/Adipose_Subcutaneous:GTEx/v8/Adipose_Visceral_Omentum:GTEx/v8/Adrenal_Gland:GTEx/v8/Whole_Blood:GTEx/v8/Artery_Aorta:GTEx/v8/Artery_Tibial:GTEx/v8/Brain_Cerebellar_Hemisphere:GTEx/v8/Brain_Cerebellum:GTEx/v8/Brain_Cortex:GTEx/v8/Breast_Mammary_Tissue:GTEx/v8/Colon_Transverse:GTEx/v8/Esophagus_Gastroesophageal_Junction:GTEx/v8/Esophagus_Mucosa:GTEx/v8/Esophagus_Muscularis:GTEx/v8/Lung:GTEx/v8/Nerve_Tibial:GTEx/v8/Prostate:GTEx/v8/Skin_Not_Sun_Exposed_Suprapubic:GTEx/v8/Skin_Sun_Exposed_Lower_leg:GTEx/v8/Small_Intestine_Terminal_Ileum:GTEx/v8/Spleen:GTEx/v8/Stomach:GTEx/v8/Thyroid	-	Yes	Left_Ventricle:Liver:IMR90:Mesenchymal_Stem_Cell:Mesendoderm:Trophoblast-like_Cell:hESC	4.84989e-12	rs4925114;rs11655029;rs4925114:rs4925114
48	ENSG00000091536	MYO15A	17	18012020	18083116	1	protein_coding	51168	NA	-0.0449151	0	0	180	7.54891e-09	1.49287e-20	eQTLGen_cis_eQTLs:CMC_SVA_cis:GTEx/v8/Brain_Cerebellar_Hemisphere:GTEx/v8/Brain_Cerebellum:GTEx/v8/Esophagus_Mucosa:GTEx/v8/Muscle_Skeletal:GTEx/v8/Nerve_Tibial:GTEx/v8/Pituitary:GTEx/v8/Skin_Sun_Exposed_Lower_leg	+	Yes	IMR90:Mesenchymal_Stem_Cell:Mesendoderm:Trophoblast-like_Cell	4.84989e-12	rs4925114;rs11655029
48	ENSG00000091542	ALKBH5	17	18086392	18113268	1	protein_coding	54890	0.803935	0.479105	0	0	182	3.1934e-21	0	eQTLcatalogue/Lepik_2017_ge_blood:PsychENCODE_eQTLs:eQTLGen_cis_eQTLs:BIOSQTL/BIOS_eQTL_geneLevel:GTEx/v8/Adipose_Subcutaneous:GTEx/v8/Artery_Aorta:GTEx/v8/Artery_Tibial:GTEx/v8/Brain_Cerebellum:GTEx/v8/Esophagus_Gastroesophageal_Junction:GTEx/v8/Esophagus_Muscularis:GTEx/v8/Heart_Atrial_Appendage:GTEx/v8/Lung:GTEx/v8/Muscle_Skeletal:GTEx/v8/Nerve_Tibial:GTEx/v8/Cells_Cultured_fibroblasts:GTEx/v8/Thyroid	-	Yes	Adult_Cortex:Fetal_Cortex:Mesenchymal_Stem_Cell	4.84989e-12	rs11655029;rs4925114;rs11655029:rs4925114
48	ENSG00000131899	LLGL1	17	18128901	18148189	1	protein_coding	3996	0.977463	NA	0	0	167	1.04167e-07	2.79954e-63	eQTLcatalogue/BLUEPRINT_ge_neutrophil:eQTLGen_cis_eQTLs:GTEx/v8/Esophagus_Mucosa:GTEx/v8/Thyroid	-	Yes	Adult_Cortex	4.84989e-12	rs4925114;rs11655029;rs11655029:rs4925114
48	ENSG00000177427	MIEF2	17	18163848	18169866	1	protein_coding	125170	0.0770145	-0.613688	0	0	148	7.69164e-06	1.6188e-36	BIOSQTL/BIOS_eQTL_geneLevel:GTEx/v8/Esophagus_Mucosa:GTEx/v8/Muscle_Skeletal	-	No	NA	4.50856e-11	rs4925114;rs11655029
48	ENSG00000177302	TOP3A	17	18174742	18218321	-1	protein_coding	7156	2.6363e-08	0.0510811	0	0	162	1.1115e-14	0	eQTLGen_cis_eQTLs:BIOSQTL/BIOS_eQTL_geneLevel:CMC_SVA_cis	+	No	NA	4.84989e-12	rs11655029;rs4925114
48	ENSG00000176994	SMCR8	17	18218624	18226517	1	protein_coding	140775	0.31942	-0.410698	0	0	90	0.0002481	0.0200081	TIGER/Nom_Alonso_Pancreatic_islets	+	No	NA	6.14983e-07	rs4925114
48	ENSG00000176974	SHMT1	17	18231187	18266856	-1	protein_coding	102466733	1.86116e-07	1.63081	0	0	19	1.0049e-16	0	eQTLGen_cis_eQTLs:GTEx/v8/Nerve_Tibial	-	No	NA	4.50856e-11	rs11655029;rs4925114
48	ENSG00000214860	EVPLL	17	18280976	18292961	1	protein_coding	645027	2.73061e-08	0.0558859	0	0	1	0.000101241	1.54719e-10	GTEx/v8/Thyroid	+	No	NA	4.39742e-09	rs11655029
48	ENSG00000171916	LGALS9C	17	18380051	18398259	1	protein_coding	654346	0.940116	1.38243	0	0	4	6.0417e-09	4.51934e-05	eQTLcatalogue/Kasela_2017_T-cell_CD8:eQTLGen_cis_eQTLs	+	No	NA	1.46667e-10	rs11655029;rs4925114
48	ENSG00000213077	FAM106A	17	18427880	18430160	-1	protein_coding	NA	NA	NA	0	0	1	0.000115673	2.82313e-68	GTEx/v8/Adipose_Visceral_Omentum	+	No	NA	1.46667e-10	rs4925114
48	ENSG00000108448	TRIM16L	17	18601311	18639431	1	protein_coding	101930303	0.0168794	-0.502238	0	0	22	2.33259e-05	1.31421e-10	GTEx/v8/Adipose_Subcutaneous:GTEx/v8/Muscle_Skeletal	+	No	NA	1.26268e-11	rs4925114;rs11655029
48	ENSG00000171928	TVP23B	17	18684308	18710027	1	protein_coding	51030	0.429733	0.710895	0	0	125	4.18762e-06	8.82292e-117	GTEx/v8/Adipose_Subcutaneous:GTEx/v8/Artery_Aorta:GTEx/v8/Artery_Tibial:GTEx/v8/Esophagus_Mucosa:GTEx/v8/Cells_Cultured_fibroblasts:GTEx/v8/Skin_Sun_Exposed_Lower_leg:GTEx/v8/Thyroid	+	Yes	Promoter_anchored_loops	1.75404e-11	rs4925114;rs11655029
46	ENSG00000126561	STAT5A	17	40439565	40463961	1	protein_coding	6776	0.999866	-0.759016	0	0	2	1.2359e-06	0.00984713	eQTLGen_trans_eQTLs	-	No	NA	1.41046e-09	rs2726036;rs56354901;rs12448902
49	ENSG00000168591	TMUB2	17	42264338	42269099	1	protein_coding	79089	0.00130114	-0.162669	0	0	0	NA	NA	NA	NA	Yes	Promoter_anchored_loops	2.29164e-08	rs8067974;rs4792858:rs4792858
49	ENSG00000108309	RUNDC3A	17	42385781	42396039	1	protein_coding	10900	0.960334	NA	0	0	0	NA	NA	NA	NA	Yes	Adult_Cortex	1.48688e-09	rs8067974
49	ENSG00000013306	SLC25A39	17	42396993	42402238	-1	protein_coding	51629	0.000102385	NA	0	0	7	5.82882e-05	8.07335e-14	GTEx/v8/Esophagus_Gastroesophageal_Junction	+	No	NA	1.34429e-07	rs4792858;rs8067974
33	ENSG00000005961	ITGA2B	17	42449548	42466873	-1	protein_coding	3674	4.07385e-05	-0.272815	0	0	15	1.3326e-52	0	eQTLGen_trans_eQTLs	-	No	NA	6.18137e-15	rs10822155;rs1896995
49	ENSG00000186566	GPATCH8	17	42472652	42580798	-1	protein_coding	23131	0.999495	-0.594351	0	0	0	NA	NA	NA	NA	Yes	Promoter_anchored_loops	2.29164e-08	rs8067974;rs4792858:rs4792858
49	ENSG00000180340	FZD2	17	42634925	42636907	1	protein_coding	2535	NA	NA	0	0	7	5.2685e-06	0.0151468	eQTLGen_cis_eQTLs	-	No	NA	4.80461e-08	rs4792858;rs8067974
49	ENSG00000180336	C17orf104	17	42733762	42767676	1	protein_coding	284071	0.978536	0.492103	0	0	12	9.02468e-05	2.71665e-06	GTEx/v8/Skin_Sun_Exposed_Lower_leg	-	No	NA	2.29164e-08	rs8067974;rs4792858
49	ENSG00000180329	CCDC43	17	42750437	42767147	-1	protein_coding	124808	0.000257178	-0.924708	0	0	0	NA	NA	NA	NA	Yes	Adult_Cortex:Fetal_Cortex	1.48688e-09	rs8067974
49	ENSG00000073670	ADAM11	17	42836399	42859214	1	protein_coding	4185	0.0247364	0.499905	0	0	0	NA	NA	NA	NA	Yes	Adult_Cortex	1.48688e-09	rs8067974
49	ENSG00000182963	GJC1	17	42875816	42908184	-1	protein_coding	10052	0.944105	-2.78299	0	0	0	NA	NA	NA	NA	Yes	Fetal_Cortex	1.48688e-09	rs8067974
49	ENSG00000131097	HIGD1B	17	42923721	42927848	1	protein_coding	51751	0.00234558	-0.344883	0	0	0	NA	NA	NA	NA	Yes	Fetal_Cortex	1.48688e-09	rs8067974
49	ENSG00000108883	EFTUD2	17	42927311	42977030	-1	protein_coding	9343	0.999991	0.211209	0	0	0	NA	NA	NA	NA	Yes	Adult_Cortex:Fetal_Cortex	1.48688e-09	rs8067974
49	ENSG00000167131	CCDC103	17	42976510	42982758	1	protein_coding	388389	0.00218552	3.73457e-05	0	0	0	NA	NA	NA	NA	Yes	Adult_Cortex:Fetal_Cortex	1.48688e-09	rs8067974
49	ENSG00000214447	FAM187A	17	42977135	42982758	1	protein_coding	388389	NA	NA	0	0	0	NA	NA	NA	NA	Yes	Adult_Cortex:Fetal_Cortex	1.48688e-09	rs8067974
49	ENSG00000172992	DCAKD	17	43100708	43138473	-1	protein_coding	79877	0.0293861	0.848595	0	0	29	3.27170000000001e-310	0	TIGER/Nom_Alonso_Pancreatic_islets:EyeGEx:eQTLcatalogue/BLUEPRINT_ge_neutrophil:eQTLcatalogue/BLUEPRINT_ge_T-cell:eQTLcatalogue/BrainSeq_ge_brain:eQTLcatalogue/CEDAR_rectum:eQTLcatalogue/Fairfax_2012_B-cell_CD19:eQTLcatalogue/Fairfax_2014_LPS24:eQTLcatalogue/Fairfax_2014_naive:eQTLcatalogue/Lepik_2017_ge_blood:eQTLcatalogue/TwinsUK_ge_blood:eQTLcatalogue/TwinsUK_ge_fat:eQTLcatalogue/TwinsUK_ge_skin:PsychENCODE_eQTLs:eQTLGen_cis_eQTLs:BIOSQTL/BIOS_eQTL_geneLevel:xQTLServer_eQTLs:CMC_SVA_cis:GTEx/v8/Adipose_Subcutaneous:GTEx/v8/Adipose_Visceral_Omentum:GTEx/v8/Whole_Blood:GTEx/v8/Artery_Aorta:GTEx/v8/Artery_Tibial:GTEx/v8/Brain_Cerebellar_Hemisphere:GTEx/v8/Brain_Cerebellum:GTEx/v8/Brain_Cortex:GTEx/v8/Brain_Frontal_Cortex_BA9:GTEx/v8/Breast_Mammary_Tissue:GTEx/v8/Colon_Sigmoid:GTEx/v8/Colon_Transverse:GTEx/v8/Esophagus_Gastroesophageal_Junction:GTEx/v8/Esophagus_Mucosa:GTEx/v8/Esophagus_Muscularis:GTEx/v8/Heart_Atrial_Appendage:GTEx/v8/Heart_Left_Ventricle:GTEx/v8/Lung:GTEx/v8/Muscle_Skeletal:GTEx/v8/Nerve_Tibial:GTEx/v8/Ovary:GTEx/v8/Pancreas:GTEx/v8/Prostate:GTEx/v8/Minor_Salivary_Gland:GTEx/v8/Skin_Not_Sun_Exposed_Suprapubic:GTEx/v8/Skin_Sun_Exposed_Lower_leg:GTEx/v8/Spleen:GTEx/v8/Stomach:GTEx/v8/Thyroid	-	No	NA	1.48688e-09	rs4792858;rs8067974
49	ENSG00000136448	NMT1	17	43128978	43186384	1	protein_coding	4836	0.998501	0.0324477	0	0	28	2.2736e-49	0	EyeGEx:eQTLcatalogue/BLUEPRINT_ge_T-cell:eQTLcatalogue/HipSci_ge_iPSC:eQTLcatalogue/TwinsUK_ge_fat:eQTLcatalogue/TwinsUK_ge_skin:eQTLGen_cis_eQTLs:BIOSQTL/BIOS_eQTL_geneLevel:CMC_SVA_cis:GTEx/v8/Adipose_Subcutaneous:GTEx/v8/Adipose_Visceral_Omentum:GTEx/v8/Artery_Aorta:GTEx/v8/Artery_Coronary:GTEx/v8/Artery_Tibial:GTEx/v8/Brain_Cerebellum:GTEx/v8/Brain_Hypothalamus:GTEx/v8/Brain_Nucleus_accumbens_basal_ganglia:GTEx/v8/Breast_Mammary_Tissue:GTEx/v8/Colon_Sigmoid:GTEx/v8/Colon_Transverse:GTEx/v8/Esophagus_Gastroesophageal_Junction:GTEx/v8/Esophagus_Mucosa:GTEx/v8/Esophagus_Muscularis:GTEx/v8/Heart_Atrial_Appendage:GTEx/v8/Heart_Left_Ventricle:GTEx/v8/Lung:GTEx/v8/Muscle_Skeletal:GTEx/v8/Nerve_Tibial:GTEx/v8/Pancreas:GTEx/v8/Pituitary:GTEx/v8/Prostate:GTEx/v8/Cells_Cultured_fibroblasts:GTEx/v8/Skin_Not_Sun_Exposed_Suprapubic:GTEx/v8/Skin_Sun_Exposed_Lower_leg:GTEx/v8/Spleen:GTEx/v8/Stomach:GTEx/v8/Thyroid	+	No	NA	1.48688e-09	rs4792858;rs8067974
49	ENSG00000161714	PLCD3	17	43186335	43210721	-1	protein_coding	113026	0.000143297	NA	6	13.33	16	5.91769e-16	0	BIOSQTL/BIOS_eQTL_geneLevel:GTEx/v8/Esophagus_Muscularis:GTEx/v8/Muscle_Skeletal	+	No	NA	1.48688e-09	rs4792858;rs8067974
49	ENSG00000181513	ACBD4	17	43209967	43221548	1	protein_coding	79777	1.82643e-05	-0.326407	15	18.79	24	7.26449e-14	0	eQTLcatalogue/BLUEPRINT_ge_T-cell:eQTLGen_cis_eQTLs:BIOSQTL/BIOS_eQTL_geneLevel:GTEx/v8/Adipose_Visceral_Omentum:GTEx/v8/Artery_Tibial:GTEx/v8/Brain_Cerebellar_Hemisphere:GTEx/v8/Brain_Cerebellum:GTEx/v8/Brain_Hippocampus:GTEx/v8/Esophagus_Muscularis:GTEx/v8/Lung:GTEx/v8/Nerve_Tibial:GTEx/v8/Ovary:GTEx/v8/Skin_Not_Sun_Exposed_Suprapubic:GTEx/v8/Skin_Sun_Exposed_Lower_leg:GTEx/v8/Thyroid	+	No	NA	1.48688e-09	rs4792858;rs8067974
49	ENSG00000186834	HEXIM1	17	43224684	43229468	1	protein_coding	10614	0.9444	-1.49531	19	18.79	28	5.73503e-13	8.71867e-14	TIGER/Nom_Alonso_Pancreatic_islets:EyeGEx:PsychENCODE_eQTLs:eQTLGen_cis_eQTLs:GTEx/v8/Adipose_Subcutaneous:GTEx/v8/Adipose_Visceral_Omentum:GTEx/v8/Artery_Aorta:GTEx/v8/Artery_Tibial:GTEx/v8/Brain_Cortex:GTEx/v8/Brain_Frontal_Cortex_BA9:GTEx/v8/Brain_Putamen_basal_ganglia:GTEx/v8/Esophagus_Mucosa:GTEx/v8/Muscle_Skeletal:GTEx/v8/Nerve_Tibial:GTEx/v8/Cells_Cultured_fibroblasts:GTEx/v8/Thyroid	-	Yes	Promoter_anchored_loops	1.48688e-09	rs8067974;rs4792858;rs4792858:rs4792858
49	ENSG00000168517	HEXIM2	17	43238067	43247407	1	protein_coding	124790	0.368237	-0.798107	13	9.347	23	4.0579e-68	0	eQTLcatalogue/Lepik_2017_ge_blood:PsychENCODE_eQTLs:eQTLGen_cis_eQTLs:BIOSQTL/BIOS_eQTL_geneLevel	+	Yes	Promoter_anchored_loops	1.48688e-09	rs4792858;rs8067974;rs4792858:rs8067974:rs4792858
49	ENSG00000184361	SPATA32	17	43331760	43339479	-1	protein_coding	124783	2.95265e-05	-0.414756	0	0	23	3.13889e-21	0	eQTLGen_cis_eQTLs:BIOSQTL/BIOS_eQTL_geneLevel:GTEx/v8/Brain_Cerebellum	+	No	NA	1.48688e-09	rs4792858;rs8067974
49	ENSG00000159314	ARHGAP27	17	43471275	43511787	-1	protein_coding	201176	0.00125584	-0.761628	0	0	21	7.1929e-16	0	eQTLGen_cis_eQTLs:GTEx/v8/Testis	+	No	NA	1.48688e-09	rs4792858;rs8067974
49	ENSG00000186868	MAPT	17	43971748	44105700	1	protein_coding	4137	4.68265e-05	2.01024	0	0	3	0.000112444	2.23239e-103	GTEx/v8/Testis	-	Yes	Adult_Cortex	1.48688e-09	rs4792858;rs8067974
49	ENSG00000238083	LRRC37A2	17	44588877	44633016	1	protein_coding	474170	NA	NA	0	0	20	0.0107394	0.0164493	BRAINEAC/CRBL:BRAINEAC/HIPP:BRAINEAC/SNIG:BRAINEAC/THAL	NA	No	NA	1.48688e-09	rs4792858;rs8067974
33	ENSG00000259207	ITGB3	17	45331212	45421658	1	protein_coding	3690	0.1417	-0.214709	0	0	15	1.6222e-28	0	eQTLGen_trans_eQTLs	-	No	NA	6.18137e-15	rs10822155;rs1896995
12	ENSG00000141279	NPEPPS	17	45600308	45700642	1	protein_coding	9520	0.999906	-0.210177	0	0	2	2.1884e-06	0.0166023	eQTLGen_trans_eQTLs	+	No	NA	7.59926e-10	rs2681778
33	ENSG00000167100	SAMD14	17	48187404	48207246	-1	protein_coding	201191	0.0202644	NA	0	0	15	5.8231e-14	0	eQTLGen_trans_eQTLs	-	No	NA	6.18137e-15	rs10822155;rs1896995
33	ENSG00000108846	ABCC3	17	48712138	48769613	1	protein_coding	8714	2.61613e-14	-0.373436	0	0	15	4.8202e-17	0	eQTLGen_trans_eQTLs	-	No	NA	6.18137e-15	rs10822155;rs1896995
50	ENSG00000154975	CA10	17	49707674	50237377	-1	protein_coding	56934	0.973118	-1.57579	0	0	0	NA	NA	NA	NA	Yes	Mesendoderm:hESC	4.13267e-06	rs11868541
50	ENSG00000226364	AC102948.2	17	50939481	50976948	1	protein_coding	NA	NA	NA	0	0	73	2.40343e-19	1.09837e-47	GTEx/v8/Testis	+	No	NA	1.68387e-09	rs11868541
50	ENSG00000141198	TOM1L1	17	52976748	53039310	1	protein_coding	10040	0.00293415	-0.342577	0	0	0	NA	NA	NA	NA	Yes	IMR90:Mesenchymal_Stem_Cell:Mesendoderm:Neural_Progenitor_Cell:Trophoblast-like_Cell:hESC	4.13267e-06	rs11868541
50	ENSG00000166260	COX11	17	53029263	53046146	-1	protein_coding	1353	0.402263	0.618317	0	0	0	NA	NA	NA	NA	Yes	Mesenchymal_Stem_Cell:Mesendoderm:Trophoblast-like_Cell:hESC	4.13267e-06	rs11868541
50	ENSG00000166263	STXBP4	17	53046088	53241646	1	protein_coding	252983	1.41709e-14	0.885794	0	0	0	NA	NA	NA	NA	Yes	Mesenchymal_Stem_Cell:Mesendoderm:Trophoblast-like_Cell:hESC	4.13267e-06	rs11868541
50	ENSG00000108924	HLF	17	53342373	53402426	1	protein_coding	3131	0.877862	-0.350706	0	0	0	NA	NA	NA	NA	Yes	Mesenchymal_Stem_Cell:hESC	4.13267e-06	rs11868541
50	ENSG00000108960	MMD	17	53469974	53499353	-1	protein_coding	23531	0.0136447	0.26329	0	0	0	NA	NA	NA	NA	Yes	hESC	4.13267e-06	rs11868541
25	ENSG00000180891	CUEDC1	17	55938604	56032684	-1	protein_coding	404093	6.38269e-05	-0.77347	0	0	1	7.4225e-06	0.0454371	eQTLGen_trans_eQTLs	-	No	NA	2.75814e-06	rs4946935
33	ENSG00000108387	SEPT4	17	56597611	56618179	-1	protein_coding	5414	0.0118369	-0.315891	0	0	15	2.0033e-17	0	eQTLGen_trans_eQTLs	-	No	NA	6.18137e-15	rs10822155;rs1896995
25	ENSG00000062716	VMP1	17	57784553	57919616	1	protein_coding	406991	0.930656	-0.702995	0	0	1	7.0095e-06	0.0434394	eQTLGen_trans_eQTLs	+	No	NA	2.28279e-08	rs6911407;rs4946935
25	ENSG00000178607	ERN1	17	62116502	62208179	-1	protein_coding	2081	0.913614	0.315384	0	0	1	6.538e-06	0.0411885	eQTLGen_trans_eQTLs	+	No	NA	2.28279e-08	rs6911407;rs4946935
49	ENSG00000176809	LRRC37A3	17	62850430	62915598	-1	protein_coding	101930430	NA	-0.0971379	0	0	20	0.0107394	0.0164493	BRAINEAC/CRBL:BRAINEAC/HIPP:BRAINEAC/SNIG:BRAINEAC/THAL	NA	No	NA	1.48688e-09	rs4792858;rs8067974
33	ENSG00000109089	CDR2L	17	72983727	73001895	1	protein_coding	30850	0.00132718	0.499626	0	0	15	2.2678e-16	0	eQTLGen_trans_eQTLs	-	No	NA	6.18137e-15	rs10822155;rs1896995
33	ENSG00000204323	SMIM5	17	73629514	73637484	1	protein_coding	643008	NA	-0.871189	0	0	15	9.0003e-10	3.90396e-05	eQTLGen_trans_eQTLs	+	No	NA	6.18137e-15	rs10822155;rs1896995
46	ENSG00000108679	LGALS3BP	17	76967320	76976191	-1	protein_coding	3959	3.92643e-07	-0.0688765	0	0	12	1.4657e-15	0	eQTLGen_trans_eQTLs	-	No	NA	2.43127e-13	rs2726036;rs12448902;rs56354901
51	ENSG00000141570	CBX8	17	77765931	77775482	-1	protein_coding	57332	0.994626	NA	0	0	0	NA	NA	NA	NA	Yes	Fetal_Cortex:hESC	1.50353e-07	rs56355243
51	ENSG00000167291	TBC1D16	17	77906142	78009647	-1	protein_coding	125058	0.00619826	8.37825	0	0	0	NA	NA	NA	NA	Yes	Fetal_Cortex	1.50353e-07	rs56355243
51	ENSG00000141519	CCDC40	17	78010435	78074412	1	protein_coding	55036	6.32159e-11	0.314835	0	0	0	NA	NA	NA	NA	Yes	Fetal_Cortex	1.50353e-07	rs56355243
51	ENSG00000141543	EIF4A3	17	78109013	78120982	-1	protein_coding	9775	0.99899	NA	0	0	0	NA	NA	NA	NA	Yes	Adult_Cortex:Fetal_Cortex	1.50353e-07	rs56355243
51	ENSG00000171246	NPTX1	17	78440948	78451643	-1	protein_coding	4884	0.426444	-0.748577	0	0	0	NA	NA	NA	NA	Yes	EP_links_oneway:Promoter_anchored_loops	4.61571e-07	rs56355243
51	ENSG00000175911	AC127496.1	17	78977135	78978932	1	protein_coding	NA	NA	NA	0	0	0	NA	NA	NA	NA	Yes	Promoter_anchored_loops:Adult_Cortex	1.50353e-07	rs56355243
51	ENSG00000175866	BAIAP2	17	79008948	79091232	1	protein_coding	10458	0.464202	0.183175	0	0	0	NA	NA	NA	NA	Yes	Adult_Cortex:Fetal_Cortex	1.50353e-07	rs56355243
51	ENSG00000181409	AATK	17	79091095	79139877	-1	protein_coding	9625	0.806764	0.778319	0	0	0	NA	NA	NA	NA	Yes	Adult_Cortex:Fetal_Cortex	1.50353e-07	rs56355243
51	ENSG00000141577	AZI1	17	79163393	79196799	-1	protein_coding	22994	5.08818e-08	NA	0	0	0	NA	NA	NA	NA	Yes	EP_correlation_cell_type_oneway	1.50353e-07	rs56355243
51	ENSG00000167302	ENTHD2	17	79202077	79212891	-1	protein_coding	146705	0.000515476	0.0821363	0	0	0	NA	NA	NA	NA	Yes	Adult_Cortex:Fetal_Cortex	1.50353e-07	rs56355243
51	ENSG00000224877	C17orf89	17	79213039	79215081	1	protein_coding	284184	0.372023	0.12487	0	0	0	NA	NA	NA	NA	Yes	Adult_Cortex:Fetal_Cortex	1.50353e-07	rs56355243
51	ENSG00000157637	SLC38A10	17	79218800	79269347	-1	protein_coding	124565	4.09242e-08	-0.662546	0	0	0	NA	NA	NA	NA	Yes	Promoter_anchored_loops:Adult_Cortex	1.50353e-07	rs56355243
51	ENSG00000263053	RP11-1055B8.6	17	79369275	79375658	1	protein_coding	NA	NA	NA	24	22.7	42	6.9725e-16	0	eQTLGen_cis_eQTLs:BIOSQTL/BIOS_eQTL_geneLevel:CMC_SVA_cis	+	Yes	EP_correlation_cell_type_oneway	1.19557e-09	rs56355243
51	ENSG00000171282	RP11-1055B8.7	17	79373540	79433357	1	protein_coding	57597	NA	NA	17	22.7	42	3.0835e-25	0	eQTLGen_cis_eQTLs:BIOSQTL/BIOS_eQTL_geneLevel	+	Yes	EP_correlation_cell_type_oneway	1.19557e-09	rs56355243
51	ENSG00000185504	C17orf70	17	79506911	79520987	-1	protein_coding	80233	0.0882581	0.59165	0	0	0	NA	NA	NA	NA	Yes	Adult_Cortex:Fetal_Cortex:IMR90:Mesenchymal_Stem_Cell	1.50353e-07	rs56355243
51	ENSG00000204237	OXLD1	17	79632066	79633665	-1	protein_coding	339229	0.0414232	-0.34707	0	0	13	0.000138036	0.0486747	BRAINEAC/CRBL	NA	Yes	Adult_Cortex:Fetal_Cortex	1.50353e-07	rs56355243
51	ENSG00000185298	CCDC137	17	79633394	79640934	1	protein_coding	339230	0.000101486	0.312313	0	0	0	NA	NA	NA	NA	Yes	Adult_Cortex:Fetal_Cortex	1.50353e-07	rs56355243
51	ENSG00000214087	ARL16	17	79648204	79650954	-1	protein_coding	339231	0.0215721	0.786988	0	0	0	NA	NA	NA	NA	Yes	Adult_Cortex:Fetal_Cortex	1.50353e-07	rs56355243
51	ENSG00000185359	HGS	17	79650356	79670168	1	protein_coding	9146	0.131425	0.0968401	0	0	0	NA	NA	NA	NA	Yes	Adult_Cortex:Fetal_Cortex	1.50353e-07	rs56355243
51	ENSG00000262814	MRPL12	17	79670387	79674556	1	protein_coding	6182	0.0501971	-0.383678	0	0	0	NA	NA	NA	NA	Yes	Adult_Cortex:Fetal_Cortex	1.50353e-07	rs56355243
51	ENSG00000262660	SLC25A10	17	79670401	79687569	1	protein_coding	1468	NA	1.27953	0	0	0	NA	NA	NA	NA	Yes	Adult_Cortex:Fetal_Cortex	1.50353e-07	rs56355243
51	ENSG00000183048	SLC25A10	17	79670404	79688042	1	protein_coding	1468	0.00243937	1.27953	0	0	0	NA	NA	NA	NA	Yes	Adult_Cortex:Fetal_Cortex	1.50353e-07	rs56355243
51	ENSG00000183684	ALYREF	17	79845713	79849462	-1	protein_coding	10189	0.831865	NA	0	0	0	NA	NA	NA	NA	Yes	Fetal_Cortex	1.50353e-07	rs56355243
51	ENSG00000141552	ANAPC11	17	79848666	79858867	1	protein_coding	51529	0.192592	NA	0	0	0	NA	NA	NA	NA	Yes	Fetal_Cortex	1.50353e-07	rs56355243
51	ENSG00000185813	PCYT2	17	79858841	79869340	-1	protein_coding	5833	0.248194	NA	0	0	0	NA	NA	NA	NA	Yes	Promoter_anchored_loops	4.61571e-07	rs56355243
51	ENSG00000169696	ASPSCR1	17	79934683	79975282	1	protein_coding	79058	6.0743e-08	NA	0	0	0	NA	NA	NA	NA	Yes	Adult_Cortex	1.50353e-07	rs56355243
51	ENSG00000169750	RAC3	17	79989500	79992080	1	protein_coding	5881	0.0354422	NA	0	0	36	NA	0.049	CMC_SVA_cis	-	Yes	Fetal_Cortex	1.19557e-09	rs56355243
51	ENSG00000169738	DCXR	17	79993012	79995608	-1	protein_coding	51181	3.46545e-05	0.0314142	0	0	0	NA	NA	NA	NA	Yes	Fetal_Cortex	1.50353e-07	rs56355243
12	ENSG00000141429	GALNT1	18	33161081	33291798	1	protein_coding	2589	0.742969	-0.752953	0	0	1	1.3653e-06	0.0107691	eQTLGen_trans_eQTLs	NA	No	NA	NA	rs2681778
52	ENSG00000167476	JSRP1	19	2252251	2269758	-1	protein_coding	126306	8.90274e-10	0.00307022	0	0	0	NA	NA	NA	NA	Yes	Adult_Cortex:Fetal_Cortex	1.51637e-07	rs12981554
52	ENSG00000104904	OAZ1	19	2269485	2273487	1	protein_coding	4946	0.0889952	NA	0	0	0	NA	NA	NA	NA	Yes	Adult_Cortex:Fetal_Cortex	1.51637e-07	rs12981554
52	ENSG00000176533	GNG7	19	2511217	2702707	-1	protein_coding	2788	0.475557	0.335141	0	0	0	NA	NA	NA	NA	Yes	Adult_Cortex	1.51637e-07	rs12981554
52	ENSG00000172006	ZNF554	19	2819872	2835771	1	protein_coding	115196	4.61366e-06	0.0102702	0	0	0	NA	NA	NA	NA	Yes	Adult_Cortex	1.51637e-07	rs12981554
12 & 52	ENSG00000175691	ZNF77	19	2933216	2944969	-1	protein_coding	58492	4.31245e-13	0.914664	0	0	1	7.6054e-06	0.0464866	eQTLGen_trans_eQTLs	NA	Yes	Adult_Cortex	1.51637e-07	rs2681778;rs12981554
52	ENSG00000104953	TLE6	19	2977444	2995177	1	protein_coding	79816	0.00101146	NA	0	0	0	NA	NA	NA	NA	Yes	Adult_Cortex	1.51637e-07	rs12981554
52	ENSG00000125912	NCLN	19	3185561	3209573	1	protein_coding	56926	0.509474	1.66475	0	0	0	NA	NA	NA	NA	Yes	Promoter_anchored_loops	8.34954e-09	rs12981554
52	ENSG00000141905	NFIC	19	3359561	3469215	1	protein_coding	101928686	0.842499	NA	24	9.96	16	3.8155e-09	1.30563e-14	eQTLGen_cis_eQTLs:GTEx/v8/Adipose_Subcutaneous:GTEx/v8/Adipose_Visceral_Omentum:GTEx/v8/Whole_Blood:GTEx/v8/Artery_Tibial:GTEx/v8/Colon_Sigmoid:GTEx/v8/Nerve_Tibial	+	Yes	Adult_Cortex	1.72735e-10	rs12981554
52	ENSG00000129932	DOHH	19	3490819	3500938	-1	protein_coding	83475	0.020102	0.256581	0	0	5	5.58155e-05	2.52035e-45	PsychENCODE_eQTLs:GTEx/v8/Muscle_Skeletal	+	No	NA	2.41322e-10	rs12981554
52	ENSG00000161091	MFSD12	19	3538259	3574288	-1	protein_coding	126321	1.0741e-09	NA	0	0	6	1.41649e-05	0.00149331	PsychENCODE_eQTLs:BIOSQTL/BIOS_eQTL_geneLevel	+	No	NA	1.72735e-10	rs12981554
52	ENSG00000179855	GIPC3	19	3585551	3593539	1	protein_coding	126326	0.0542521	2.26318	0	0	9	7.92613e-10	6.20771e-06	BIOSQTL/BIOS_eQTL_geneLevel	+	No	NA	1.72735e-10	rs12981554
52	ENSG00000105298	CACTIN	19	3610639	3626813	-1	protein_coding	58509	0.999345	0.958505	0	0	0	NA	NA	NA	NA	Yes	Adult_Cortex	1.51637e-07	rs12981554
52	ENSG00000167658	EEF2	19	3976054	3985467	-1	protein_coding	1938	0.994521	0.232724	0	0	0	NA	NA	NA	NA	Yes	Adult_Cortex:Fetal_Cortex	1.51637e-07	rs12981554
52	ENSG00000178951	ZBTB7A	19	4044362	4066943	-1	protein_coding	51341	NA	NA	0	0	0	NA	NA	NA	NA	Yes	Adult_Cortex:Fetal_Cortex	1.51637e-07	rs12981554
52	ENSG00000126934	MAP2K2	19	4090319	4124126	-1	protein_coding	5605	0.863261	NA	0	0	0	NA	NA	NA	NA	Yes	Adult_Cortex	1.51637e-07	rs12981554
52	ENSG00000105248	CCDC94	19	4247076	4269087	1	protein_coding	55702	0.000960471	-0.233222	0	0	0	NA	NA	NA	NA	Yes	Fetal_Cortex	1.51637e-07	rs12981554
12	ENSG00000167676	PLIN4	19	4502204	4517716	-1	protein_coding	729359	1.65847e-12	-0.7205	0	0	1	1.427e-06	0.0111978	eQTLGen_trans_eQTLs	NA	No	NA	NA	rs2681778
53	ENSG00000141965	FEM1A	19	4791728	4795571	1	protein_coding	55527	NA	-1.05066	0	0	1	2.95531e-05	2.44548e-08	GTEx/v8/Whole_Blood	-	No	NA	5.86671e-09	rs12185519
53	ENSG00000127666	TICAM1	19	4815944	4831716	-1	protein_coding	148022	0.852477	0.199244	0	0	4	6.09343e-06	0.0443183	GTEx/v8/Ovary	-	Yes	IMR90:Mesenchymal_Stem_Cell:Mesendoderm:Trophoblast-like_Cell:hESC	3.15847e-09	rs12185519
53	ENSG00000105355	PLIN3	19	4838353	4867780	-1	protein_coding	10226	1.23739e-08	-0.0707402	0	0	4	4.4837e-06	0.00906521	eQTLGen_cis_eQTLs:BIOSQTL/BIOS_eQTL_geneLevel	+	Yes	Adult_Cortex:IMR90:Mesenchymal_Stem_Cell	3.15847e-09	rs12185519
53	ENSG00000205784	ARRDC5	19	4890449	4902879	-1	protein_coding	645432	1.97507e-06	0.0587026	0	0	23	3.3541e-18	0	eQTLcatalogue/CEDAR_monocyte_CD14:eQTLcatalogue/Fairfax_2014_IFN24:eQTLcatalogue/Fairfax_2014_LPS24:eQTLcatalogue/Fairfax_2014_naive:eQTLGen_cis_eQTLs:BIOSQTL/BIOS_eQTL_geneLevel:GTEx/v8/Brain_Nucleus_accumbens_basal_ganglia	-	No	NA	3.15847e-09	rs12185519
53	ENSG00000127663	KDM4B	19	4969125	5153606	1	protein_coding	23030	0.999935	-0.616599	14	16.17	22	2.66357e-14	8.78247e-24	eQTLcatalogue/TwinsUK_ge_fat:BIOSQTL/BIOS_eQTL_geneLevel:GTEx/v8/Adipose_Subcutaneous:GTEx/v8/Adipose_Visceral_Omentum:GTEx/v8/Breast_Mammary_Tissue:GTEx/v8/Liver:GTEx/v8/Testis	+	No	NA	3.15847e-09	rs12185519
53	ENSG00000105426	PTPRS	19	5158506	5340814	-1	protein_coding	5802	0.760915	1.80852	0	0	4	2.5768e-08	0.00011465	eQTLGen_cis_eQTLs:BIOSQTL/BIOS_eQTL_geneLevel	+	Yes	Fetal_Cortex:IMR90:Mesenchymal_Stem_Cell:Mesendoderm	3.15847e-09	rs12185519
53	ENSG00000130254	SAFB2	19	5587010	5624057	-1	protein_coding	9667	0.999583	-0.646987	0	0	0	NA	NA	NA	NA	Yes	Adult_Cortex:Fetal_Cortex:Aorta:Left_Ventricle:Liver:GM12878:IMR90:Mesenchymal_Stem_Cell:Mesendoderm:Trophoblast-like_Cell:hESC	3.15847e-09	rs12185519
53	ENSG00000160633	SAFB	19	5623046	5668489	1	protein_coding	6294	0.999685	-0.301959	0	0	0	NA	NA	NA	NA	Yes	Adult_Cortex:Fetal_Cortex:Aorta:Left_Ventricle:Liver:GM12878:IMR90:Mesenchymal_Stem_Cell:Mesendoderm:Trophoblast-like_Cell:hESC	3.15847e-09	rs12185519
53	ENSG00000174917	C19orf70	19	5678432	5680907	-1	protein_coding	125988	0.0159222	-0.975466	0	0	0	NA	NA	NA	NA	Yes	Mesenchymal_Stem_Cell	3.15847e-09	rs12185519
53	ENSG00000167733	HSD11B1L	19	5680615	5688533	1	protein_coding	374875	0.00169631	-1.03831	0	0	0	NA	NA	NA	NA	Yes	Mesenchymal_Stem_Cell	3.15847e-09	rs12185519
53	ENSG00000212123	PRR22	19	5782971	5784776	-1	protein_coding	163154	0.0206406	0.56915	0	0	3	5.10601e-06	0.00919454	GTEx/v8/Esophagus_Muscularis	+	No	NA	0.000302554	rs12185519
53	ENSG00000171124	FUT3	19	5842899	5851485	-1	protein_coding	2525	0.373829	-0.790514	0	0	1	0.000235257	0.0175915	PsychENCODE_eQTLs	+	No	NA	7.77324e-07	rs12185519
33	ENSG00000141854	hsa-mir-1199	19	14183348	14185874	1	protein_coding	102466515	NA	NA	0	0	7	8.5752e-07	0.00721344	eQTLGen_trans_eQTLs	+	No	NA	1.74671e-13	rs10822155;rs1896995
40	ENSG00000161031	PGLYRP2	19	15579456	15609767	-1	protein_coding	114770	1.33294e-08	-0.553863	0	0	2	6.5813e-06	0.0414306	eQTLGen_trans_eQTLs	NA	No	NA	NA	rs3116616
54	ENSG00000127511	SIN3B	19	16940211	16991164	1	protein_coding	23309	0.992239	0.197141	0	0	0	NA	NA	NA	NA	Yes	Fetal_Cortex	1.71595e-08	rs12981122
54	ENSG00000160113	NR2F6	19	17342692	17356749	-1	protein_coding	2063	0.152636	NA	0	0	0	NA	NA	NA	NA	Yes	Adult_Cortex	1.71595e-08	rs12981122
54	ENSG00000127220	ABHD8	19	17402940	17421045	-1	protein_coding	79575	0.642341	-0.202647	0	0	4	3.52047e-05	0.0458553	BRAINEAC/WHMT	NA	Yes	Adult_Cortex:Fetal_Cortex	1.71595e-08	rs12981122
54	ENSG00000130311	DDA1	19	17420327	17434110	1	protein_coding	79016	0.893417	0.616799	0	0	0	NA	NA	NA	NA	Yes	Adult_Cortex:Fetal_Cortex	1.71595e-08	rs12981122
54	ENSG00000130309	COLGALT1	19	17666403	17693971	1	protein_coding	79709	0.00373036	1.27032	0	0	22	1.30596e-05	2.51268e-09	GTEx/v8/Whole_Blood	-	No	NA	9.31605e-12	rs12981122
54	ENSG00000130475	FCHO1	19	17858527	17899377	1	protein_coding	23149	0.998993	NA	0	0	0	NA	NA	NA	NA	Yes	EP_correlation_cell_type_oneway:EP_correlation_organ_oneway:Adult_Cortex:Fetal_Cortex	3.56927e-11	rs12981122
54	ENSG00000105639	JAK3	19	17935589	17958880	-1	protein_coding	3718	0.995864	0.208547	0	0	0	NA	NA	NA	NA	Yes	EP_correlation_cell_type_oneway	3.56927e-11	rs12981122
54	ENSG00000105640	RPL18A	19	17970685	17974962	1	protein_coding	26780	0.963491	-0.138381	0	0	0	NA	NA	NA	NA	Yes	Adult_Cortex:Fetal_Cortex	1.71595e-08	rs12981122
54	ENSG00000007080	CCDC124	19	18043825	18054800	1	protein_coding	115098	0.316957	0.326079	0	0	0	NA	NA	NA	NA	Yes	Adult_Cortex	1.71595e-08	rs12981122
54	ENSG00000105642	KCNN1	19	18062102	18110889	1	protein_coding	3780	0.9317	NA	0	0	0	NA	NA	NA	NA	Yes	Adult_Cortex:Fetal_Cortex	9.98918e-12	rs12981122
54	ENSG00000105643	ARRDC2	19	18111941	18124911	1	protein_coding	27106	5.13483e-05	0.479043	0	0	0	NA	NA	NA	NA	Yes	EP_correlation_cell_type_oneway:Adult_Cortex:Fetal_Cortex	3.56927e-11	rs12981122
54	ENSG00000096996	IL12RB1	19	18169805	18209754	-1	protein_coding	3594	1.17877e-07	-0.371441	19	9.59	58	4.9724e-152	0	eQTLcatalogue/BLUEPRINT_ge_neutrophil:eQTLcatalogue/GEUVADIS_ge_LCL:eQTLcatalogue/Lepik_2017_ge_blood:eQTLcatalogue/TwinsUK_ge_LCL:eQTLGen_cis_eQTLs:BIOSQTL/BIOS_eQTL_geneLevel:CMC_SVA_cis:CMC_NoSVA_cis:GTEx/v8/Whole_Blood:GTEx/v8/Lung:GTEx/v8/Nerve_Tibial:GTEx/v8/Spleen	-	Yes	Adult_Cortex	9.31605e-12	rs12981122
54	ENSG00000099308	MAST3	19	18208603	18262502	1	protein_coding	23031	0.998925	-0.507841	53	15.41	62	2.6637e-87	0	TIGER/Nom_Alonso_Pancreatic_islets:Nom_InsPIRE_Islets_Gene_eQTLs_Nominal_Pvalues:eQTLcatalogue/BLUEPRINT_ge_monocyte:eQTLcatalogue/BLUEPRINT_ge_neutrophil:eQTLcatalogue/Fairfax_2014_LPS2:eQTLcatalogue/Fairfax_2014_naive:eQTLcatalogue/GENCORD_ge_fibroblast:eQTLcatalogue/Lepik_2017_ge_blood:eQTLcatalogue/TwinsUK_ge_blood:eQTLcatalogue/TwinsUK_ge_LCL:eQTLGen_cis_eQTLs:BIOSQTL/BIOS_eQTL_geneLevel:GTEx/v8/Adipose_Visceral_Omentum:GTEx/v8/Whole_Blood:GTEx/v8/Brain_Frontal_Cortex_BA9:GTEx/v8/Esophagus_Muscularis:GTEx/v8/Liver:GTEx/v8/Nerve_Tibial:GTEx/v8/Pituitary:GTEx/v8/Cells_Cultured_fibroblasts	-	No	NA	9.31605e-12	rs12981122
54	ENSG00000105647	PIK3R2	19	18263928	18281350	1	protein_coding	5296	0.939627	-1.47581	18	15.41	0	NA	NA	NA	NA	Yes	Promoter_anchored_loops:Adult_Cortex	9.98918e-12	rs12981122
54	ENSG00000268173	PIK3R2	19	18263968	18288927	1	protein_coding	5296	NA	-1.47581	18	15.41	21	5.66131e-13	0	eQTLcatalogue/Fairfax_2014_IFN24:eQTLcatalogue/Fairfax_2014_LPS24:eQTLcatalogue/Fairfax_2014_LPS2:eQTLcatalogue/Fairfax_2014_naive:BIOSQTL/BIOS_eQTL_geneLevel	+	Yes	Promoter_anchored_loops:Adult_Cortex	9.98918e-12	rs12981122
54	ENSG00000216490	IFI30	19	18283972	18288927	1	protein_coding	10437	2.6017e-05	0.184108	9	13.08	3	5.66131e-13	0	eQTLGen_cis_eQTLs:BIOSQTL/BIOS_eQTL_geneLevel	-	Yes	EP_correlation_organ_oneway:Mesenchymal_Stem_Cell	3.56927e-11	rs12981122
54	ENSG00000254858	MPV17L2	19	18303992	18307758	1	protein_coding	84769	1.67296e-07	0.4649	0	0	60	6.3358e-42	0	eQTLcatalogue/Fairfax_2012_B-cell_CD19:eQTLcatalogue/Fairfax_2014_IFN24:eQTLGen_cis_eQTLs:BIOSQTL/BIOS_eQTL_geneLevel:GTEx/v8/Adipose_Subcutaneous:GTEx/v8/Whole_Blood:GTEx/v8/Colon_Transverse:GTEx/v8/Esophagus_Muscularis:GTEx/v8/Nerve_Tibial:GTEx/v8/Cells_Cultured_fibroblasts	+	Yes	EP_correlation_cell_type_oneway:Adult_Cortex:Fetal_Cortex:Mesenchymal_Stem_Cell	9.31605e-12	rs12981122
54	ENSG00000105649	RAB3A	19	18307594	18314884	-1	protein_coding	5864	0.870968	NA	0	0	52	3.97601e-24	0	BIOSQTL/BIOS_eQTL_geneLevel:GTEx/v8/Adipose_Visceral_Omentum	+	Yes	Adult_Cortex:Fetal_Cortex:Mesenchymal_Stem_Cell	9.31605e-12	rs12981122
54	ENSG00000105650	PDE4C	19	18318771	18366229	-1	protein_coding	729966	4.88575e-05	0.288882	0	0	57	6.38407e-12	2.79954e-63	GTEx/v8/Colon_Sigmoid:GTEx/v8/Esophagus_Mucosa:GTEx/v8/Pituitary:GTEx/v8/Cells_Cultured_fibroblasts:GTEx/v8/Testis	-	No	NA	9.31605e-12	rs12981122
54	ENSG00000130518	KIAA1683	19	18367908	18385319	-1	protein_coding	80726	8.28482e-06	-0.117608	0	0	52	5.1681e-36	0	eQTLGen_cis_eQTLs:BIOSQTL/BIOS_eQTL_geneLevel:GTEx/v8/Testis	+	No	NA	9.31605e-12	rs12981122
54	ENSG00000130522	JUND	19	18390563	18392432	-1	protein_coding	3727	0.560887	NA	0	0	0	NA	NA	NA	NA	Yes	EP_correlation_cell_type_oneway	3.56927e-11	rs12981122
54	ENSG00000130520	LSM4	19	18417040	18434084	-1	protein_coding	25804	0.667371	-0.63536	0	0	0	NA	NA	NA	NA	Yes	Adult_Cortex:Fetal_Cortex	1.71595e-08	rs12981122
54	ENSG00000175489	LRRC25	19	18501954	18508427	-1	protein_coding	126364	0.943472	1.25382	0	0	25	6.2744e-08	0.00027143	eQTLGen_cis_eQTLs	-	Yes	EP_correlation_cell_type_oneway:EP_correlation_organ_oneway:Adult_Cortex:Fetal_Cortex	9.31605e-12	rs12981122
54	ENSG00000130511	SSBP4	19	18529674	18545372	1	protein_coding	170463	0.961659	NA	0	0	0	NA	NA	NA	NA	Yes	EP_correlation_organ_oneway	3.56927e-11	rs12981122
54	ENSG00000105655	ISYNA1	19	18545198	18549111	-1	protein_coding	51477	0.0026393	NA	0	0	0	NA	NA	NA	NA	Yes	Fetal_Cortex	1.71595e-08	rs12981122
12 & 54	ENSG00000105656	ELL	19	18553473	18632937	-1	protein_coding	8178	0.940941	-0.6356	0	0	2	3.8154e-10	2.13584e-05	eQTLGen_trans_eQTLs	+	Yes	EP_correlation_cell_type_oneway:EP_correlation_organ_oneway	3.56927e-11	rs2681778;rs12981122
54	ENSG00000105701	FKBP8	19	18642561	18654887	-1	protein_coding	23770	0.978738	NA	0	0	0	NA	NA	NA	NA	Yes	EP_correlation_organ_oneway:Fetal_Cortex	3.56927e-11	rs12981122
54	ENSG00000221983	UBA52	19	18682540	18688360	1	protein_coding	7311	0.4468	1.70918	0	0	0	NA	NA	NA	NA	Yes	EP_correlation_organ_oneway	3.56927e-11	rs12981122
54	ENSG00000064607	SUGP2	19	19101697	19144832	-1	protein_coding	10147	0.999367	0.523631	0	0	0	NA	NA	NA	NA	Yes	Fetal_Cortex	1.71595e-08	rs12981122
54	ENSG00000105676	ARMC6	19	19144384	19170563	1	protein_coding	93436	7.24408e-07	NA	0	0	0	NA	NA	NA	NA	Yes	Fetal_Cortex	1.71595e-08	rs12981122
54	ENSG00000064545	TMEM161A	19	19229978	19249322	-1	protein_coding	54929	2.04659e-06	-0.270254	0	0	1	9.5263e-05	2.14432e-08	GTEx/v8/Skin_Not_Sun_Exposed_Suprapubic	NA	No	NA	NA	rs12981122
55	ENSG00000131943	C19orf12	19	30191721	30206364	-1	protein_coding	83636	0.667746	NA	0	0	0	NA	NA	NA	NA	Yes	IMR90	9.38786e-11	rs67361341;rs7256776:rs8104771
55	ENSG00000105173	CCNE1	19	30302805	30315215	1	protein_coding	898	0.268927	NA	0	0	0	NA	NA	NA	NA	Yes	IMR90	9.38786e-11	rs67361341;rs7256776:rs8104771:rs7256776
55	ENSG00000198597	ZNF536	19	30719197	31204445	1	protein_coding	9745	0.965217	-0.424049	0	0	0	NA	NA	NA	NA	Yes	Mesendoderm	9.38786e-11	rs67361341;rs7256776:rs8104771
55	ENSG00000121297	TSHZ3	19	31765851	31840453	-1	protein_coding	57616	0.425646	-0.790556	14	19.9	248	2.2243e-65	0	eQTLcatalogue/HipSci_ge_iPSC:PsychENCODE_eQTLs:eQTLGen_cis_eQTLs:BIOSQTL/BIOS_eQTL_geneLevel:GTEx/v8/Whole_Blood:GTEx/v8/Artery_Aorta:GTEx/v8/Artery_Tibial:GTEx/v8/Thyroid	-	Yes	Spleen:IMR90:Mesenchymal_Stem_Cell:Mesendoderm:hESC	4.67026e-12	rs8104771;rs67361341;rs7256776;rs8104771:rs67361341;rs7256776:rs7256776
55	ENSG00000269093	AC007773.3	19	32895915	32896466	1	protein_coding	NA	NA	NA	0	0	0	NA	NA	NA	NA	Yes	IMR90:Mesenchymal_Stem_Cell:Mesendoderm:hESC	3.01037e-11	rs8104771:rs67361341:rs67361341;rs7256776:rs7256776
55	ENSG00000178904	DPY19L3	19	32896449	32976801	1	protein_coding	147991	0.0800405	-0.683497	0	0	0	NA	NA	NA	NA	Yes	IMR90:Mesenchymal_Stem_Cell:Mesendoderm:hESC	3.01037e-11	rs8104771:rs67361341:rs67361341;rs7256776:rs7256776
55	ENSG00000105185	PDCD5	19	33071974	33078358	1	protein_coding	9141	0.00712094	NA	0	0	0	NA	NA	NA	NA	Yes	IMR90:Mesenchymal_Stem_Cell:Mesendoderm:Trophoblast-like_Cell:hESC	3.01037e-11	rs67361341;rs7256776:rs8104771:rs7256776:rs67361341
55	ENSG00000105186	ANKRD27	19	33087913	33167503	-1	protein_coding	84079	7.78948e-16	-0.188131	0	0	0	NA	NA	NA	NA	Yes	IMR90:Mesenchymal_Stem_Cell	9.38786e-11	rs67361341;rs7256776:rs8104771:rs7256776
55	ENSG00000186326	RGS9BP	19	33166313	33169206	1	protein_coding	388531	0.0377029	0.777553	0	0	0	NA	NA	NA	NA	Yes	IMR90:Mesenchymal_Stem_Cell	9.38786e-11	rs67361341;rs7256776:rs8104771:rs7256776
55	ENSG00000213965	NUDT19	19	33182867	33204702	1	protein_coding	390916	1.09336e-05	0.247204	0	0	0	NA	NA	NA	NA	Yes	IMR90:Mesenchymal_Stem_Cell	9.38786e-11	rs67361341;rs7256776:rs8104771:rs7256776
55	ENSG00000245848	CEBPA	19	33790840	33793470	-1	protein_coding	1050	NA	-0.436115	0	0	0	NA	NA	NA	NA	Yes	IMR90	9.38786e-11	rs67361341;rs7256776:rs8104771:rs7256776
33	ENSG00000124302	CHST8	19	34112861	34264414	1	protein_coding	64377	0.00422202	-1.38273	0	0	13	1.3756e-08	0.000189964	eQTLGen_trans_eQTLs	-	No	NA	6.18137e-15	rs10822155;rs1896995
56	ENSG00000105698	USF2	19	35759881	35770724	1	protein_coding	7392	0.99252	NA	0	0	0	NA	NA	NA	NA	Yes	Adult_Cortex:Fetal_Cortex:Liver:Mesenchymal_Stem_Cell:Mesendoderm	1.16878e-08	rs6510503
56	ENSG00000105695	MAG	19	35783028	35804707	1	protein_coding	4099	0.540767	-0.172994	0	0	0	NA	NA	NA	NA	Yes	Liver:Mesenchymal_Stem_Cell:Mesendoderm	9.48321e-08	rs6510503
56	ENSG00000105679	GAPDHS	19	36024314	36036218	1	protein_coding	26330	0.135772	-0.339131	0	0	0	NA	NA	NA	NA	Yes	Left_Ventricle:Liver:GM12878:Mesenchymal_Stem_Cell:Mesendoderm:Trophoblast-like_Cell:hESC	9.48321e-08	rs6510503
56	ENSG00000105677	TMEM147	19	36036497	36038428	1	protein_coding	10430	0.137955	-0.311436	0	0	18	6.4953e-08	0.000277673	eQTLGen_cis_eQTLs	-	Yes	Adult_Cortex:Fetal_Cortex:Left_Ventricle:Liver:GM12878:Mesenchymal_Stem_Cell:Mesendoderm:Trophoblast-like_Cell:hESC	6.2657e-09	rs6510503
56	ENSG00000105675	ATP4A	19	36040945	36054560	-1	protein_coding	495	6.98617e-08	-0.257183	0	0	0	NA	NA	NA	NA	Yes	Liver:GM12878:IMR90:Mesenchymal_Stem_Cell:Mesendoderm:Trophoblast-like_Cell:hESC	9.48321e-08	rs6510503
56	ENSG00000249115	HAUS5	19	36103646	36116251	1	protein_coding	23354	0.000826137	-0.0254648	0	0	22	6.59088e-06	0.00868198	BIOSQTL/BIOS_eQTL_geneLevel:GTEx/v8/Adipose_Subcutaneous	+	No	NA	6.2657e-09	rs6510503
56	ENSG00000126254	RBM42	19	36119932	36128588	1	protein_coding	79171	0.75989	0.109124	0	0	1	6.3946e-08	0.00027769	eQTLGen_cis_eQTLs:BIOSQTL/BIOS_eQTL_geneLevel	-	Yes	Adult_Cortex	1.16878e-08	rs6510503
56	ENSG00000105672	ETV2	19	36132647	36135773	1	protein_coding	2116	0.0328968	-0.436839	1	1.146	27	3.35358e-30	0	eQTLGen_cis_eQTLs:BIOSQTL/BIOS_eQTL_geneLevel:GTEx/v8/Whole_Blood:GTEx/v8/Artery_Aorta:GTEx/v8/Liver:GTEx/v8/Lung:GTEx/v8/Pancreas:GTEx/v8/Pituitary	-	Yes	Fetal_Cortex	6.2657e-09	rs6510503
56	ENSG00000126267	COX6B1	19	36139125	36149763	1	protein_coding	1340	0.0816221	-0.124788	4	7.296	29	3.27170000000001e-310	0	Nom_InsPIRE_Islets_Gene_eQTLs_Nominal_Pvalues:EyeGEx:eQTLcatalogue/BLUEPRINT_ge_monocyte:eQTLcatalogue/BLUEPRINT_ge_T-cell:eQTLcatalogue/BrainSeq_ge_brain:eQTLcatalogue/Fairfax_2012_B-cell_CD19:eQTLcatalogue/Fairfax_2014_LPS2:eQTLcatalogue/Fairfax_2014_naive:eQTLcatalogue/Lepik_2017_ge_blood:eQTLcatalogue/Nedelec_2016_ge_macrophage_Listeria:eQTLcatalogue/Nedelec_2016_ge_macrophage_naive:eQTLcatalogue/Quach_2016_ge_monocyte_IAV:eQTLcatalogue/Quach_2016_ge_monocyte_LPS:eQTLcatalogue/Quach_2016_ge_monocyte_naive:eQTLcatalogue/Quach_2016_ge_monocyte_Pam3CSK4:eQTLcatalogue/TwinsUK_ge_blood:eQTLcatalogue/TwinsUK_ge_fat:eQTLcatalogue/TwinsUK_ge_skin:PsychENCODE_eQTLs:DICE/T_CD4_naive:DICE/T_CD8_naive:DICE/Monocyte_classical:DICE/T_CD4_TFH:DICE/T_CD4_TH17:DICE/T_CD4_TH2:eQTLGen_cis_eQTLs:BIOSQTL/BIOS_eQTL_geneLevel:xQTLServer_eQTLs:CMC_SVA_cis:GTEx/v8/Adipose_Subcutaneous:GTEx/v8/Adipose_Visceral_Omentum:GTEx/v8/Whole_Blood:GTEx/v8/Artery_Aorta:GTEx/v8/Artery_Coronary:GTEx/v8/Artery_Tibial:GTEx/v8/Brain_Caudate_basal_ganglia:GTEx/v8/Brain_Cerebellar_Hemisphere:GTEx/v8/Brain_Cerebellum:GTEx/v8/Brain_Cortex:GTEx/v8/Brain_Frontal_Cortex_BA9:GTEx/v8/Brain_Hypothalamus:GTEx/v8/Brain_Nucleus_accumbens_basal_ganglia:GTEx/v8/Brain_Putamen_basal_ganglia:GTEx/v8/Breast_Mammary_Tissue:GTEx/v8/Colon_Sigmoid:GTEx/v8/Colon_Transverse:GTEx/v8/Esophagus_Gastroesophageal_Junction:GTEx/v8/Esophagus_Mucosa:GTEx/v8/Esophagus_Muscularis:GTEx/v8/Heart_Atrial_Appendage:GTEx/v8/Heart_Left_Ventricle:GTEx/v8/Lung:GTEx/v8/Muscle_Skeletal:GTEx/v8/Nerve_Tibial:GTEx/v8/Pancreas:GTEx/v8/Pituitary:GTEx/v8/Prostate:GTEx/v8/Cells_Cultured_fibroblasts:GTEx/v8/Skin_Not_Sun_Exposed_Suprapubic:GTEx/v8/Skin_Sun_Exposed_Lower_leg:GTEx/v8/Small_Intestine_Terminal_Ileum:GTEx/v8/Spleen:GTEx/v8/Stomach:GTEx/v8/Testis:GTEx/v8/Thyroid:GTEx/v8/Vagina	+	Yes	Fetal_Cortex	6.2657e-09	rs6510503
56	ENSG00000105668	UPK1A	19	36157715	36169367	1	protein_coding	11045	3.36197e-05	-0.102742	10	10.12	29	1.75943e-55	0	TIGER/Nom_Alonso_Pancreatic_islets:eQTLcatalogue/GEUVADIS_ge_LCL:eQTLcatalogue/Kasela_2017_T-cell_CD4:eQTLcatalogue/Kasela_2017_T-cell_CD8:eQTLcatalogue/Quach_2016_ge_monocyte_IAV:eQTLcatalogue/TwinsUK_ge_fat:eQTLcatalogue/TwinsUK_ge_LCL:eQTLcatalogue/van_de_Bunt_2015_ge_pancreatic_islet:PsychENCODE_eQTLs:DICE/T_CD4_naive:DICE/T_CD4_naive_activated:DICE/T_CD8_naive:DICE/T_CD8_naive_activated:DICE/T_CD4_TFH:BIOSQTL/BIOS_eQTL_geneLevel:BRAINEAC/CRBL:GTEx/v8/Adipose_Subcutaneous:GTEx/v8/Adipose_Visceral_Omentum:GTEx/v8/Whole_Blood:GTEx/v8/Artery_Aorta:GTEx/v8/Brain_Anterior_cingulate_cortex_BA24:GTEx/v8/Brain_Caudate_basal_ganglia:GTEx/v8/Brain_Cerebellar_Hemisphere:GTEx/v8/Brain_Cerebellum:GTEx/v8/Brain_Cortex:GTEx/v8/Brain_Hippocampus:GTEx/v8/Brain_Nucleus_accumbens_basal_ganglia:GTEx/v8/Brain_Putamen_basal_ganglia:GTEx/v8/Brain_Spinal_cord_cervical_c-1:GTEx/v8/Brain_Substantia_nigra:GTEx/v8/Breast_Mammary_Tissue:GTEx/v8/Colon_Sigmoid:GTEx/v8/Colon_Transverse:GTEx/v8/Esophagus_Gastroesophageal_Junction:GTEx/v8/Esophagus_Mucosa:GTEx/v8/Esophagus_Muscularis:GTEx/v8/Lung:GTEx/v8/Nerve_Tibial:GTEx/v8/Ovary:GTEx/v8/Pituitary:GTEx/v8/Minor_Salivary_Gland:GTEx/v8/Skin_Sun_Exposed_Lower_leg:GTEx/v8/Small_Intestine_Terminal_Ileum:GTEx/v8/Spleen:GTEx/v8/Stomach:GTEx/v8/Testis:GTEx/v8/Thyroid	-	No	NA	6.2657e-09	rs6510503
56	ENSG00000011590	ZBTB32	19	36195429	36207940	1	protein_coding	27033	0.0162102	-0.473087	6	9.696	29	1.36438e-56	0	TIGER/Nom_Alonso_Pancreatic_islets:Nom_InsPIRE_Islets_Gene_eQTLs_Nominal_Pvalues:eQTLcatalogue/BLUEPRINT_ge_T-cell:eQTLcatalogue/GENCORD_ge_fibroblast:eQTLcatalogue/Kasela_2017_T-cell_CD8:eQTLcatalogue/Nedelec_2016_ge_macrophage_Salmonella:eQTLcatalogue/TwinsUK_ge_fat:eQTLcatalogue/TwinsUK_ge_skin:PsychENCODE_eQTLs:DICE/B_cell_naive:DICE/T_CD4_naive:DICE/T_CD8_naive:DICE/NK:DICE/T_CD4_TFH:DICE/T_CD4_TH1:DICE/T_CD4_TH17:DICE/T_CD4_TH2:DICE/T_CD4_naive_TREG:eQTLGen_cis_eQTLs:BIOSQTL/BIOS_eQTL_geneLevel:GTEx/v8/Adipose_Subcutaneous:GTEx/v8/Adipose_Visceral_Omentum:GTEx/v8/Adrenal_Gland:GTEx/v8/Artery_Aorta:GTEx/v8/Artery_Coronary:GTEx/v8/Artery_Tibial:GTEx/v8/Brain_Anterior_cingulate_cortex_BA24:GTEx/v8/Brain_Caudate_basal_ganglia:GTEx/v8/Brain_Cerebellar_Hemisphere:GTEx/v8/Brain_Cerebellum:GTEx/v8/Brain_Cortex:GTEx/v8/Brain_Frontal_Cortex_BA9:GTEx/v8/Brain_Hippocampus:GTEx/v8/Brain_Hypothalamus:GTEx/v8/Brain_Nucleus_accumbens_basal_ganglia:GTEx/v8/Brain_Spinal_cord_cervical_c-1:GTEx/v8/Breast_Mammary_Tissue:GTEx/v8/Colon_Sigmoid:GTEx/v8/Colon_Transverse:GTEx/v8/Esophagus_Gastroesophageal_Junction:GTEx/v8/Esophagus_Mucosa:GTEx/v8/Esophagus_Muscularis:GTEx/v8/Heart_Atrial_Appendage:GTEx/v8/Heart_Left_Ventricle:GTEx/v8/Lung:GTEx/v8/Muscle_Skeletal:GTEx/v8/Nerve_Tibial:GTEx/v8/Ovary:GTEx/v8/Pancreas:GTEx/v8/Pituitary:GTEx/v8/Prostate:GTEx/v8/Minor_Salivary_Gland:GTEx/v8/Cells_Cultured_fibroblasts:GTEx/v8/Skin_Not_Sun_Exposed_Suprapubic:GTEx/v8/Skin_Sun_Exposed_Lower_leg:GTEx/v8/Stomach:GTEx/v8/Thyroid:GTEx/v8/Uterus	-	No	NA	6.2657e-09	rs6510503
56	ENSG00000272333	KMT2B	19	36208921	36229779	1	protein_coding	9757	1	NA	7	11.92	29	1.89906e-21	1.24798e-18	EyeGEx:GTEx/v8/Adipose_Subcutaneous:GTEx/v8/Whole_Blood:GTEx/v8/Brain_Cerebellum:GTEx/v8/Brain_Hippocampus:GTEx/v8/Brain_Spinal_cord_cervical_c-1:GTEx/v8/Breast_Mammary_Tissue:GTEx/v8/Esophagus_Gastroesophageal_Junction:GTEx/v8/Lung:GTEx/v8/Nerve_Tibial:GTEx/v8/Pancreas:GTEx/v8/Skin_Not_Sun_Exposed_Suprapubic:GTEx/v8/Skin_Sun_Exposed_Lower_leg:GTEx/v8/Testis:GTEx/v8/Thyroid	-	Yes	Adult_Cortex:Fetal_Cortex:Spleen:GM12878:Mesenchymal_Stem_Cell:Mesendoderm:hESC	6.2657e-09	rs6510503
56	ENSG00000126246	IGFLR1	19	36230058	36233354	-1	protein_coding	79713	0.000164884	0.228181	5	11.92	29	7.5632e-135	0	EyeGEx:eQTLcatalogue/BLUEPRINT_ge_monocyte:eQTLcatalogue/BLUEPRINT_ge_neutrophil:eQTLcatalogue/CEDAR_B-cell_CD19:eQTLcatalogue/CEDAR_monocyte_CD14:eQTLcatalogue/CEDAR_neutrophil_CD15:eQTLcatalogue/CEDAR_T-cell_CD4:eQTLcatalogue/CEDAR_T-cell_CD8:eQTLcatalogue/Fairfax_2012_B-cell_CD19:eQTLcatalogue/Fairfax_2014_IFN24:eQTLcatalogue/Fairfax_2014_LPS24:eQTLcatalogue/Fairfax_2014_LPS2:eQTLcatalogue/Fairfax_2014_naive:eQTLcatalogue/GENCORD_ge_T-cell:eQTLcatalogue/GEUVADIS_ge_LCL:eQTLcatalogue/Kasela_2017_T-cell_CD4:eQTLcatalogue/Kasela_2017_T-cell_CD8:eQTLcatalogue/Lepik_2017_ge_blood:eQTLcatalogue/Naranbhai_2015_neutrophil_CD16:eQTLcatalogue/TwinsUK_ge_LCL:eQTLGen_cis_eQTLs:BIOSQTL/BIOS_eQTL_geneLevel:GTEx/v8/Whole_Blood:GTEx/v8/Esophagus_Mucosa:GTEx/v8/Liver:GTEx/v8/Muscle_Skeletal	-	Yes	Spleen:GM12878:Mesenchymal_Stem_Cell:Mesendoderm:hESC	6.2657e-09	rs6510503
56	ENSG00000267120	AD000671.6	19	36230153	36236333	-1	protein_coding	NA	NA	NA	5	11.92	28	4.10615e-61	0	TIGER/Nom_Alonso_Pancreatic_islets:PsychENCODE_eQTLs:BIOSQTL/BIOS_eQTL_geneLevel	+	Yes	Spleen:GM12878:Mesenchymal_Stem_Cell:Mesendoderm:hESC	6.2657e-09	rs6510503
56	ENSG00000161265	U2AF1L4	19	36233365	36236346	-1	protein_coding	199746	5.80259e-07	-0.208568	5	11.92	29	4.7358e-90	0	EyeGEx:eQTLcatalogue/Lepik_2017_ge_blood:eQTLGen_cis_eQTLs:BIOSQTL/BIOS_eQTL_geneLevel:GTEx/v8/Whole_Blood:GTEx/v8/Artery_Aorta:GTEx/v8/Lung:GTEx/v8/Muscle_Skeletal:GTEx/v8/Nerve_Tibial:GTEx/v8/Spleen:GTEx/v8/Testis:GTEx/v8/Thyroid	-	Yes	Spleen:GM12878:Mesenchymal_Stem_Cell:Mesendoderm:hESC	6.2657e-09	rs6510503
56	ENSG00000205155	PSENEN	19	36236015	36237911	1	protein_coding	55851	0.535695	-0.448212	4	6.407	23	7.44519e-13	0	BIOSQTL/BIOS_eQTL_geneLevel	-	Yes	Spleen:GM12878:Mesenchymal_Stem_Cell:Mesendoderm:hESC	6.2657e-09	rs6510503
56	ENSG00000188223	AC002398.9	19	36236579	36245420	1	protein_coding	NA	NA	NA	8	8.948	23	1.62926e-20	0	BIOSQTL/BIOS_eQTL_geneLevel	-	Yes	Spleen:GM12878:Mesenchymal_Stem_Cell:Mesendoderm:hESC	6.2657e-09	rs6510503
56	ENSG00000267796	LIN37	19	36239262	36245420	1	protein_coding	55957	0.356935	-0.185164	7	8.948	28	2.1012e-32	0	eQTLGen_cis_eQTLs:BIOSQTL/BIOS_eQTL_geneLevel:GTEx/v8/Whole_Blood:GTEx/v8/Artery_Aorta:GTEx/v8/Artery_Tibial:GTEx/v8/Colon_Transverse:GTEx/v8/Nerve_Tibial:GTEx/v8/Skin_Not_Sun_Exposed_Suprapubic:GTEx/v8/Skin_Sun_Exposed_Lower_leg	-	Yes	Adult_Cortex:Fetal_Cortex:Spleen:GM12878:Mesenchymal_Stem_Cell:Mesendoderm:hESC	6.2657e-09	rs6510503
56	ENSG00000004776	HSPB6	19	36245469	36248980	-1	protein_coding	126393	0.391249	-0.80983	6	8.948	3	0.0005721	0.0461371	TIGER/Nom_Alonso_Pancreatic_islets	-	Yes	Adult_Cortex:Fetal_Cortex	1.16878e-08	rs6510503
56	ENSG00000167595	C19orf55	19	36249044	36261930	1	protein_coding	148137	5.10094e-06	NA	6	8.948	29	1.12583e-26	0	EyeGEx:eQTLcatalogue/TwinsUK_ge_fat:BIOSQTL/BIOS_eQTL_geneLevel:GTEx/v8/Adipose_Subcutaneous:GTEx/v8/Adipose_Visceral_Omentum:GTEx/v8/Adrenal_Gland:GTEx/v8/Whole_Blood:GTEx/v8/Artery_Aorta:GTEx/v8/Artery_Tibial:GTEx/v8/Brain_Cerebellar_Hemisphere:GTEx/v8/Brain_Cerebellum:GTEx/v8/Breast_Mammary_Tissue:GTEx/v8/Colon_Sigmoid:GTEx/v8/Colon_Transverse:GTEx/v8/Esophagus_Gastroesophageal_Junction:GTEx/v8/Esophagus_Mucosa:GTEx/v8/Esophagus_Muscularis:GTEx/v8/Heart_Atrial_Appendage:GTEx/v8/Heart_Left_Ventricle:GTEx/v8/Lung:GTEx/v8/Muscle_Skeletal:GTEx/v8/Nerve_Tibial:GTEx/v8/Ovary:GTEx/v8/Pancreas:GTEx/v8/Pituitary:GTEx/v8/Prostate:GTEx/v8/Minor_Salivary_Gland:GTEx/v8/Cells_Cultured_fibroblasts:GTEx/v8/Skin_Not_Sun_Exposed_Suprapubic:GTEx/v8/Skin_Sun_Exposed_Lower_leg:GTEx/v8/Small_Intestine_Terminal_Ileum:GTEx/v8/Spleen:GTEx/v8/Stomach:GTEx/v8/Thyroid	+	Yes	Adult_Cortex:Fetal_Cortex	6.2657e-09	rs6510503
56	ENSG00000004777	ARHGAP33	19	36265434	36279724	1	protein_coding	115703	0.212248	NA	0	0	29	3.27170000000001e-310	0	eQTLcatalogue/BLUEPRINT_ge_T-cell:eQTLcatalogue/Fairfax_2012_B-cell_CD19:eQTLcatalogue/Fairfax_2014_naive:eQTLcatalogue/Kasela_2017_T-cell_CD4:eQTLcatalogue/Lepik_2017_ge_blood:eQTLcatalogue/TwinsUK_ge_blood:eQTLcatalogue/TwinsUK_ge_skin:eQTLGen_cis_eQTLs:BIOSQTL/BIOS_eQTL_geneLevel:GTEx/v8/Adipose_Subcutaneous:GTEx/v8/Whole_Blood:GTEx/v8/Colon_Transverse:GTEx/v8/Esophagus_Mucosa:GTEx/v8/Esophagus_Muscularis:GTEx/v8/Lung:GTEx/v8/Skin_Not_Sun_Exposed_Suprapubic:GTEx/v8/Skin_Sun_Exposed_Lower_leg:GTEx/v8/Thyroid	+	No	NA	6.2657e-09	rs6510503
56	ENSG00000161270	NPHS1	19	36316866	36360189	-1	protein_coding	4868	7.72411e-11	0.715348	0	0	0	NA	NA	NA	NA	Yes	Adult_Cortex:Liver:GM12878:IMR90:Mesenchymal_Stem_Cell:Mesendoderm:Trophoblast-like_Cell:hESC	1.16878e-08	rs6510503
56	ENSG00000126259	KIRREL2	19	36346763	36358011	1	protein_coding	84063	8.95381e-06	-0.978897	0	0	0	NA	NA	NA	NA	Yes	Adult_Cortex:Fetal_Cortex:Liver:GM12878:IMR90:Mesenchymal_Stem_Cell:Mesendoderm:Trophoblast-like_Cell:hESC	1.16878e-08	rs6510503
56	ENSG00000105290	APLP1	19	36358801	36370693	1	protein_coding	333	0.525927	NA	0	0	0	NA	NA	NA	NA	Yes	Adult_Cortex:Liver:GM12878:IMR90:Mesenchymal_Stem_Cell:Mesendoderm:Trophoblast-like_Cell:hESC	1.16878e-08	rs6510503
56	ENSG00000167604	NFKBID	19	36378555	36393205	-1	protein_coding	84807	0.795064	0.421862	0	0	0	NA	NA	NA	NA	Yes	Adult_Cortex:Fetal_Cortex	1.16878e-08	rs6510503
56	ENSG00000126264	HCST	19	36393382	36395279	1	protein_coding	10870	0.0119336	0.0774226	0	0	0	NA	NA	NA	NA	Yes	Adult_Cortex:Fetal_Cortex	1.16878e-08	rs6510503
56	ENSG00000011600	TYROBP	19	36395303	36399197	-1	protein_coding	7305	0.485203	0.278612	0	0	0	NA	NA	NA	NA	Yes	Adult_Cortex:Fetal_Cortex	1.16878e-08	rs6510503
56	ENSG00000205138	SDHAF1	19	36486090	36487220	1	protein_coding	644096	0.106594	-0.481738	0	0	0	NA	NA	NA	NA	Yes	Adult_Cortex:Fetal_Cortex:GM12878:IMR90:Mesenchymal_Stem_Cell:hESC	1.16878e-08	rs6510503
56	ENSG00000181392	SYNE4	19	36494209	36499695	-1	protein_coding	163183	5.95759e-11	-0.2597	0	0	0	NA	NA	NA	NA	Yes	GM12878:IMR90:Mesenchymal_Stem_Cell:hESC	9.48321e-08	rs6510503
56	ENSG00000239382	ALKBH6	19	36500022	36505141	-1	protein_coding	84964	0.468934	-0.323207	0	0	0	NA	NA	NA	NA	Yes	GM12878:IMR90:Mesenchymal_Stem_Cell:hESC	9.48321e-08	rs6510503
56	ENSG00000126247	CAPNS1	19	36630477	36641255	1	protein_coding	826	0.00012438	0.00758445	0	0	0	NA	NA	NA	NA	Yes	Adult_Cortex:Fetal_Cortex	1.16878e-08	rs6510503
12	ENSG00000128011	LRFN1	19	39797208	39805976	-1	protein_coding	57622	0.830756	0.126097	0	0	2	4.1116e-11	0	eQTLGen_trans_eQTLs	+	No	NA	7.59926e-10	rs2681778
17	ENSG00000104783	KCNN4	19	44270685	44285409	-1	protein_coding	3783	8.36466e-06	-0.0567512	0	0	4	5.1342e-08	0.000707842	eQTLGen_trans_eQTLs	+	No	NA	1.00059e-25	rs7655890;rs55838312;rs2726519
6	ENSG00000105048	TNNT1	19	55644162	55660722	-1	protein_coding	7138	3.23491e-06	-0.238396	0	0	1	4.1685e-06	0.0284698	eQTLGen_trans_eQTLs	+	No	NA	4.585e-09	rs778138
33	ENSG00000088826	SMOX	20	4101627	4168394	1	protein_coding	54498	0.837564	NA	0	0	10	1.058e-09	3.94089e-05	eQTLGen_trans_eQTLs	+	No	NA	6.18137e-15	rs10822155;rs1896995
33	ENSG00000185052	SLC24A3	20	19193290	19703581	1	protein_coding	57419	0.959518	0.79591	0	0	14	8.7881e-09	0.000148392	eQTLGen_trans_eQTLs	-	No	NA	6.18137e-15	rs10822155;rs1896995
25	ENSG00000101343	CRNKL1	20	20015012	20036690	-1	protein_coding	51340	0.881981	-0.206216	0	0	2	1.5835e-06	0.012369	eQTLGen_trans_eQTLs	+	No	NA	1.24774e-08	rs6911407;rs4946935
22	ENSG00000101474	APMAP	20	24943561	24973615	-1	protein_coding	57136	2.35566e-07	0.451092	0	0	1	4.4155e-06	0.0297322	eQTLGen_trans_eQTLs	-	No	NA	4.85732e-08	rs66941101
12	ENSG00000101460	MAP1LC3A	20	33134658	33148149	1	protein_coding	84557	0.739732	0.0197551	0	0	1	3.5832e-06	0.0252436	eQTLGen_trans_eQTLs	NA	No	NA	NA	rs2681778
33	ENSG00000101335	MYL9	20	35169887	35178228	1	protein_coding	10398	0.0660421	NA	0	0	15	1.1379e-39	0	eQTLGen_trans_eQTLs	-	No	NA	6.18137e-15	rs10822155;rs1896995
33	ENSG00000101447	FAM83D	20	37554955	37581703	1	protein_coding	81610	2.5768e-05	0.373217	0	0	5	2.0809e-06	0.015991	eQTLGen_trans_eQTLs	+	No	NA	6.81453e-15	rs10822155
57	ENSG00000197496	SLC2A10	20	45338126	45364965	1	protein_coding	81031	0.00820174	0.593855	0	0	0	NA	NA	NA	NA	Yes	IMR90	1.15886e-13	rs6125540:rs6512554:rs2426132
57	ENSG00000101040	ZMYND8	20	45837859	45985567	-1	protein_coding	23613	0.999997	-0.191179	0	0	0	NA	NA	NA	NA	Yes	Adult_Cortex:Fetal_Cortex:IMR90:Mesenchymal_Stem_Cell:Mesendoderm	1.15886e-13	rs6512554:rs6125540:rs2426132
57	ENSG00000124151	NCOA3	20	46130601	46285621	1	protein_coding	8202	0.999917	-0.103739	0	0	0	NA	NA	NA	NA	Yes	Fetal_Cortex:Left_Ventricle:Mesenchymal_Stem_Cell	1.21795e-13	rs6512554:rs6125540:rs2426132
57	ENSG00000196562	SULF2	20	46285092	46415360	-1	protein_coding	55959	0.878046	0.398737	0	0	0	NA	NA	NA	NA	Yes	Fetal_Cortex:IMR90:Mesenchymal_Stem_Cell:Mesendoderm	3.58192e-13	rs6512554:rs6125540:rs2426132
57	ENSG00000124126	PREX1	20	47240790	47444420	-1	protein_coding	57580	1	0.286576	1	4.969	356	5.07435e-22	0	TIGER/Nom_Alonso_Pancreatic_islets:eQTLcatalogue/Alasoo_2018_ge_macrophage_IFNg:eQTLGen_cis_eQTLs:GTEx/v8/Whole_Blood:GTEx/v8/Brain_Cerebellum:GTEx/v8/Muscle_Skeletal	-	Yes	EP_correlation_cell_type_oneway:EP_correlation_organ_oneway:Adult_Cortex	2.61289e-14	rs6066861;rs6512554;rs2426132;rs6125540;rs6125540:rs6512554
57	ENSG00000124198	ARFGEF2	20	47538427	47653230	1	protein_coding	10564	1	-0.733705	163	18.94	423	7.9525e-92	0	TIGER/Nom_Alonso_Pancreatic_islets:eQTLcatalogue/Alasoo_2018_ge_macrophage_naive:eQTLcatalogue/BLUEPRINT_ge_T-cell:eQTLcatalogue/Fairfax_2014_IFN24:eQTLcatalogue/HipSci_ge_iPSC:eQTLcatalogue/TwinsUK_ge_LCL:PsychENCODE_eQTLs:DICE/T_CD8_naive:eQTLGen_cis_eQTLs:BIOSQTL/BIOS_eQTL_geneLevel:CMC_SVA_cis:GTEx/v8/Adipose_Subcutaneous:GTEx/v8/Whole_Blood:GTEx/v8/Artery_Tibial:GTEx/v8/Brain_Cortex:GTEx/v8/Breast_Mammary_Tissue:GTEx/v8/Colon_Sigmoid:GTEx/v8/Colon_Transverse:GTEx/v8/Esophagus_Muscularis:GTEx/v8/Lung:GTEx/v8/Muscle_Skeletal:GTEx/v8/Cells_Cultured_fibroblasts:GTEx/v8/Small_Intestine_Terminal_Ileum:GTEx/v8/Testis:GTEx/v8/Thyroid	+	No	NA	2.61289e-14	rs6125540;rs6512554;rs2426132;rs6066861
57	ENSG00000124207	CSE1L	20	47662849	47713489	1	protein_coding	1434	0.999982	0.526895	136	17.29	425	6.0846e-236	0	TIGER/Nom_Alonso_Pancreatic_islets:Nom_InsPIRE_Islets_Gene_eQTLs_Nominal_Pvalues:EyeGEx:eQTLcatalogue/BLUEPRINT_ge_monocyte:eQTLcatalogue/CEDAR_ileum:eQTLcatalogue/CEDAR_monocyte_CD14:eQTLcatalogue/Fairfax_2012_B-cell_CD19:eQTLcatalogue/Fairfax_2014_IFN24:eQTLcatalogue/Fairfax_2014_LPS24:eQTLcatalogue/Fairfax_2014_LPS2:eQTLcatalogue/Fairfax_2014_naive:eQTLcatalogue/Lepik_2017_ge_blood:eQTLcatalogue/Nedelec_2016_ge_macrophage_Listeria:eQTLcatalogue/Quach_2016_ge_monocyte_LPS:eQTLcatalogue/Quach_2016_ge_monocyte_naive:eQTLcatalogue/Quach_2016_ge_monocyte_Pam3CSK4:eQTLcatalogue/Quach_2016_ge_monocyte_R848:eQTLcatalogue/TwinsUK_ge_fat:eQTLcatalogue/TwinsUK_ge_skin:eQTLcatalogue/van_de_Bunt_2015_ge_pancreatic_islet:PsychENCODE_eQTLs:eQTLGen_cis_eQTLs:BIOSQTL/BIOS_eQTL_geneLevel:CMC_SVA_cis:CMC_NoSVA_cis:GTEx/v8/Adipose_Subcutaneous:GTEx/v8/Adipose_Visceral_Omentum:GTEx/v8/Adrenal_Gland:GTEx/v8/Whole_Blood:GTEx/v8/Artery_Aorta:GTEx/v8/Artery_Coronary:GTEx/v8/Artery_Tibial:GTEx/v8/Brain_Cortex:GTEx/v8/Breast_Mammary_Tissue:GTEx/v8/Colon_Sigmoid:GTEx/v8/Colon_Transverse:GTEx/v8/Esophagus_Gastroesophageal_Junction:GTEx/v8/Esophagus_Mucosa:GTEx/v8/Esophagus_Muscularis:GTEx/v8/Heart_Atrial_Appendage:GTEx/v8/Heart_Left_Ventricle:GTEx/v8/Liver:GTEx/v8/Lung:GTEx/v8/Muscle_Skeletal:GTEx/v8/Nerve_Tibial:GTEx/v8/Ovary:GTEx/v8/Pancreas:GTEx/v8/Pituitary:GTEx/v8/Prostate:GTEx/v8/Minor_Salivary_Gland:GTEx/v8/Skin_Not_Sun_Exposed_Suprapubic:GTEx/v8/Skin_Sun_Exposed_Lower_leg:GTEx/v8/Small_Intestine_Terminal_Ileum:GTEx/v8/Stomach:GTEx/v8/Thyroid	+	Yes	Adult_Cortex:Fetal_Cortex:Liver:GM12878:IMR90:Mesenchymal_Stem_Cell:Mesendoderm:Trophoblast-like_Cell:hESC	2.61289e-14	rs6512554;rs6125540;rs2426132;rs6066861;rs6512554:rs6125540:rs2426132
57	ENSG00000124214	STAU1	20	47729878	47804904	-1	protein_coding	6780	0.996416	-0.305862	104	11.52	418	7.7205e-28	0	TIGER/Nom_Alonso_Pancreatic_islets:eQTLcatalogue/CEDAR_rectum:eQTLcatalogue/Fairfax_2014_LPS2:eQTLcatalogue/HipSci_ge_iPSC:eQTLcatalogue/Quach_2016_ge_monocyte_IAV:eQTLcatalogue/Quach_2016_ge_monocyte_LPS:eQTLcatalogue/Quach_2016_ge_monocyte_naive:eQTLcatalogue/Quach_2016_ge_monocyte_Pam3CSK4:eQTLcatalogue/Quach_2016_ge_monocyte_R848:eQTLcatalogue/TwinsUK_ge_LCL:PsychENCODE_eQTLs:eQTLGen_cis_eQTLs:BIOSQTL/BIOS_eQTL_geneLevel:CMC_SVA_cis:GTEx/v8/Adrenal_Gland:GTEx/v8/Whole_Blood:GTEx/v8/Muscle_Skeletal:GTEx/v8/Cells_Cultured_fibroblasts:GTEx/v8/Skin_Sun_Exposed_Lower_leg:GTEx/v8/Testis	+	Yes	Promoter_anchored_loops:EP_correlation_cell_type_oneway:Adult_Cortex:Fetal_Cortex:Aorta:Left_Ventricle:Liver:Right_Ventricle:GM12878:IMR90:Mesenchymal_Stem_Cell:Mesendoderm:Trophoblast-like_Cell:hESC	2.61289e-14	rs6125540;rs6512554;rs2426132;rs6125540:rs6512554:rs2426132
57	ENSG00000124228	DDX27	20	47835884	47860614	1	protein_coding	55661	0.25017	-0.391785	6	31	338	9.27049e-10	1.98099e-07	PsychENCODE_eQTLs:CMC_SVA_cis:GTEx/v8/Adipose_Subcutaneous:GTEx/v8/Esophagus_Mucosa:GTEx/v8/Muscle_Skeletal:GTEx/v8/Nerve_Tibial:GTEx/v8/Cells_Cultured_fibroblasts	-	Yes	Promoter_anchored_loops:Adult_Cortex:Fetal_Cortex:Aorta:Left_Ventricle:Liver:Right_Ventricle:GM12878:IMR90:Mesenchymal_Stem_Cell:Mesendoderm:Trophoblast-like_Cell:hESC	2.61289e-14	rs6125540;rs2426132;rs6512554;rs6125540:rs6512554:rs2426132
57	ENSG00000124201	ZNFX1	20	47854483	47894963	-1	protein_coding	57169	0.999981	-0.288128	9	31	403	1.9017e-127	0	EyeGEx:eQTLcatalogue/BLUEPRINT_ge_neutrophil:eQTLcatalogue/Fairfax_2014_IFN24:eQTLcatalogue/Fairfax_2014_LPS2:eQTLcatalogue/Lepik_2017_ge_blood:eQTLcatalogue/Quach_2016_ge_monocyte_Pam3CSK4:PsychENCODE_eQTLs:eQTLGen_cis_eQTLs:BIOSQTL/BIOS_eQTL_geneLevel:CMC_SVA_cis:GTEx/v8/Whole_Blood:GTEx/v8/Brain_Cortex:GTEx/v8/Thyroid	+	Yes	EP_correlation_cell_type_oneway:Adult_Cortex:Liver:GM12878:IMR90:Mesenchymal_Stem_Cell:Mesendoderm:Trophoblast-like_Cell:hESC	2.61289e-14	rs6125540;rs6512554;rs2426132;rs6066861;rs6125540:rs6512554:rs2426132
57	ENSG00000158445	KCNB1	20	47980414	48099184	-1	protein_coding	3745	0.982588	-3.11667	0	0	327	1.2891e-38	0	PsychENCODE_eQTLs:eQTLGen_cis_eQTLs:BIOSQTL/BIOS_eQTL_geneLevel	+	Yes	Left_Ventricle:Liver:GM12878:IMR90:Mesenchymal_Stem_Cell:Mesendoderm:Trophoblast-like_Cell:hESC	2.61289e-14	rs6066861;rs2426132;rs6512554;rs6125540;rs6125540:rs6512554:rs2426132
57	ENSG00000124212	PTGIS	20	48120411	48184683	-1	protein_coding	5740	2.42325e-05	0.0725085	0	0	0	NA	NA	NA	NA	Yes	IMR90:Mesenchymal_Stem_Cell	2.35679e-11	rs6125540
57	ENSG00000197818	SLC9A8	20	48429250	48508779	1	protein_coding	23315	2.81662e-05	-1.58662	0	0	0	NA	NA	NA	NA	Yes	GM12878:IMR90:Mesenchymal_Stem_Cell	2.35679e-11	rs6125540
57	ENSG00000158480	SPATA2	20	48519928	48532080	-1	protein_coding	9825	0.848757	-0.801814	0	0	0	NA	NA	NA	NA	Yes	Mesenchymal_Stem_Cell	2.35679e-11	rs6125540
57	ENSG00000124226	RNF114	20	48552948	48570429	1	protein_coding	55905	0.0170046	-0.267169	0	0	0	NA	NA	NA	NA	Yes	Mesenchymal_Stem_Cell	2.35679e-11	rs6125540
57	ENSG00000244687	UBE2V1	20	48697661	48732496	-1	protein_coding	7336	0.00195453	-0.405305	0	0	0	NA	NA	NA	NA	Yes	Fetal_Cortex	1.21795e-13	rs6125540
33	ENSG00000054793	ATP9A	20	50213053	50385173	-1	protein_coding	10079	0.999981	-0.515015	0	0	5	2.0161e-06	0.015533	eQTLGen_trans_eQTLs	+	No	NA	6.81453e-15	rs10822155
33	ENSG00000132819	RBM38	20	55966463	55984389	1	protein_coding	55544	0.859283	-0.0950351	0	0	4	3.8411e-06	0.0266548	eQTLGen_trans_eQTLs	+	No	NA	6.81453e-15	rs10822155
33	ENSG00000183785	TUBA8	22	18593097	18629321	1	protein_coding	51807	0.0032275	NA	0	0	5	4.365e-06	0.0294305	eQTLGen_trans_eQTLs	-	No	NA	6.81453e-15	rs10822155;rs1896995
58	ENSG00000100075	SLC25A1	22	19163095	19166343	-1	protein_coding	6576	0.633539	NA	0	0	0	NA	NA	NA	NA	Yes	hESC	8.56449e-09	rs4384889
33	ENSG00000184702	SEPT5	22	19701987	19712295	1	protein_coding	5413	0.914632	NA	0	0	15	3.6904e-27	0	eQTLGen_trans_eQTLs	-	No	NA	6.18137e-15	rs10822155;rs1896995
58	ENSG00000099889	ARVCF	22	19957419	20004331	-1	protein_coding	421	8.21839e-07	NA	0	0	0	NA	NA	NA	NA	Yes	IMR90	8.56449e-09	rs4384889
58	ENSG00000183597	TANGO2	22	20004537	20053449	1	protein_coding	128989	4.22238e-06	0.890582	0	0	0	NA	NA	NA	NA	Yes	IMR90	8.56449e-09	rs4384889
58	ENSG00000099899	TRMT2A	22	20099389	20104915	-1	protein_coding	27037	1.30588e-05	NA	0	0	9	2.73079e-05	0.049	DICE/T_CD4_naive_TREG	-	Yes	IMR90:Mesenchymal_Stem_Cell:Mesendoderm	7.14403e-09	rs4384889
58	ENSG00000099901	RANBP1	22	20103461	20114878	1	protein_coding	5902	0.336215	NA	0	0	0	NA	NA	NA	NA	Yes	IMR90:Mesenchymal_Stem_Cell:Mesendoderm	7.14403e-09	rs4384889
58	ENSG00000128185	DGCR6L	22	20301799	20307603	-1	protein_coding	85359	0.128574	-0.202385	0	0	0	NA	NA	NA	NA	Yes	Promoter_anchored_loops	1.10579e-08	rs4384889
58	ENSG00000196622	RIMBP3	22	20456003	20461786	-1	protein_coding	85376	NA	-0.662683	0	0	25	3.88643e-05	0.049	DICE/T_CD4_TH1_17	+	No	NA	7.14403e-09	rs4384889
58	ENSG00000185252	ZNF74	22	20748405	20762745	1	protein_coding	7625	0.000355878	-0.767738	0	0	66	9.9236e-16	0	eQTLGen_cis_eQTLs:BIOSQTL/BIOS_eQTL_geneLevel:GTEx/v8/Adipose_Subcutaneous:GTEx/v8/Colon_Transverse:GTEx/v8/Esophagus_Mucosa:GTEx/v8/Nerve_Tibial:GTEx/v8/Pancreas:GTEx/v8/Stomach:GTEx/v8/Thyroid	+	Yes	Mesenchymal_Stem_Cell	2.93112e-09	rs4384889
58	ENSG00000244486	SCARF2	22	20778874	20792146	-1	protein_coding	91179	NA	NA	0	0	0	NA	NA	NA	NA	Yes	IMR90	7.14403e-09	rs4384889
58	ENSG00000099910	KLHL22	22	20783528	20850170	-1	protein_coding	84861	0.702611	-0.0966966	2	3.15	5	3.7136e-06	0.010721	eQTLGen_cis_eQTLs	-	Yes	EP_correlation_cell_type_oneway:Adult_Cortex:Liver:Spleen:GM12878:IMR90:Mesenchymal_Stem_Cell:Mesendoderm:Trophoblast-like_Cell:hESC	2.93112e-09	rs4384889
58	ENSG00000099917	MED15	22	20850200	20941919	1	protein_coding	51586	0.960809	-0.436716	73	9.811	69	3.4235e-12	2.30809e-16	EyeGEx:eQTLcatalogue/Fairfax_2014_IFN24:eQTLGen_cis_eQTLs:BIOSQTL/BIOS_eQTL_geneLevel:GTEx/v8/Heart_Left_Ventricle:GTEx/v8/Muscle_Skeletal	-	Yes	EP_correlation_cell_type_oneway:Adult_Cortex:Liver:Spleen:GM12878:IMR90:Mesenchymal_Stem_Cell:Mesendoderm:Trophoblast-like_Cell:hESC	2.93112e-09	rs4384889
58	ENSG00000241973	PI4KA	22	21061979	21213705	-1	protein_coding	5297	0.000804073	NA	0	0	4	0.000559578	0.0362449	PsychENCODE_eQTLs	+	Yes	Promoter_anchored_loops:Mesenchymal_Stem_Cell:hESC	8.56449e-09	rs4384889
58	ENSG00000099940	SNAP29	22	21213271	21245506	1	protein_coding	9342	0.151662	1.23531	0	0	60	2.5656e-15	0	eQTLGen_cis_eQTLs	-	Yes	Promoter_anchored_loops:Mesenchymal_Stem_Cell:hESC	2.93112e-09	rs4384889
58	ENSG00000183773	AIFM3	22	21319396	21335649	1	protein_coding	150209	1.95828e-10	NA	0	0	0	NA	NA	NA	NA	Yes	Mesenchymal_Stem_Cell	8.56449e-09	rs4384889
58	ENSG00000099949	LZTR1	22	21333751	21353327	1	protein_coding	8216	3.38323e-52	-0.41776	0	0	11	1.11786e-05	7.6552e-25	GTEx/v8/Breast_Mammary_Tissue	-	Yes	Adult_Cortex	9.49488e-09	rs4384889
58	ENSG00000184436	THAP7	22	21353393	21356485	-1	protein_coding	80764	0.0293279	0.426172	0	0	0	NA	NA	NA	NA	Yes	EP_correlation_cell_type_oneway	5.85642e-08	rs4384889
57	ENSG00000100219	XBP1	22	29190543	29196585	-1	protein_coding	7494	0.203748	-0.665348	0	0	1	5.7494e-06	0.0370163	eQTLGen_trans_eQTLs	+	No	NA	2.8908e-08	rs6512554
33	ENSG00000184792	OSBP2	22	31089769	31303811	1	protein_coding	23762	0.0361487	0.0654215	0	0	7	5.8229e-07	0.00511025	eQTLGen_trans_eQTLs	-	No	NA	1.74671e-13	rs10822155;rs1896995
46	ENSG00000128284	APOL3	22	36536372	36562225	-1	protein_coding	80833	2.87222e-05	-0.122283	0	0	13	1.7549e-26	0	eQTLGen_trans_eQTLs	-	No	NA	2.43127e-13	rs2650492;rs2726036;rs12448902;rs56354901
12	ENSG00000100365	NCF4	22	37257030	37274057	1	protein_coding	4689	7.89905e-06	0.251525	0	0	2	2.7545e-10	0	eQTLGen_trans_eQTLs	+	No	NA	7.59926e-10	rs2681778
33	ENSG00000128311	TST	22	37406900	37415681	-1	protein_coding	7263	0.000731843	NA	0	0	15	3.5782e-10	2.09074e-05	eQTLGen_trans_eQTLs	+	No	NA	6.18137e-15	rs10822155;rs1896995
59	ENSG00000100151	PICK1	22	38452318	38471708	1	protein_coding	9463	0.555069	-0.905062	0	0	0	NA	NA	NA	NA	Yes	Adult_Cortex:Fetal_Cortex	1.70505e-08	rs5750830
59	ENSG00000213923	CSNK1E	22	38686697	38794527	-1	protein_coding	1454	0.967319	0.0809007	0	0	0	NA	NA	NA	NA	Yes	Left_Ventricle	6.96731e-10	rs5750830
59	ENSG00000100206	DMC1	22	38914954	38966291	-1	protein_coding	11144	0.18076	-0.72918	0	0	12	NA	0.049	CMC_SVA_cis	-	No	NA	8.07861e-11	rs5750830
59	ENSG00000100221	JOSD1	22	39081548	39097561	-1	protein_coding	9929	0.319905	-1.10562	0	0	0	NA	NA	NA	NA	Yes	Left_Ventricle:Liver:IMR90:Mesenchymal_Stem_Cell:Mesendoderm:Trophoblast-like_Cell:hESC	8.07861e-11	rs5750830
59	ENSG00000100226	GTPBP1	22	39101728	39134304	1	protein_coding	9567	0.996189	-1.44819	0	0	0	NA	NA	NA	NA	Yes	Adult_Cortex:Fetal_Cortex:Left_Ventricle:Liver:IMR90:Mesenchymal_Stem_Cell:Mesendoderm:Trophoblast-like_Cell:hESC	8.07861e-11	rs5750830
59	ENSG00000100242	SUN2	22	39130730	39190148	-1	protein_coding	25777	2.40833e-07	0.0720447	0	0	0	NA	NA	NA	NA	Yes	Mesenchymal_Stem_Cell:Mesendoderm:Trophoblast-like_Cell	8.07861e-11	rs5750830
59	ENSG00000100246	DNAL4	22	39174513	39190203	-1	protein_coding	10126	0.323422	-0.725365	0	0	0	NA	NA	NA	NA	Yes	Mesenchymal_Stem_Cell:Mesendoderm:Trophoblast-like_Cell	8.07861e-11	rs5750830
59	ENSG00000221890	NPTXR	22	39214457	39239987	-1	protein_coding	23467	NA	-1.0617	0	0	0	NA	NA	NA	NA	Yes	Fetal_Cortex:IMR90:Mesenchymal_Stem_Cell:Mesendoderm:Trophoblast-like_Cell	8.07861e-11	rs5750830
59	ENSG00000183741	CBX6	22	39257455	39268319	-1	protein_coding	23466	0.610925	1.58603	0	0	0	NA	NA	NA	NA	Yes	IMR90:Mesenchymal_Stem_Cell:Mesendoderm:Trophoblast-like_Cell	6.96731e-10	rs5750830
59	ENSG00000128383	APOBEC3A	22	39348746	39359188	1	protein_coding	100913187	0.226348	-0.0717884	0	0	82	1.3765e-09	4.71318e-09	eQTLGen_cis_eQTLs:GTEx/v8/Adipose_Subcutaneous	+	No	NA	8.07861e-11	rs5750830
59	ENSG00000179750	APOBEC3B	22	39378352	39388809	1	protein_coding	9582	2.50835e-05	-0.173422	0	0	0	NA	NA	NA	NA	Yes	IMR90:Mesenchymal_Stem_Cell:Trophoblast-like_Cell	6.96731e-10	rs5750830
59	ENSG00000244509	APOBEC3C	22	39410088	39416357	1	protein_coding	27350	0.0926246	0.148303	0	0	0	NA	NA	NA	NA	Yes	Adult_Cortex:Mesenchymal_Stem_Cell	6.96731e-10	rs5750830
59	ENSG00000243811	APOBEC3D	22	39410368	39429281	1	protein_coding	140564	2.35517e-05	0.712181	0	0	2	7.24203e-05	0.049	DICE/T_CD4_TH17	NA	Yes	Adult_Cortex:Mesenchymal_Stem_Cell	6.96731e-10	rs5750830
59	ENSG00000128394	APOBEC3F	22	39436609	39449915	1	protein_coding	200316	0.0139602	1.19567	0	0	0	NA	NA	NA	NA	Yes	Mesenchymal_Stem_Cell	6.96731e-10	rs5750830
59	ENSG00000239713	APOBEC3G	22	39436924	39483748	1	protein_coding	60489	1.4703e-06	-0.504701	0	0	0	NA	NA	NA	NA	Yes	Mesenchymal_Stem_Cell	6.96731e-10	rs5750830
25 & 59	ENSG00000100307	CBX7	22	39516172	39548679	-1	protein_coding	23492	0.837455	0.985697	0	0	1	2.3817e-06	0.0177265	eQTLGen_trans_eQTLs	+	Yes	IMR90:Mesenchymal_Stem_Cell:Mesendoderm:Trophoblast-like_Cell	8.07861e-11	rs6911407;rs4946935;rs5750830
59	ENSG00000100311	PDGFB	22	39619364	39640756	-1	protein_coding	5155	0.966288	NA	0	0	106	2.7712e-15	0	eQTLcatalogue/Fairfax_2014_IFN24:eQTLcatalogue/Fairfax_2014_LPS24:eQTLGen_cis_eQTLs:BIOSQTL/BIOS_eQTL_geneLevel	-	No	NA	8.07861e-11	rs5750830
59	ENSG00000100316	RPL3	22	39708887	39716394	-1	protein_coding	116938	0.994252	0.0191998	0	0	97	1.64884e-16	0	eQTLGen_cis_eQTLs:BIOSQTL/BIOS_eQTL_geneLevel:GTEx/v8/Brain_Cerebellum:GTEx/v8/Esophagus_Gastroesophageal_Junction	-	Yes	IMR90:Mesenchymal_Stem_Cell	8.07861e-11	rs5750830
59	ENSG00000100321	SYNGR1	22	39745930	39781593	1	protein_coding	9145	0.58149	0.577759	36	16.86	130	4.2916e-68	0	TIGER/Nom_Alonso_Pancreatic_islets:EyeGEx:eQTLcatalogue/BLUEPRINT_ge_monocyte:eQTLcatalogue/CEDAR_monocyte_CD14:eQTLcatalogue/CEDAR_T-cell_CD8:eQTLcatalogue/Fairfax_2014_IFN24:eQTLcatalogue/Fairfax_2014_LPS24:eQTLcatalogue/Fairfax_2014_LPS2:eQTLcatalogue/Fairfax_2014_naive:DICE/T_CD4_naive:DICE/T_CD4_naive_activated:DICE/T_CD8_naive:DICE/T_CD4_TFH:DICE/T_CD4_TH1:DICE/T_CD4_TH17:DICE/T_CD4_TH1_17:DICE/T_CD4_TH2:DICE/T_CD4_memory_TREG:DICE/T_CD4_naive_TREG:eQTLGen_cis_eQTLs:BIOSQTL/BIOS_eQTL_geneLevel:GTEx/v8/Artery_Aorta:GTEx/v8/Brain_Cerebellar_Hemisphere:GTEx/v8/Brain_Cerebellum:GTEx/v8/Muscle_Skeletal:GTEx/v8/Nerve_Tibial:GTEx/v8/Pituitary:GTEx/v8/Cells_Cultured_fibroblasts:GTEx/v8/Skin_Sun_Exposed_Lower_leg:GTEx/v8/Testis:GTEx/v8/Thyroid	-	Yes	Adult_Cortex:Fetal_Cortex:Left_Ventricle:Liver:Spleen:GM12878:IMR90:Mesenchymal_Stem_Cell:Mesendoderm:Trophoblast-like_Cell:hESC	8.07861e-11	rs5750830
59	ENSG00000100324	TAB1	22	39795746	39833065	1	protein_coding	10454	0.00399581	-0.623712	72	12	126	8.13542e-34	3.41158e-28	EyeGEx:PsychENCODE_eQTLs:GTEx/v8/Brain_Cerebellar_Hemisphere:GTEx/v8/Brain_Cerebellum:GTEx/v8/Brain_Spinal_cord_cervical_c-1:GTEx/v8/Colon_Transverse:GTEx/v8/Esophagus_Mucosa:GTEx/v8/Heart_Left_Ventricle:GTEx/v8/Muscle_Skeletal:GTEx/v8/Nerve_Tibial:GTEx/v8/Cells_Cultured_fibroblasts:GTEx/v8/Skin_Not_Sun_Exposed_Suprapubic:GTEx/v8/Skin_Sun_Exposed_Lower_leg	-	Yes	Adult_Cortex:Left_Ventricle:Spleen:GM12878:IMR90:Mesenchymal_Stem_Cell:Mesendoderm:Trophoblast-like_Cell:hESC	8.07861e-11	rs5750830
59	ENSG00000128268	MGAT3	22	39853349	39888199	1	protein_coding	4248	0.46018	-0.365142	28	9.584	130	3.27170000000001e-310	0	TIGER/Nom_Alonso_Pancreatic_islets:eQTLcatalogue/CEDAR_B-cell_CD19:eQTLcatalogue/Fairfax_2012_B-cell_CD19:eQTLcatalogue/Lepik_2017_ge_blood:eQTLcatalogue/TwinsUK_ge_fat:eQTLcatalogue/TwinsUK_ge_skin:PsychENCODE_eQTLs:DICE/B_cell_naive:eQTLGen_cis_eQTLs:BIOSQTL/BIOS_eQTL_geneLevel:CMC_SVA_cis:GTEx/v8/Adipose_Subcutaneous:GTEx/v8/Adipose_Visceral_Omentum:GTEx/v8/Whole_Blood:GTEx/v8/Artery_Coronary:GTEx/v8/Brain_Caudate_basal_ganglia:GTEx/v8/Brain_Cortex:GTEx/v8/Brain_Hippocampus:GTEx/v8/Brain_Hypothalamus:GTEx/v8/Brain_Nucleus_accumbens_basal_ganglia:GTEx/v8/Brain_Putamen_basal_ganglia:GTEx/v8/Breast_Mammary_Tissue:GTEx/v8/Esophagus_Gastroesophageal_Junction:GTEx/v8/Esophagus_Mucosa:GTEx/v8/Esophagus_Muscularis:GTEx/v8/Heart_Atrial_Appendage:GTEx/v8/Heart_Left_Ventricle:GTEx/v8/Lung:GTEx/v8/Muscle_Skeletal:GTEx/v8/Nerve_Tibial:GTEx/v8/Skin_Not_Sun_Exposed_Suprapubic:GTEx/v8/Skin_Sun_Exposed_Lower_leg:GTEx/v8/Testis:GTEx/v8/Thyroid	-	Yes	Promoter_anchored_loops:Left_Ventricle:Spleen:GM12878:IMR90:Mesenchymal_Stem_Cell:Mesendoderm:Trophoblast-like_Cell:hESC	8.07861e-11	rs5750830
59	ENSG00000100335	MIEF1	22	39895437	39914137	1	protein_coding	54471	0.0628938	-0.368026	0	0	16	2.32153e-05	0.0409744	GTEx/v8/Breast_Mammary_Tissue	-	No	NA	1.9634e-09	rs5750830
59	ENSG00000128272	ATF4	22	39915700	39918691	1	protein_coding	468	0.411468	-0.241367	0	0	62	3.39772e-08	6.34698e-15	EyeGEx:BIOSQTL/BIOS_eQTL_geneLevel:GTEx/v8/Esophagus_Gastroesophageal_Junction	+	Yes	Promoter_anchored_loops:Adult_Cortex:Fetal_Cortex:Aorta:Dorsolateral_Prefrontal_Cortex:Hippocampus:Left_Ventricle:Liver:Lung:Spleen:GM12878:IMR90:Mesenchymal_Stem_Cell:Mesendoderm:Neural_Progenitor_Cell:Trophoblast-like_Cell:hESC	8.07861e-11	rs5750830
59	ENSG00000187051	RPS19BP1	22	39925098	39928860	-1	protein_coding	91582	0.00589798	-0.442571	0	0	0	NA	NA	NA	NA	Yes	Left_Ventricle:GM12878:IMR90:Mesenchymal_Stem_Cell:Mesendoderm:Trophoblast-like_Cell:hESC	8.07861e-11	rs5750830
59	ENSG00000100351	GRAP2	22	40297086	40369725	1	protein_coding	9402	0.101872	-1.34926	0	0	0	NA	NA	NA	NA	Yes	IMR90	6.96731e-10	rs5750830
59	ENSG00000133477	FAM83F	22	40390953	40439533	1	protein_coding	113828	0.000400741	NA	0	0	0	NA	NA	NA	NA	Yes	Spleen:GM12878:IMR90:Mesenchymal_Stem_Cell:Mesendoderm:Trophoblast-like_Cell:hESC	8.07861e-11	rs5750830
59	ENSG00000100354	TNRC6B	22	40440821	40731812	1	protein_coding	23112	1	-2.91639	0	0	0	NA	NA	NA	NA	Yes	Adult_Cortex:Fetal_Cortex:Left_Ventricle:Liver:GM12878:IMR90:Mesenchymal_Stem_Cell:Mesendoderm:Neural_Progenitor_Cell:Trophoblast-like_Cell:hESC	8.07861e-11	rs5750830
59	ENSG00000239900	ADSL	22	40742507	40786467	1	protein_coding	158	0.000212575	-0.459232	0	0	0	NA	NA	NA	NA	Yes	Left_Ventricle:GM12878:IMR90:Mesenchymal_Stem_Cell:Mesendoderm:Trophoblast-like_Cell	8.07861e-11	rs5750830
59	ENSG00000100359	SGSM3	22	40766595	40806293	1	protein_coding	27352	1.00601e-06	-0.227062	0	0	0	NA	NA	NA	NA	Yes	Adult_Cortex:Fetal_Cortex:Left_Ventricle:GM12878:IMR90:Mesenchymal_Stem_Cell:Trophoblast-like_Cell	8.07861e-11	rs5750830
59	ENSG00000196588	MKL1	22	40806285	41032706	-1	protein_coding	57591	0.540324	-0.588524	0	0	0	NA	NA	NA	NA	Yes	Left_Ventricle:IMR90	6.96731e-10	rs5750830
39 & 59	ENSG00000100380	ST13	22	41220539	41253026	-1	protein_coding	6767	0.659424	-1.5853	0	0	29	6.8345e-05	0.0280674	BRAINEAC/FCTX:BRAINEAC/aveALL	NA	Yes	Left_Ventricle:IMR90:Trophoblast-like_Cell	4.87469e-12	rs1326120;rs5750830
59	ENSG00000196236	XPNPEP3	22	41253081	41363838	1	protein_coding	63929	8.88349e-06	-0.745194	0	0	0	NA	NA	NA	NA	Yes	Left_Ventricle:IMR90:Trophoblast-like_Cell	8.07861e-11	rs5750830
60	ENSG00000100410	PHF5A	22	41855721	41864729	-1	protein_coding	84844	0.849501	-0.474224	0	0	0	NA	NA	NA	NA	Yes	Fetal_Cortex	2.12223e-07	rs8137939
60	ENSG00000100412	ACO2	22	41865129	41924993	1	protein_coding	50	0.454378	-0.617412	0	0	0	NA	NA	NA	NA	Yes	Fetal_Cortex	2.12223e-07	rs8137939
60	ENSG00000100417	PMM1	22	41972898	41985894	-1	protein_coding	5372	0.000159925	NA	0	0	1	2.3883e-08	0.000119415	eQTLcatalogue/Fairfax_2014_IFN24:eQTLcatalogue/Fairfax_2014_LPS24:eQTLcatalogue/Fairfax_2014_naive	NA	No	NA	NA	rs8137939
60	ENSG00000100418	DESI1	22	41994032	42017100	-1	protein_coding	27351	0.0937225	-0.0430032	0	0	1	0.000142557	0.000257427	GTEx/v8/Breast_Mammary_Tissue	-	No	NA	2.12223e-07	rs8137939
22 & 23	ENSG00000196419	XRCC6	22	42017123	42060044	1	protein_coding	2547	0.996856	-0.128101	0	0	7	1.8777e-18	0	eQTLGen_trans_eQTLs	+	No	NA	2.54217e-08	rs66941101;rs148696809
60	ENSG00000184208	C22orf46	22	42084943	42094140	1	protein_coding	101927302	NA	-0.442689	0	0	0	NA	NA	NA	NA	Yes	Adult_Cortex:Fetal_Cortex:IMR90:Mesenchymal_Stem_Cell	2.12223e-07	rs8137939
60	ENSG00000100147	CCDC134	22	42196683	42222303	1	protein_coding	79879	0.000741173	0.32496	0	0	10	7.49818e-06	0.0116056	GTEx/v8/Brain_Cerebellum:GTEx/v8/Heart_Atrial_Appendage	-	Yes	Mesenchymal_Stem_Cell	5.06789e-09	rs8137939
60	ENSG00000198911	SREBF2	22	42229109	42303312	1	protein_coding	6721	0.996272	0.410467	0	0	0	NA	NA	NA	NA	Yes	EP_correlation_cell_type_oneway	5.06789e-09	rs8137939
60	ENSG00000100162	CENPM	22	42334725	42343168	-1	protein_coding	79019	0.213984	0.020299	0	0	1	0.000785877	0.047706	PsychENCODE_eQTLs	-	Yes	Fetal_Cortex	1.77884e-08	rs8137939
60	ENSG00000100167	SEPT3	22	42372276	42394225	1	protein_coding	55964	0.0692482	-0.598387	0	0	1	0.000562132	0.0363794	PsychENCODE_eQTLs	-	No	NA	5.68812e-07	rs8137939
60	ENSG00000183066	WBP2NL	22	42394729	42454460	1	protein_coding	164684	2.07233e-09	0.730693	0	0	4	2.54719e-09	5.97372e-06	BIOSQTL/BIOS_eQTL_geneLevel:CMC_SVA_cis	+	No	NA	5.06789e-09	rs8137939
60	ENSG00000198951	NAGA	22	42454358	42466846	-1	protein_coding	4668	2.0199e-06	0.183467	0	0	21	1.4113e-17	0	eQTLcatalogue/Fairfax_2014_naive:eQTLcatalogue/HipSci_ge_iPSC:PsychENCODE_eQTLs:eQTLGen_cis_eQTLs:BIOSQTL/BIOS_eQTL_geneLevel:CMC_SVA_cis:GTEx/v8/Artery_Tibial:GTEx/v8/Cells_Cultured_fibroblasts:GTEx/v8/Skin_Not_Sun_Exposed_Suprapubic:GTEx/v8/Skin_Sun_Exposed_Lower_leg:GTEx/v8/Stomach:GTEx/v8/Thyroid	+	Yes	IMR90:Mesenchymal_Stem_Cell:Mesendoderm:Trophoblast-like_Cell	5.06789e-09	rs8137939
60	ENSG00000177096	FAM109B	22	42470255	42475445	1	protein_coding	150368	0.000109677	0.439359	0	0	20	3.747e-13	0	eQTLGen_cis_eQTLs:BIOSQTL/BIOS_eQTL_geneLevel	+	Yes	IMR90:Mesenchymal_Stem_Cell:Mesendoderm:Trophoblast-like_Cell	5.06789e-09	rs8137939
60	ENSG00000183172	SMDT1	22	42475695	42480288	1	protein_coding	91689	0.16335	-0.139727	0	0	21	1.3054e-152	0	eQTLcatalogue/BLUEPRINT_ge_monocyte:eQTLcatalogue/BLUEPRINT_ge_T-cell:eQTLcatalogue/CEDAR_T-cell_CD4:eQTLcatalogue/CEDAR_T-cell_CD8:eQTLcatalogue/Lepik_2017_ge_blood:eQTLGen_cis_eQTLs:BIOSQTL/BIOS_eQTL_geneLevel:BRAINEAC/CRBL:GTEx/v8/Adipose_Subcutaneous:GTEx/v8/Adipose_Visceral_Omentum:GTEx/v8/Whole_Blood:GTEx/v8/Artery_Aorta:GTEx/v8/Artery_Tibial:GTEx/v8/Breast_Mammary_Tissue:GTEx/v8/Colon_Sigmoid:GTEx/v8/Colon_Transverse:GTEx/v8/Esophagus_Gastroesophageal_Junction:GTEx/v8/Esophagus_Mucosa:GTEx/v8/Esophagus_Muscularis:GTEx/v8/Lung:GTEx/v8/Muscle_Skeletal:GTEx/v8/Nerve_Tibial:GTEx/v8/Ovary:GTEx/v8/Skin_Not_Sun_Exposed_Suprapubic:GTEx/v8/Skin_Sun_Exposed_Lower_leg:GTEx/v8/Spleen:GTEx/v8/Stomach:GTEx/v8/Thyroid	+	Yes	IMR90:Mesenchymal_Stem_Cell:Mesendoderm:Trophoblast-like_Cell	5.06789e-09	rs8137939
60	ENSG00000184983	NDUFA6	22	42481529	42486959	-1	protein_coding	4700	0.00325949	-0.532149	0	0	20	1.5388e-18	0	eQTLcatalogue/Fairfax_2014_naive:PsychENCODE_eQTLs:DICE/T_CD4_TH17:eQTLGen_cis_eQTLs:GTEx/v8/Cells_Cultured_fibroblasts	+	Yes	Liver:Spleen:IMR90:Mesenchymal_Stem_Cell:Mesendoderm:Trophoblast-like_Cell:hESC	5.06789e-09	rs8137939
60	ENSG00000100197	CYP2D6	22	42522501	42526908	-1	protein_coding	101929829	9.22646e-10	0.153954	0	0	21	7.38e-39	0	eQTLcatalogue/BLUEPRINT_ge_neutrophil:eQTLcatalogue/BLUEPRINT_ge_T-cell:eQTLcatalogue/Lepik_2017_ge_blood:PsychENCODE_eQTLs:eQTLGen_cis_eQTLs:BIOSQTL/BIOS_eQTL_geneLevel:GTEx/v8/Adipose_Subcutaneous:GTEx/v8/Whole_Blood:GTEx/v8/Colon_Transverse:GTEx/v8/Lung:GTEx/v8/Skin_Not_Sun_Exposed_Suprapubic:GTEx/v8/Skin_Sun_Exposed_Lower_leg	-	No	NA	5.06789e-09	rs8137939
60	ENSG00000100207	TCF20	22	42556019	42739622	-1	protein_coding	6942	0.999978	-0.944696	24	19.06	3	5.84052e-05	1.39131e-06	GTEx/v8/Whole_Blood	-	Yes	Adult_Cortex:Fetal_Cortex	5.06789e-09	rs8137939
60	ENSG00000235568	NFAM1	22	42776416	42828401	-1	protein_coding	150372	0.0260796	1.92572	0	0	1	0.000189653	5.23869e-07	GTEx/v8/Skin_Not_Sun_Exposed_Suprapubic	NA	Yes	Adult_Cortex:Fetal_Cortex:Mesenchymal_Stem_Cell:Mesendoderm:Trophoblast-like_Cell:hESC	2.12223e-07	rs8137939
60	ENSG00000189306	RRP7A	22	42905974	42915808	-1	protein_coding	27341	0.00237296	3.49513	0	0	16	1.44859e-06	0.00118794	eQTLGen_cis_eQTLs:BIOSQTL/BIOS_eQTL_geneLevel	+	No	NA	5.06789e-09	rs8137939
18	ENSG00000130119	GNL3L	23	54556644	54587504	1	protein_coding	54552	0.991954	NA	0	0	35	0.000343972	0.0288738	BRAINEAC/MEDU:BRAINEAC/OCTX:BRAINEAC/TCTX	NA	No	NA	3.85399e-09	rs4132385;rs56219078
12	ENSG00000005893	LAMP2	23	119561682	119603220	-1	protein_coding	3920	0.949784	0.206788	0	0	1	1.3958e-06	0.0109863	eQTLGen_trans_eQTLs	NA	No	NA	NA	rs2681778

### Sheet: Table S23
Table S23: Genes mapped to Factor 6 (Disability) based on positional, eQTL or chromatin interaction mapping methods conducted using FUMA
Genomic Locus	Ensembl Gene ID	Gene Name	Chromosome	Starting Position of Gene	Ending Position of Gene	Strand of Gene	Ensembl Gene Type	Entrez ID	pLI Score (i.e. probability of being loss-of-function intolerant)	Non-Coding Residual Variation Intolerance (ncRVIS) Score	Number of SNPs Mapped by Position	Maximum CADD Score of Positionally Mapped SNPs	Number of SNPs Mapped by eQTL	Minimum P-value of SNPs Mapped by eQTL	Minimum Q-value (FDR corrected P) of SNPs Mapped by eQTL	Tissue Types of Mapped eQTLs	Direction of eQTL Effect	Chromatin Interaction Mapping	Tissue/Cell Types of Mapped Chromatin Interactions	Minimum GWAS P-value of Mapped SNPs	RsIDs of Mapped SNPs
8	ENSG00000157873	TNFRSF14	1	2487078	2496821	1	protein_coding	8764	0.819999	-0.131268	0	0	9	7.1885e-07	0.00615994	eQTLGen_trans_eQTLs	+	No	NA	3.21013e-10	rs7137828
8	ENSG00000215788	TNFRSF25	1	6521211	6526255	-1	protein_coding	8718	0.448739	NA	0	0	7	5.0029e-07	0.00441223	eQTLGen_trans_eQTLs	+	No	NA	3.21013e-10	rs7137828
8	ENSG00000142657	PGD	1	10458649	10480201	1	protein_coding	5226	0.96866	-0.355214	0	0	1	9.7113e-07	0.0079573	eQTLGen_trans_eQTLs	NA	No	NA	NA	rs7137828
8	ENSG00000162496	DHRS3	1	12627939	12677737	-1	protein_coding	9249	0.66136	1.37192	0	0	10	1.3411e-12	0	eQTLGen_trans_eQTLs	+	No	NA	3.21013e-10	rs7137828
8	ENSG00000171729	TMEM51	1	15479028	15546976	1	protein_coding	55092	0.870759	1.31653	0	0	6	2.3354e-06	0.0174731	eQTLGen_trans_eQTLs	+	No	NA	3.21013e-10	rs7137828
7	ENSG00000142634	EFHD2	1	15736391	15756839	1	protein_coding	79180	0.378996	-0.261306	0	0	1	4.8494e-06	0.0321681	eQTLGen_trans_eQTLs	NA	No	NA	NA	rs7901695
8	ENSG00000173369	C1QB	1	22979255	22988031	1	protein_coding	713	0.085881	0.026533	0	0	8	1.3368e-06	0.0105751	eQTLGen_trans_eQTLs	+	No	NA	3.21013e-10	rs7137828
8	ENSG00000185436	IFNLR1	1	24480647	24514449	-1	protein_coding	163702	0.308615	1.83986	0	0	11	9.5688e-09	0.000162813	eQTLGen_trans_eQTLs	-	No	NA	3.21013e-10	rs7137828
8	ENSG00000117602	RCAN3	1	24829387	24867530	1	protein_coding	11123	0.00320642	1.10694	0	0	9	3.4601e-08	0.000447847	eQTLGen_trans_eQTLs	+	No	NA	3.21013e-10	rs7137828
8	ENSG00000157978	LDLRAP1	1	25870071	25895377	1	protein_coding	26119	2.90077e-05	-0.605728	0	0	9	6.2116e-08	0.000817884	eQTLGen_trans_eQTLs	+	No	NA	3.21013e-10	rs7137828
8	ENSG00000176083	ZNF683	1	26688125	26701013	-1	protein_coding	257101	0.0015607	0.00119826	0	0	11	1.1179e-09	3.90701e-05	eQTLGen_trans_eQTLs	-	No	NA	3.21013e-10	rs7137828
8	ENSG00000127603	MACF1	1	39546988	39952849	1	protein_coding	23499	1	-0.44543	0	0	7	7.3078e-07	0.00623482	eQTLGen_trans_eQTLs	+	No	NA	3.21013e-10	rs7137828
8	ENSG00000177606	JUN	1	59246465	59249785	-1	protein_coding	3725	0.460852	-1.30268	0	0	8	4.8588e-08	0.000641831	eQTLGen_trans_eQTLs	-	No	NA	3.21013e-10	rs7137828
8	ENSG00000134709	HOOK1	1	60280458	60342050	1	protein_coding	51361	4.1567e-05	-0.0627975	0	0	1	5.9997e-06	0.0384522	eQTLGen_trans_eQTLs	+	No	NA	3.21013e-10	rs7137828
8	ENSG00000132849	INADL	1	62208149	62629592	1	protein_coding	10207	6.18135e-26	0.297697	0	0	11	6.824e-09	0.000134363	eQTLGen_trans_eQTLs	+	No	NA	3.21013e-10	rs7137828
8	ENSG00000116704	SLC35D1	1	67465015	67519782	-1	protein_coding	23169	0.0018542	-1.06354	0	0	1	2.4723e-06	0.0182413	eQTLGen_trans_eQTLs	NA	No	NA	NA	rs7137828
8	ENSG00000081985	IL12RB2	1	67773047	67862583	1	protein_coding	3595	4.50999e-06	-0.052496	0	0	2	4.3902e-06	0.0295985	eQTLGen_trans_eQTLs	+	No	NA	3.21013e-10	rs7137828
1	ENSG00000050628	PTGER3	1	71318036	71513491	-1	protein_coding	5733	0.787643	0.387856	0	0	0	NA	NA	NA	NA	Yes	Mesenchymal_Stem_Cell	NA	rs12091740
1	ENSG00000132485	ZRANB2	1	71528974	71546980	-1	protein_coding	9406	0.992881	-1.31738	0	0	0	NA	NA	NA	NA	Yes	Liver:IMR90:Mesenchymal_Stem_Cell:Mesendoderm:Trophoblast-like_Cell:hESC	9.23491e-09	rs12091740:rs2815765
1	ENSG00000172260	NEGR1	1	71861623	72748417	-1	protein_coding	257194	0.951349	-1.71358	74	17.85	103	2.1671e-256	0	eQTLcatalogue/BLUEPRINT_ge_monocyte:eQTLcatalogue/GENCORD_ge_T-cell:DICE/Monocyte_classical:DICE/Monocyte_non_classical:eQTLGen_cis_eQTLs:BIOSQTL/BIOS_eQTL_geneLevel:xQTLServer_eQTLs:GTEx/v8/Adipose_Visceral_Omentum:GTEx/v8/Brain_Caudate_basal_ganglia:GTEx/v8/Brain_Nucleus_accumbens_basal_ganglia:GTEx/v8/Brain_Putamen_basal_ganglia:GTEx/v8/Esophagus_Muscularis:GTEx/v8/Lung	+	Yes	Aorta:Left_Ventricle:Right_Ventricle:IMR90:Mesenchymal_Stem_Cell:Mesendoderm:Trophoblast-like_Cell:hESC	1.72641e-09	rs12091740;rs2815765
1	ENSG00000162620	LRRIQ3	1	74491699	74663871	-1	protein_coding	127255	3.22227e-15	0.127525	0	0	0	NA	NA	NA	NA	Yes	IMR90:Mesenchymal_Stem_Cell	NA	rs12091740
1	ENSG00000254685	FPGT	1	74663896	74699770	1	protein_coding	8790	5.97096e-08	0.779915	0	0	0	NA	NA	NA	NA	Yes	IMR90:Mesenchymal_Stem_Cell	NA	rs12091740
1	ENSG00000259030	FPGT-TNNI3K	1	74663919	75009666	1	protein_coding	100526835	1.84158e-38	0.110264	0	0	0	NA	NA	NA	NA	Yes	IMR90:Mesenchymal_Stem_Cell	NA	rs12091740
1	ENSG00000116783	TNNI3K	1	74663947	75010112	1	protein_coding	100526835	1.80292e-38	0.231252	0	0	0	NA	NA	NA	NA	Yes	IMR90:Mesenchymal_Stem_Cell	NA	rs12091740
1	ENSG00000116791	CRYZ	1	75171170	75199092	-1	protein_coding	1429	1.14334e-14	0.982332	0	0	0	NA	NA	NA	NA	Yes	IMR90:Mesenchymal_Stem_Cell	NA	rs12091740
1	ENSG00000162623	TYW3	1	75198836	75232362	1	protein_coding	127253	0.431872	0.69243	0	0	0	NA	NA	NA	NA	Yes	IMR90:Mesenchymal_Stem_Cell	NA	rs12091740
8	ENSG00000154027	AK5	1	77747736	78025651	1	protein_coding	26289	0.139499	1.00096	0	0	11	1.9062e-14	0	eQTLGen_trans_eQTLs	+	No	NA	3.21013e-10	rs7137828
8	ENSG00000137959	IFI44L	1	79085607	79111830	1	protein_coding	10964	2.21842e-10	0.480156	0	0	2	2.6375e-06	0.0194541	eQTLGen_trans_eQTLs	NA	No	NA	NA	rs7137828
8	ENSG00000055732	MCOLN3	1	85483765	85514182	-1	protein_coding	55283	3.77974e-07	0.339539	0	0	8	4.3738e-09	0.000104987	eQTLGen_trans_eQTLs	+	No	NA	3.21013e-10	rs7137828
8	ENSG00000097033	SH3GLB1	1	87170259	87213867	1	protein_coding	51100	0.730421	NA	0	0	6	4.6505e-07	0.00411695	eQTLGen_trans_eQTLs	-	No	NA	3.21013e-10	rs7137828
8	ENSG00000117228	GBP1	1	89518002	89531043	-1	protein_coding	2633	1.80843e-12	0.869246	0	0	11	1.2614e-57	0	eQTLGen_trans_eQTLs	+	No	NA	3.21013e-10	rs7137828
8	ENSG00000162645	GBP2	1	89571815	89616139	-1	protein_coding	2634	1.96949e-05	-0.409539	0	0	11	1.6639e-50	0	eQTLGen_trans_eQTLs	+	No	NA	3.21013e-10	rs7137828
8	ENSG00000154451	GBP5	1	89724633	89738544	-1	protein_coding	115362	7.95482e-06	-0.471207	0	0	11	4.2637e-57	0	eQTLGen_trans_eQTLs	+	No	NA	3.21013e-10	rs7137828
8	ENSG00000188641	DPYD	1	97543299	98386605	-1	protein_coding	1806	4.18972e-09	0.587602	0	0	11	1.0216e-09	3.91313e-05	eQTLGen_trans_eQTLs	+	No	NA	3.21013e-10	rs7137828
8	ENSG00000162636	FAM102B	1	109102711	109187522	1	protein_coding	284611	0.0479308	-0.937207	0	0	10	5.5961e-09	0.000119495	eQTLGen_trans_eQTLs	-	No	NA	3.21013e-10	rs7137828
8	ENSG00000134243	SORT1	1	109852192	109940573	-1	protein_coding	6272	0.999927	-1.34619	0	0	11	2.2533e-10	0	eQTLGen_trans_eQTLs	+	No	NA	3.21013e-10	rs7137828
8	ENSG00000162777	DENND2D	1	111729796	111747157	-1	protein_coding	79961	1.02695e-05	-0.159616	0	0	11	1.3057e-11	0	eQTLGen_trans_eQTLs	+	No	NA	3.21013e-10	rs7137828
2	ENSG00000143110	C1orf162	1	112016414	112021134	1	protein_coding	128346	0.00613132	0.13675	0	0	0	NA	NA	NA	NA	Yes	IMR90	1.94645e-08	rs1230646
8	ENSG00000197852	FAM212B	1	112223252	112298446	-1	protein_coding	101928718	0.00359052	0.902451	0	0	11	1.3878e-18	0	eQTLGen_trans_eQTLs	-	No	NA	3.21013e-10	rs7137828
2	ENSG00000143079	CTTNBP2NL	1	112938803	113006078	1	protein_coding	55917	0.141381	-1.07173	0	0	0	NA	NA	NA	NA	Yes	IMR90	1.94645e-08	rs1230646
2	ENSG00000007341	ST7L	1	113066140	113163447	-1	protein_coding	54879	1.94397e-06	0.443371	0	0	0	NA	NA	NA	NA	Yes	GM12878	1.94645e-08	rs1230646
2	ENSG00000116489	CAPZA1	1	113161795	113214241	1	protein_coding	829	0.983028	-0.292243	0	0	0	NA	NA	NA	NA	Yes	GM12878	1.94645e-08	rs1230646
2	ENSG00000155366	RHOC	1	113243728	113250056	-1	protein_coding	389	0.586036	-0.252965	0	0	0	NA	NA	NA	NA	Yes	IMR90	1.94645e-08	rs1230646
2	ENSG00000155367	PPM1J	1	113252616	113258099	-1	protein_coding	333926	2.30817e-07	NA	0	0	0	NA	NA	NA	NA	Yes	IMR90	1.94645e-08	rs1230646
2	ENSG00000155380	SLC16A1	1	113454469	113499635	-1	protein_coding	6566	0.826068	-1.00323	0	0	0	NA	NA	NA	NA	Yes	Adult_Cortex	1.94645e-08	rs1230646
2	ENSG00000081026	MAGI3	1	113933371	114228545	1	protein_coding	260425	0.57058	-0.477318	137	14.18	220	2.88352e-11	0	EyeGEx:eQTLcatalogue/TwinsUK_ge_fat:PsychENCODE_eQTLs:eQTLGen_cis_eQTLs:BIOSQTL/BIOS_eQTL_geneLevel:CMC_SVA_cis:GTEx/v8/Adipose_Subcutaneous:GTEx/v8/Artery_Tibial:GTEx/v8/Brain_Cerebellar_Hemisphere:GTEx/v8/Brain_Cerebellum:GTEx/v8/Heart_Atrial_Appendage:GTEx/v8/Muscle_Skeletal:GTEx/v8/Nerve_Tibial	-	Yes	Left_Ventricle:Liver:GM12878:IMR90:Mesenchymal_Stem_Cell:Mesendoderm:Trophoblast-like_Cell:hESC	2.37945e-13	rs1230646;rs1230666;rs1230646:rs1230666
2	ENSG00000116793	PHTF1	1	114239453	114302111	-1	protein_coding	10745	5.47465e-18	-0.796158	50	21.6	224	1.1229e-66	0	EyeGEx:eQTLcatalogue/Alasoo_2018_ge_macrophage_IFNg:eQTLcatalogue/Alasoo_2018_ge_macrophage_naive:eQTLcatalogue/CEDAR_monocyte_CD14:eQTLcatalogue/CEDAR_T-cell_CD8:eQTLcatalogue/Fairfax_2014_IFN24:eQTLcatalogue/Fairfax_2014_LPS24:eQTLcatalogue/Fairfax_2014_naive:eQTLcatalogue/GENCORD_ge_fibroblast:eQTLcatalogue/GENCORD_ge_LCL:eQTLcatalogue/Nedelec_2016_ge_macrophage_Listeria:eQTLcatalogue/Nedelec_2016_ge_macrophage_naive:eQTLcatalogue/Nedelec_2016_ge_macrophage_Salmonella:eQTLcatalogue/Quach_2016_ge_monocyte_IAV:eQTLcatalogue/Quach_2016_ge_monocyte_LPS:eQTLcatalogue/Quach_2016_ge_monocyte_naive:eQTLcatalogue/Quach_2016_ge_monocyte_Pam3CSK4:eQTLcatalogue/Quach_2016_ge_monocyte_R848:PsychENCODE_eQTLs:eQTLGen_cis_eQTLs:BIOSQTL/BIOS_eQTL_geneLevel:CMC_SVA_cis:CMC_NoSVA_cis:GTEx/v8/Adipose_Visceral_Omentum:GTEx/v8/Adrenal_Gland:GTEx/v8/Artery_Tibial:GTEx/v8/Brain_Caudate_basal_ganglia:GTEx/v8/Brain_Cerebellar_Hemisphere:GTEx/v8/Brain_Cerebellum:GTEx/v8/Colon_Transverse:GTEx/v8/Esophagus_Mucosa:GTEx/v8/Esophagus_Muscularis:GTEx/v8/Cells_Cultured_fibroblasts:GTEx/v8/Skin_Not_Sun_Exposed_Suprapubic:GTEx/v8/Stomach:GTEx/v8/Thyroid	-	Yes	GM12878:Mesenchymal_Stem_Cell:Mesendoderm:hESC	2.37945e-13	rs1230646;rs1230666
02:08:00	ENSG00000081019	RSBN1	1	114304454	114355098	-1	protein_coding	54665	0.80514	-1.87091	32	21.6	227	1.87726e-12	9.0004e-10	EyeGEx:PsychENCODE_eQTLs:eQTLGen_cis_eQTLs:eQTLGen_trans_eQTLs:GTEx/v8/Testis	-	Yes	Liver:GM12878:IMR90:Mesenchymal_Stem_Cell:Mesendoderm:Trophoblast-like_Cell:hESC	2.37945e-13	rs1230646;rs1230666;rs7137828
2	ENSG00000134242	PTPN22	1	114356433	114414381	-1	protein_coding	26191	3.07776e-16	-0.402711	31	16.12	224	8.6456e-70	0	eQTLcatalogue/CEDAR_B-cell_CD19:eQTLcatalogue/CEDAR_T-cell_CD4:eQTLcatalogue/CEDAR_T-cell_CD8:eQTLcatalogue/Fairfax_2012_B-cell_CD19:eQTLcatalogue/Fairfax_2014_IFN24:eQTLcatalogue/Fairfax_2014_LPS24:eQTLcatalogue/Fairfax_2014_LPS2:eQTLcatalogue/Fairfax_2014_naive:PsychENCODE_eQTLs:eQTLGen_cis_eQTLs:BIOSQTL/BIOS_eQTL_geneLevel:CMC_SVA_cis	-	Yes	GM12878:Mesenchymal_Stem_Cell:Mesendoderm:hESC	2.37945e-13	rs1230646;rs1230666
2	ENSG00000188761	BCL2L15	1	114420790	114430169	-1	protein_coding	440603	0.00361469	-0.0219988	6	16.12	219	2.76719e-10	1.3836e-06	eQTLcatalogue/CEDAR_ileum:eQTLcatalogue/CEDAR_rectum:eQTLcatalogue/CEDAR_transverse_colon:eQTLcatalogue/TwinsUK_ge_LCL:DICE/T_CD4_TH17:GTEx/v8/Brain_Cerebellar_Hemisphere	-	No	NA	1.67889e-09	rs1230646
2	ENSG00000134262	AP4B1	1	114437370	114447823	-1	protein_coding	10717	2.69464e-08	-0.248524	0	0	221	6.1805e-14	0	eQTLcatalogue/BLUEPRINT_ge_monocyte:eQTLcatalogue/CEDAR_neutrophil_CD15:eQTLcatalogue/Fairfax_2014_IFN24:eQTLcatalogue/Fairfax_2014_LPS24:eQTLcatalogue/GEUVADIS_ge_LCL:PsychENCODE_eQTLs:eQTLGen_cis_eQTLs:BIOSQTL/BIOS_eQTL_geneLevel:GTEx/v8/Whole_Blood:GTEx/v8/Muscle_Skeletal	-	Yes	Adult_Cortex:Left_Ventricle:Liver:GM12878:IMR90:Mesenchymal_Stem_Cell:Mesendoderm:Trophoblast-like_Cell:hESC	2.37945e-13	rs1230646;rs1230666
2	ENSG00000118655	DCLRE1B	1	114447763	114456708	1	protein_coding	64858	0.107858	-0.43843	0	0	222	5.4724e-43	0	TIGER/Nom_Alonso_Pancreatic_islets:eQTLcatalogue/Alasoo_2018_ge_macrophage_IFNg:eQTLcatalogue/BLUEPRINT_ge_monocyte:eQTLcatalogue/Fairfax_2014_IFN24:eQTLcatalogue/Fairfax_2014_LPS24:eQTLcatalogue/Fairfax_2014_LPS2:eQTLcatalogue/Fairfax_2014_naive:eQTLcatalogue/Quach_2016_ge_monocyte_naive:PsychENCODE_eQTLs:eQTLGen_cis_eQTLs:BIOSQTL/BIOS_eQTL_geneLevel:GTEx/v8/Adipose_Subcutaneous:GTEx/v8/Artery_Tibial:GTEx/v8/Cells_Cultured_fibroblasts	-	Yes	Adult_Cortex:Left_Ventricle:Liver:GM12878:IMR90:Mesenchymal_Stem_Cell:Mesendoderm:Trophoblast-like_Cell:hESC	2.37945e-13	rs1230646;rs1230666
02:08:00	ENSG00000163349	HIPK1	1	114471814	114520426	1	protein_coding	204851	0.999943	-1.59247	0	0	1	5.1889e-06	0.0338743	eQTLGen_trans_eQTLs	NA	Yes	Adult_Cortex:Left_Ventricle:Liver:GM12878:IMR90:Mesenchymal_Stem_Cell:Mesendoderm:Trophoblast-like_Cell:hESC	1.94645e-08	rs7137828;rs1230646
2	ENSG00000134207	SYT6	1	114631913	114696541	-1	protein_coding	148281	0.0328455	-0.0296927	0	0	0	NA	NA	NA	NA	Yes	Mesenchymal_Stem_Cell:hESC	1.94645e-08	rs1230646
2	ENSG00000116752	BCAS2	1	115110178	115124260	-1	protein_coding	10286	6.52504e-05	-0.483147	0	0	0	NA	NA	NA	NA	Yes	IMR90:Mesenchymal_Stem_Cell:Mesendoderm:Trophoblast-like_Cell:hESC	1.94645e-08	rs1230646
2	ENSG00000175984	DENND2C	1	115125469	115213043	-1	protein_coding	163259	1.70409e-07	-0.807551	0	0	0	NA	NA	NA	NA	Yes	Left_Ventricle:IMR90:Mesenchymal_Stem_Cell:Mesendoderm:Trophoblast-like_Cell:hESC	1.94645e-08	rs1230646
2	ENSG00000116748	AMPD1	1	115215719	115238239	-1	protein_coding	270	3.77976e-12	-0.122492	0	0	0	NA	NA	NA	NA	Yes	Left_Ventricle:IMR90:Mesenchymal_Stem_Cell:Mesendoderm:Trophoblast-like_Cell:hESC	1.94645e-08	rs1230646
2	ENSG00000213281	NRAS	1	115247090	115259515	-1	protein_coding	4893	0.912773	-1.24347	0	0	0	NA	NA	NA	NA	Yes	GM12878:IMR90:Mesenchymal_Stem_Cell:hESC	1.94645e-08	rs1230646
2	ENSG00000009307	CSDE1	1	115259534	115301297	-1	protein_coding	7812	0.999952	-0.125092	0	0	0	NA	NA	NA	NA	Yes	Mesenchymal_Stem_Cell	1.94645e-08	rs1230646
2	ENSG00000052723	SIKE1	1	115312100	115323306	-1	protein_coding	80143	0.0729823	-2.13261	0	0	0	NA	NA	NA	NA	Yes	Mesenchymal_Stem_Cell:Mesendoderm	1.94645e-08	rs1230646
8	ENSG00000134198	TSPAN2	1	115590632	115632121	-1	protein_coding	10100	0.000100587	1.13403	0	0	11	1.1587e-12	0	eQTLGen_trans_eQTLs	-	No	NA	3.21013e-10	rs7137828
8	ENSG00000116815	CD58	1	117057157	117113661	-1	protein_coding	965	0.299199	NA	0	0	7	1.8259e-06	0.0141396	eQTLGen_trans_eQTLs	-	No	NA	3.21013e-10	rs7137828
8	ENSG00000198019	FCGR1B	1	120926979	120935937	-1	protein_coding	100132417	0.676509	-0.0478235	0	0	11	1.121e-13	0	eQTLGen_trans_eQTLs	+	No	NA	3.21013e-10	rs7137828
8	ENSG00000150337	FCGR1A	1	149754227	149764074	1	protein_coding	2210	0.971633	-0.861126	0	0	11	6.9045e-21	0	eQTLGen_trans_eQTLs	+	No	NA	3.21013e-10	rs7137828
8	ENSG00000143384	MCL1	1	150547032	150552066	-1	protein_coding	4170	0.950093	-0.4059	0	0	7	2.7805e-06	0.0203646	eQTLGen_trans_eQTLs	-	No	NA	3.21013e-10	rs7137828
8	ENSG00000143409	FAM63A	1	150969025	150980851	-1	protein_coding	55793	8.24251e-06	-0.357503	0	0	9	2.3151e-09	7.39235e-05	eQTLGen_trans_eQTLs	-	No	NA	3.21013e-10	rs7137828
8	ENSG00000197747	S100A10	1	151955391	151966866	-1	protein_coding	6281	0.173245	-0.607634	0	0	11	4.4622e-48	0	eQTLGen_trans_eQTLs	-	No	NA	3.21013e-10	rs7137828
8	ENSG00000196154	S100A4	1	153516089	153522612	-1	protein_coding	6275	0.00465146	0.0479362	0	0	6	1.7201e-06	0.0133488	eQTLGen_trans_eQTLs	-	No	NA	3.21013e-10	rs7137828
8	ENSG00000163346	PBXIP1	1	154916552	154928599	-1	protein_coding	57326	5.79844e-07	0.443723	0	0	11	4.5999e-14	0	eQTLGen_trans_eQTLs	-	No	NA	3.21013e-10	rs7137828
8	ENSG00000143537	ADAM15	1	155023042	155035252	1	protein_coding	8751	1.07719e-11	NA	0	0	1	2.4991e-06	0.0183745	eQTLGen_trans_eQTLs	NA	No	NA	NA	rs7137828
8	ENSG00000169242	EFNA1	1	155099936	155107333	1	protein_coding	1942	0.872063	0.409868	0	0	1	5.062e-06	0.0332275	eQTLGen_trans_eQTLs	NA	No	NA	NA	rs7137828
8	ENSG00000169231	THBS3	1	155165379	155178842	-1	protein_coding	7059	1.20601e-08	-0.314766	0	0	6	1.7356e-06	0.0134704	eQTLGen_trans_eQTLs	-	No	NA	3.21013e-10	rs7137828
8	ENSG00000173171	MTX1	1	155178490	155183615	1	protein_coding	4580	0.198221	-0.480958	0	0	11	7.9461e-10	2.02102e-05	eQTLGen_trans_eQTLs	-	No	NA	3.21013e-10	rs7137828
8	ENSG00000160789	LMNA	1	156052364	156109880	1	protein_coding	4000	0.993449	-0.15153	0	0	11	9.783e-14	0	eQTLGen_trans_eQTLs	-	No	NA	3.21013e-10	rs7137828
8	ENSG00000143297	FCRL5	1	157483167	157522310	-1	protein_coding	83416	7.49245e-14	3.93102	0	0	5	3.5384e-06	0.0249232	eQTLGen_trans_eQTLs	-	No	NA	3.21013e-10	rs7137828
8	ENSG00000163568	AIM2	1	159032274	159116886	-1	protein_coding	9447	9.00843e-08	0.445391	0	0	9	1.0633e-09	3.94089e-05	eQTLGen_trans_eQTLs	+	No	NA	3.21013e-10	rs7137828
8	ENSG00000213085	CCDC19	1	159842154	159869953	-1	protein_coding	25790	2.35996e-10	-0.13242	0	0	11	1.949e-09	5.62535e-05	eQTLGen_trans_eQTLs	-	No	NA	3.21013e-10	rs7137828
8	ENSG00000158710	TAGLN2	1	159887897	159895522	-1	protein_coding	8407	0.00329073	-0.525894	0	0	11	4.9786e-17	0	eQTLGen_trans_eQTLs	-	No	NA	3.21013e-10	rs7137828
8	ENSG00000072694	FCGR2B	1	161551101	161648444	1	protein_coding	2213	0.0474026	-0.652848	0	0	9	1.0207e-07	0.00113813	eQTLGen_trans_eQTLs	-	No	NA	3.21013e-10	rs7137828
8	ENSG00000132185	FCRLA	1	161676762	161684142	1	protein_coding	84824	0.000166358	0.843595	0	0	11	5.1638e-12	0	eQTLGen_trans_eQTLs	-	No	NA	3.21013e-10	rs7137828
8	ENSG00000198574	SH2D1B	1	162365056	162381928	-1	protein_coding	117157	0.0598834	-0.582705	0	0	8	3.4109e-07	0.0031606	eQTLGen_trans_eQTLs	+	No	NA	3.21013e-10	rs7137828
8	ENSG00000152061	RABGAP1L	1	174128548	174964445	1	protein_coding	9910	0.0891727	NA	0	0	11	1.8201e-10	0	eQTLGen_trans_eQTLs	-	No	NA	3.21013e-10	rs7137828
8	ENSG00000116191	RALGPS2	1	178694300	178889238	1	protein_coding	55103	0.922195	-0.19166	0	0	11	2.1885e-08	0.000257771	eQTLGen_trans_eQTLs	-	No	NA	3.21013e-10	rs7137828
8	ENSG00000198216	CACNA1E	1	181382238	181777219	1	protein_coding	777	1	-0.119553	0	0	7	8.7344e-07	0.00730049	eQTLGen_trans_eQTLs	+	No	NA	3.21013e-10	rs7137828
8	ENSG00000135862	LAMC1	1	182992595	183114727	1	protein_coding	3915	1	2.11728	0	0	11	7.2599e-09	0.000150527	eQTLGen_trans_eQTLs	-	No	NA	3.21013e-10	rs7137828
8	ENSG00000073756	PTGS2	1	186640923	186649559	-1	protein_coding	5743	0.999033	0.48129	0	0	1	3.2587e-06	0.0232551	eQTLGen_trans_eQTLs	NA	No	NA	NA	rs7137828
8	ENSG00000116741	RGS2	1	192778169	192781403	1	protein_coding	5997	0.00294512	-0.124141	0	0	8	1.6985e-08	0.00023227	eQTLGen_trans_eQTLs	-	No	NA	3.21013e-10	rs7137828
8	ENSG00000058668	ATP2B4	1	203595689	203713209	1	protein_coding	493	0.521756	-0.814157	0	0	11	9.5461e-20	0	eQTLGen_trans_eQTLs	-	No	NA	3.21013e-10	rs7137828
8	ENSG00000136653	RASSF5	1	206680879	206762616	1	protein_coding	83593	0.248711	0.461149	0	0	8	1.2541e-08	0.000175551	eQTLGen_trans_eQTLs	+	No	NA	3.21013e-10	rs7137828
8	ENSG00000123838	C4BPA	1	207277607	207318317	1	protein_coding	722	0.0127394	-0.1961	0	0	1	6.4584e-06	0.04076	eQTLGen_trans_eQTLs	NA	No	NA	NA	rs7137828
8	ENSG00000196352	CD55	1	207494853	207534311	1	protein_coding	1604	2.49092e-07	-0.685451	0	0	6	3.9573e-07	0.00349436	eQTLGen_trans_eQTLs	-	No	NA	3.21013e-10	rs7137828
8	ENSG00000117322	CR2	1	207627575	207663240	1	protein_coding	1380	2.1654e-11	-0.533724	0	0	6	1.4515e-06	0.0113126	eQTLGen_trans_eQTLs	-	No	NA	3.21013e-10	rs7137828
8	ENSG00000117335	CD46	1	207925402	207968858	1	protein_coding	4179	0.000191603	-0.601552	0	0	7	3.0554e-07	0.00282121	eQTLGen_trans_eQTLs	+	No	NA	3.21013e-10	rs7137828
8	ENSG00000123684	LPGAT1	1	211916799	212004114	-1	protein_coding	9926	0.967547	1.85478	0	0	3	4.4367e-06	0.0297869	eQTLGen_trans_eQTLs	+	No	NA	3.21013e-10	rs7137828
8	ENSG00000143771	CNIH4	1	224544552	224567161	1	protein_coding	29097	0.084725	0.734053	0	0	1	8.0293e-06	0.0486312	eQTLGen_trans_eQTLs	NA	No	NA	NA	rs7137828
8	ENSG00000162913	C1orf145	1	228391207	228401365	-1	protein_coding	NA	0.0976807	NA	0	0	7	1.1149e-06	0.00891325	eQTLGen_trans_eQTLs	+	No	NA	3.21013e-10	rs7137828
8	ENSG00000154358	OBSCN	1	228395831	228566577	1	protein_coding	84033	5.35739e-91	0.665406	0	0	11	2.5615e-11	0	eQTLGen_trans_eQTLs	+	No	NA	3.21013e-10	rs7137828
3	ENSG00000184731	FAM110C	2	38814	46870	-1	protein_coding	642273	8.70817e-08	0.00744277	0	0	0	NA	NA	NA	NA	Yes	IMR90:Mesenchymal_Stem_Cell:hESC	2.90877e-08	rs62107261
3	ENSG00000035115	SH3YL1	2	217730	266398	-1	protein_coding	26751	1.00024e-05	-0.103902	0	0	5	1.8651e-14	0	eQTLGen_cis_eQTLs	-	No	NA	1.26475e-10	rs62107261
3	ENSG00000189292	FAM150B	2	279558	288851	-1	protein_coding	285016	0.384938	NA	0	0	5	7.4826e-07	0.00237101	eQTLGen_cis_eQTLs	+	Yes	Spleen:IMR90:Mesendoderm:Trophoblast-like_Cell:hESC	1.26475e-10	rs62107261
3	ENSG00000115705	TPO	2	1377995	1547483	1	protein_coding	7173	1.35597e-07	0.590394	0	0	0	NA	NA	NA	NA	Yes	IMR90:Mesenchymal_Stem_Cell	2.90877e-08	rs62107261
8	ENSG00000151692	RNF144A	2	7057523	7208417	1	protein_coding	9781	0.988258	0.0301936	0	0	11	2.6076e-12	0	eQTLGen_trans_eQTLs	+	No	NA	3.21013e-10	rs7137828
8	ENSG00000134308	YWHAQ	2	9724101	9771143	-1	protein_coding	10971	0.873108	-0.532345	0	0	11	1.4482e-11	0	eQTLGen_trans_eQTLs	-	No	NA	3.21013e-10	rs7137828
8	ENSG00000171848	RRM2	2	10262455	10271545	1	protein_coding	6241	0.968271	-0.828648	0	0	7	5.668e-07	0.00496067	eQTLGen_trans_eQTLs	-	No	NA	3.21013e-10	rs7137828
8	ENSG00000143878	RHOB	2	20646835	20649200	1	protein_coding	388	0.245031	-0.338453	0	0	9	2.0563e-08	0.000243865	eQTLGen_trans_eQTLs	-	No	NA	3.21013e-10	rs7137828
8	ENSG00000115155	OTOF	2	26680071	26781566	-1	protein_coding	9381	4.326e-25	0.460679	0	0	7	5.776e-08	0.000808662	eQTLGen_trans_eQTLs	-	No	NA	3.21013e-10	rs7137828
8	ENSG00000084764	MAPRE3	2	27193480	27250064	1	protein_coding	22924	0.799864	-0.767319	0	0	11	8.8879e-10	4e-05	eQTLGen_trans_eQTLs	-	No	NA	3.21013e-10	rs7137828
8	ENSG00000138061	CYP1B1	2	38294116	38337044	-1	protein_coding	1545	0.000296476	-1.04128	0	0	4	5.6844e-06	0.0366547	eQTLGen_trans_eQTLs	-	No	NA	3.21013e-10	rs7137828
8	ENSG00000143924	EML4	2	42396490	42559688	1	protein_coding	27436	0.391139	-0.822993	0	0	2	1.5584e-06	0.0121511	eQTLGen_trans_eQTLs	+	No	NA	3.21013e-10	rs7137828
8	ENSG00000162881	OXER1	2	42989642	42991401	-1	protein_coding	165140	4.76881e-07	0.339145	0	0	11	8.0643e-12	0	eQTLGen_trans_eQTLs	+	No	NA	3.21013e-10	rs7137828
8	ENSG00000068784	SRBD1	2	45615819	45839304	-1	protein_coding	55133	1.67463e-14	-0.600982	0	0	11	1.2526e-16	0	eQTLGen_trans_eQTLs	+	No	NA	3.21013e-10	rs7137828
8	ENSG00000068724	TTC7A	2	47143296	47303276	1	protein_coding	57217	1.9562e-09	0.00572038	0	0	10	8.4016e-07	0.00707622	eQTLGen_trans_eQTLs	-	No	NA	3.21013e-10	rs7137828
8	ENSG00000119866	BCL11A	2	60678302	60780702	-1	protein_coding	53335	0.829	-2.0339	0	0	11	6.0127e-19	0	eQTLGen_trans_eQTLs	-	No	NA	3.21013e-10	rs7137828
8	ENSG00000179833	SERTAD2	2	64858755	64978139	-1	protein_coding	9792	0.736975	-0.658829	0	0	11	2.4581e-17	0	eQTLGen_trans_eQTLs	-	No	NA	3.21013e-10	rs7137828
8	ENSG00000196975	ANXA4	2	69871557	70053596	1	protein_coding	307	0.000342407	-0.283816	0	0	7	1.0084e-06	0.00825449	eQTLGen_trans_eQTLs	-	No	NA	3.21013e-10	rs7137828
8	ENSG00000059728	MXD1	2	70124820	70170077	1	protein_coding	4084	0.388108	-1.47187	0	0	7	1.815e-06	0.0140966	eQTLGen_trans_eQTLs	-	No	NA	3.21013e-10	rs7137828
8	ENSG00000135636	DYSF	2	71680852	71913898	1	protein_coding	8291	1.00255e-15	0.998737	0	0	11	4.1441e-08	0.000580654	eQTLGen_trans_eQTLs	+	No	NA	3.21013e-10	rs7137828
8	ENSG00000135631	RAB11FIP5	2	73300510	73383849	-1	protein_coding	26056	0.00267592	0.325552	0	0	11	1.5773e-11	0	eQTLGen_trans_eQTLs	-	No	NA	3.21013e-10	rs7137828
8	ENSG00000168899	VAMP5	2	85811531	85820535	1	protein_coding	10791	0.0516197	0.554615	0	0	11	8.5063e-15	0	eQTLGen_trans_eQTLs	+	No	NA	3.21013e-10	rs7137828
8	ENSG00000153563	CD8A	2	87011729	87035519	-1	protein_coding	925	0.0241811	-0.914487	0	0	9	2.4612e-10	0	eQTLGen_trans_eQTLs	-	No	NA	3.21013e-10	rs7137828
8	ENSG00000172005	MAL	2	95691422	95719737	1	protein_coding	4118	0.786079	-0.383388	0	0	11	1.4996e-22	0	eQTLGen_trans_eQTLs	+	No	NA	3.21013e-10	rs7137828
8	ENSG00000196872	KIAA1211L	2	99410309	99552722	-1	protein_coding	343990	NA	NA	0	0	11	1.8832e-11	0	eQTLGen_trans_eQTLs	-	No	NA	3.21013e-10	rs7137828
8	ENSG00000115604	IL18R1	2	102927989	103015218	1	protein_coding	8809	5.02098e-07	0.218567	0	0	11	2.8274e-08	0.000384445	eQTLGen_trans_eQTLs	+	No	NA	3.21013e-10	rs7137828
8	ENSG00000115607	IL18RAP	2	103035149	103069025	1	protein_coding	8807	0.366507	0.797204	0	0	11	3.1835e-13	0	eQTLGen_trans_eQTLs	+	No	NA	3.21013e-10	rs7137828
06:08:00	ENSG00000144152	FBLN7	2	112895962	112945791	1	protein_coding	129804	1.57848e-05	NA	0	0	14	1.3467e-10	0	eQTLGen_trans_eQTLs	+	No	NA	4.6504e-12	rs13214023;rs7137828
8	ENSG00000144136	SLC20A1	2	113403434	113421404	1	protein_coding	6574	0.725657	NA	0	0	11	3.8056e-10	2.0816e-05	eQTLGen_trans_eQTLs	+	No	NA	3.21013e-10	rs7137828
8	ENSG00000088179	PTPN4	2	120517207	120741394	1	protein_coding	5775	0.999998	-1.39352	0	0	11	2.073e-13	0	eQTLGen_trans_eQTLs	+	No	NA	3.21013e-10	rs7137828
8	ENSG00000169554	ZEB2	2	145141648	145282147	-1	protein_coding	9839	0.999834	-3.33245	0	0	11	7.6679e-09	0.000149975	eQTLGen_trans_eQTLs	-	No	NA	3.21013e-10	rs7137828
8	ENSG00000153234	NR4A2	2	157180944	157198860	-1	protein_coding	4929	0.991433	-1.28792	0	0	5	3.7787e-06	0.0263039	eQTLGen_trans_eQTLs	-	No	NA	3.21013e-10	rs7137828
8	ENSG00000115170	ACVR1	2	158592958	158732374	-1	protein_coding	90	0.956448	0.234303	0	0	9	9.1704e-09	0.00016415	eQTLGen_trans_eQTLs	+	No	NA	3.21013e-10	rs7137828
8	ENSG00000197635	DPP4	2	162848751	162931052	-1	protein_coding	1803	4.05741e-10	-0.56917	0	0	11	6.243e-11	0	eQTLGen_trans_eQTLs	+	No	NA	3.21013e-10	rs7137828
8	ENSG00000082438	COBLL1	2	165510134	165700189	-1	protein_coding	22837	0.0121974	0.157057	0	0	11	1.1009e-08	0.00017702	eQTLGen_trans_eQTLs	-	No	NA	3.21013e-10	rs7137828
6	ENSG00000169507	SLC38A11	2	165752696	165812035	-1	protein_coding	151258	1.92551e-06	-0.552928	0	0	5	4.5923e-06	0.0306352	eQTLGen_trans_eQTLs	+	No	NA	2.59711e-12	rs67777156;rs13214023
8	ENSG00000073737	DHRS9	2	169921299	169952677	1	protein_coding	10170	2.60804e-07	0.131292	0	0	11	8.2921e-14	0	eQTLGen_trans_eQTLs	+	No	NA	3.21013e-10	rs7137828
8	ENSG00000144354	CDCA7	2	174219548	174233725	1	protein_coding	83879	0.141955	0.582754	0	0	11	3.9382e-08	0.00052669	eQTLGen_trans_eQTLs	-	No	NA	3.21013e-10	rs7137828
8	ENSG00000151689	INPP1	2	191208196	191236391	1	protein_coding	3628	0.000237352	NA	0	0	3	6.8467e-06	0.0426149	eQTLGen_trans_eQTLs	+	No	NA	3.21013e-10	rs7137828
8	ENSG00000115415	STAT1	2	191829084	191885686	-1	protein_coding	6772	0.999994	-0.650494	0	0	11	1.596e-64	0	eQTLGen_trans_eQTLs	+	No	NA	3.21013e-10	rs7137828
8	ENSG00000138378	STAT4	2	191894302	192016322	-1	protein_coding	6775	0.988868	-0.393433	0	0	11	1.2386e-14	0	eQTLGen_trans_eQTLs	+	No	NA	3.21013e-10	rs7137828
8	ENSG00000196141	SPATS2L	2	201170604	201346986	1	protein_coding	26010	0.970345	0.539346	0	0	11	2.5857e-08	0.000358423	eQTLGen_trans_eQTLs	-	No	NA	3.21013e-10	rs7137828
2	ENSG00000163599	CTLA4	2	204732509	204738683	1	protein_coding	1493	0.577322	-0.782346	0	0	1	5.3255e-07	0.00470352	eQTLGen_trans_eQTLs	+	No	NA	2.37945e-13	rs1230666
8	ENSG00000085449	WDFY1	2	224720433	224810104	-1	protein_coding	57590	1.68817e-05	0.334731	0	0	1	5.1594e-06	0.0336789	eQTLGen_trans_eQTLs	+	No	NA	3.21013e-10	rs7137828
8	ENSG00000135919	SERPINE2	2	224839829	224904036	-1	protein_coding	5270	0.643024	NA	0	0	6	1.0728e-06	0.00866398	eQTLGen_trans_eQTLs	+	No	NA	3.21013e-10	rs7137828
8	ENSG00000135905	DOCK10	2	225629807	225907162	-1	protein_coding	55619	0.0291925	NA	0	0	11	3.0996e-13	0	eQTLGen_trans_eQTLs	+	No	NA	3.21013e-10	rs7137828
8	ENSG00000135932	CAB39	2	231577560	231685790	1	protein_coding	51719	0.0621796	0.453195	0	0	8	1.6321e-07	0.00161646	eQTLGen_trans_eQTLs	+	No	NA	3.21013e-10	rs7137828
8	ENSG00000135916	ITM2C	2	231729354	231743963	1	protein_coding	81618	0.20853	-0.546813	0	0	7	3.3573e-07	0.00305608	eQTLGen_trans_eQTLs	-	No	NA	3.21013e-10	rs7137828
8	ENSG00000124831	LRRFIP1	2	238536219	238722325	1	protein_coding	9208	0.365512	NA	0	0	11	5.9127e-14	0	eQTLGen_trans_eQTLs	-	No	NA	3.21013e-10	rs7137828
8	ENSG00000188011	CXXC11	2	242811752	242815975	1	protein_coding	285093	2.88586e-05	NA	0	0	9	3.0457e-07	0.00282345	eQTLGen_trans_eQTLs	-	No	NA	3.21013e-10	rs7137828
8	ENSG00000134107	BHLHE40	3	5020801	5027008	1	protein_coding	8553	0.941607	1.06353	0	0	10	8.1399e-08	0.00103586	eQTLGen_trans_eQTLs	-	No	NA	3.21013e-10	rs7137828
8	ENSG00000071282	LMCD1	3	8543393	8609805	1	protein_coding	29995	0.376044	-0.171235	0	0	7	4.2368e-07	0.00381688	eQTLGen_trans_eQTLs	-	No	NA	3.21013e-10	rs7137828
8	ENSG00000170876	TMEM43	3	14166440	14185179	1	protein_coding	79188	9.84763e-08	0.212694	0	0	11	1.1189e-17	0	eQTLGen_trans_eQTLs	-	No	NA	3.21013e-10	rs7137828
8	ENSG00000154767	XPC	3	14186647	14220283	-1	protein_coding	7508	1.31713e-10	0.190841	0	0	2	3.8226e-06	0.0265341	eQTLGen_trans_eQTLs	NA	No	NA	NA	rs7137828
8	ENSG00000206561	COLQ	3	15491640	15563258	-1	protein_coding	8292	1.42517e-07	1.23407	0	0	11	5.454e-29	0	eQTLGen_trans_eQTLs	+	No	NA	3.21013e-10	rs7137828
8	ENSG00000206560	ANKRD28	3	15708743	15901278	-1	protein_coding	23243	0.999929	-0.657585	0	0	11	1.9785e-11	0	eQTLGen_trans_eQTLs	-	No	NA	3.21013e-10	rs7137828
8	ENSG00000154814	OXNAD1	3	16306706	16391806	1	protein_coding	92106	2.37385e-05	-0.0576428	0	0	11	1.8051e-14	0	eQTLGen_trans_eQTLs	+	No	NA	3.21013e-10	rs7137828
8	ENSG00000183960	KCNH8	3	19189946	19577138	1	protein_coding	131096	0.000102484	-0.427209	0	0	11	2.2127e-10	0	eQTLGen_trans_eQTLs	-	No	NA	3.21013e-10	rs7137828
8	ENSG00000144645	OSBPL10	3	31699382	32119072	-1	protein_coding	114884	0.000141846	0.808791	0	0	11	7.0375e-17	0	eQTLGen_trans_eQTLs	-	No	NA	3.21013e-10	rs7137828
8	ENSG00000144635	DYNC1LI1	3	32567463	32612366	-1	protein_coding	51143	0.977919	-0.606743	0	0	11	1.7244e-08	0.000232775	eQTLGen_trans_eQTLs	-	No	NA	3.21013e-10	rs7137828
8	ENSG00000168016	TRANK1	3	36868311	36986548	-1	protein_coding	9881	2.79379e-10	-0.69975	0	0	8	2.2548e-07	0.00220052	eQTLGen_trans_eQTLs	+	No	NA	3.21013e-10	rs7137828
8	ENSG00000168026	TTC21A	3	39149152	39180394	1	protein_coding	199223	2.12028e-16	NA	0	0	11	5.7153e-11	0	eQTLGen_trans_eQTLs	-	No	NA	3.21013e-10	rs7137828
8	ENSG00000182606	TRAK1	3	42055294	42267381	1	protein_coding	22906	9.70917e-05	0.408624	0	0	11	1.7695e-20	0	eQTLGen_trans_eQTLs	-	No	NA	3.21013e-10	rs7137828
8	ENSG00000163823	CCR1	3	46243200	46249887	-1	protein_coding	1230	0.891829	1.8919	0	0	11	4.0969e-07	0.00365521	eQTLGen_trans_eQTLs	-	No	NA	3.21013e-10	rs7137828
8	ENSG00000164054	SHISA5	3	48509197	48542259	-1	protein_coding	51246	9.94272e-08	-0.44203	0	0	3	1.2764e-06	0.0101437	eQTLGen_trans_eQTLs	NA	No	NA	NA	rs7137828
8	ENSG00000182179	UBA7	3	49842640	49851379	-1	protein_coding	100847079	2.68228e-14	-0.315381	0	0	1	6.631e-06	0.0416626	eQTLGen_trans_eQTLs	+	No	NA	3.21013e-10	rs7137828
8	ENSG00000041880	PARP3	3	51976361	51982883	1	protein_coding	10039	1.48672e-08	-0.37974	0	0	9	5.6607e-08	0.000796922	eQTLGen_trans_eQTLs	+	No	NA	3.21013e-10	rs7137828
8	ENSG00000163935	SFMBT1	3	52937588	53080766	-1	protein_coding	51460	0.995894	-0.337614	0	0	11	6.7011e-13	0	eQTLGen_trans_eQTLs	+	No	NA	3.21013e-10	rs7137828
8	ENSG00000144749	LRIG1	3	66429221	66551687	-1	protein_coding	26018	0.835794	NA	0	0	11	7.9467e-14	0	eQTLGen_trans_eQTLs	+	No	NA	3.21013e-10	rs7137828
8	ENSG00000198919	DZIP3	3	108308529	108413693	1	protein_coding	9666	3.7422e-10	-0.416171	0	0	3	2.6093e-06	0.0192049	eQTLGen_trans_eQTLs	-	No	NA	6.38683e-08	rs7137828
8	ENSG00000186265	BTLA	3	112182815	112218408	-1	protein_coding	151888	0.430977	-0.43896	0	0	11	4.0651e-08	0.000581973	eQTLGen_trans_eQTLs	-	No	NA	3.21013e-10	rs7137828
8	ENSG00000178075	GRAMD1C	3	113547029	113666021	1	protein_coding	54762	8.1305e-10	-0.277459	0	0	9	4.5622e-09	0.000104676	eQTLGen_trans_eQTLs	-	No	NA	3.21013e-10	rs7137828
8	ENSG00000184307	ZDHHC23	3	113666748	113684248	1	protein_coding	254887	3.89033e-06	-0.388017	0	0	11	5.5567e-11	0	eQTLGen_trans_eQTLs	-	No	NA	3.21013e-10	rs7137828
8	ENSG00000163617	KIAA1407	3	113682984	113775460	-1	protein_coding	57577	3.28847e-23	-0.454043	0	0	3	7.1811e-07	0.00616306	eQTLGen_trans_eQTLs	NA	No	NA	NA	rs7137828
8	ENSG00000121578	B4GALT4	3	118930579	118959950	-1	protein_coding	8702	2.3286e-06	0.86896	0	0	10	3.8543e-08	0.000499144	eQTLGen_trans_eQTLs	+	No	NA	3.21013e-10	rs7137828
8	ENSG00000138496	PARP9	3	122246771	122283424	-1	protein_coding	83666	5.14044e-06	-0.316479	0	0	11	1.2592e-24	0	eQTLGen_trans_eQTLs	+	No	NA	3.21013e-10	rs7137828
8	ENSG00000173193	PARP14	3	122399465	122449687	1	protein_coding	54625	0.0129607	0.134592	0	0	11	7.9158e-19	0	eQTLGen_trans_eQTLs	+	No	NA	3.21013e-10	rs7137828
8	ENSG00000114127	XRN1	3	142025449	142166904	-1	protein_coding	54464	0.995838	-1.85237	0	0	11	1.4651e-08	0.000189036	eQTLGen_trans_eQTLs	+	No	NA	3.21013e-10	rs7137828
8	ENSG00000144935	TRPC1	3	142442916	142526730	1	protein_coding	7220	0.784922	NA	0	0	2	4.3776e-06	0.0295696	eQTLGen_trans_eQTLs	NA	No	NA	NA	rs7137828
8	ENSG00000174944	P2RY14	3	150929905	150996255	-1	protein_coding	9934	0.000377084	0.00626441	0	0	11	3.057e-11	0	eQTLGen_trans_eQTLs	+	No	NA	3.21013e-10	rs7137828
8	ENSG00000163659	TIPARP	3	156391024	156424559	1	protein_coding	25976	0.997752	-1.24771	0	0	11	2.889e-14	0	eQTLGen_trans_eQTLs	-	No	NA	3.21013e-10	rs7137828
8	ENSG00000075651	PLD1	3	171318195	171528740	-1	protein_coding	5337	7.20705e-16	-0.646018	0	0	7	6.9127e-07	0.00602065	eQTLGen_trans_eQTLs	-	No	NA	3.21013e-10	rs7137828
8	ENSG00000114346	ECT2	3	172468472	172539264	1	protein_coding	1894	2.55529e-05	0.106986	0	0	11	4.0653e-17	0	eQTLGen_trans_eQTLs	-	No	NA	3.21013e-10	rs7137828
8	ENSG00000196083	IL1RAP	3	190231840	190375843	1	protein_coding	3556	0.506747	-0.498078	0	0	11	3.3901e-10	2.04207e-05	eQTLGen_trans_eQTLs	-	No	NA	3.21013e-10	rs7137828
8	ENSG00000152492	CCDC50	3	191046866	191116459	1	protein_coding	152137	9.33289e-06	0.107293	0	0	4	1.5063e-06	0.0117385	eQTLGen_trans_eQTLs	-	No	NA	3.21013e-10	rs7137828
8	ENSG00000002587	HS3ST1	4	11394774	11431389	-1	protein_coding	9957	0.00617541	-1.01446	0	0	11	8.1489e-08	0.00103531	eQTLGen_trans_eQTLs	-	No	NA	3.21013e-10	rs7137828
8	ENSG00000169744	LDB2	4	16503164	16900432	-1	protein_coding	9079	0.976068	-0.509111	0	0	8	6.6049e-08	0.000854006	eQTLGen_trans_eQTLs	+	No	NA	3.21013e-10	rs7137828
8	ENSG00000002549	LAP3	4	17578815	17609595	1	protein_coding	51056	0.00122013	NA	0	0	8	5.6386e-07	0.00495382	eQTLGen_trans_eQTLs	+	No	NA	3.21013e-10	rs7137828
8	ENSG00000109805	NCAPG	4	17812525	17846485	1	protein_coding	64151	0.618144	0.0277038	0	0	1	6.3676e-06	0.0402682	eQTLGen_trans_eQTLs	-	No	NA	6.38683e-08	rs7137828
8	ENSG00000091490	SEL1L3	4	25749055	25865382	-1	protein_coding	23231	0.62882	-0.176835	0	0	11	4.415e-10	2.11015e-05	eQTLGen_trans_eQTLs	-	No	NA	3.21013e-10	rs7137828
8	ENSG00000181826	RELL1	4	37592422	37687998	-1	protein_coding	768211	0.88355	NA	0	0	10	1.5155e-08	0.000188561	eQTLGen_trans_eQTLs	-	No	NA	3.21013e-10	rs7137828
8	ENSG00000157796	WDR19	4	39184024	39287430	1	protein_coding	57728	1.73111e-07	-0.392479	0	0	11	2.4421e-10	0	eQTLGen_trans_eQTLs	-	No	NA	3.21013e-10	rs7137828
8	ENSG00000163694	RBM47	4	40425272	40632892	-1	protein_coding	54502	0.958532	-0.203591	0	0	3	3.3876e-06	0.0239473	eQTLGen_trans_eQTLs	-	No	NA	3.21013e-10	rs7137828
8	ENSG00000074966	TXK	4	48068410	48136273	-1	protein_coding	7294	1.24866e-07	-0.119948	0	0	11	6.3396e-15	0	eQTLGen_trans_eQTLs	+	No	NA	3.21013e-10	rs7137828
8	ENSG00000132465	IGJ	4	71521258	71547534	-1	protein_coding	3512	0.00484727	-0.238531	0	0	11	9.3458e-10	3.96432e-05	eQTLGen_trans_eQTLs	-	No	NA	3.21013e-10	rs7137828
8	ENSG00000169116	PARM1	4	75858305	75975325	1	protein_coding	25849	0.00606336	1.14734	0	0	11	1.1311e-08	0.000177048	eQTLGen_trans_eQTLs	-	No	NA	3.21013e-10	rs7137828
8	ENSG00000138755	CXCL9	4	76922428	76928641	-1	protein_coding	4283	0.00533395	0.306442	0	0	7	2.6781e-07	0.00258303	eQTLGen_trans_eQTLs	+	No	NA	3.21013e-10	rs7137828
8	ENSG00000169245	CXCL10	4	76942273	76944650	-1	protein_coding	3627	0.731026	0.228312	0	0	11	2.3827e-10	0	eQTLGen_trans_eQTLs	+	No	NA	3.21013e-10	rs7137828
8	ENSG00000138758	SEPT11	4	77870856	77961537	1	protein_coding	55752	0.681902	-0.149498	0	0	1	7.8586e-06	0.0477876	eQTLGen_trans_eQTLs	-	No	NA	6.38683e-08	rs7137828
8	ENSG00000163297	ANTXR2	4	80822303	81046608	-1	protein_coding	118429	0.405189	-0.118939	0	0	11	2.7481e-17	0	eQTLGen_trans_eQTLs	-	No	NA	3.21013e-10	rs7137828
8	ENSG00000254531	AP001816.1	4	102268937	102270040	1	protein_coding	NA	NA	NA	0	0	1	2.9886e-06	0.0215294	eQTLGen_trans_eQTLs	-	No	NA	6.38683e-08	rs7137828
8	ENSG00000153064	BANK1	4	102332443	102995969	1	protein_coding	55024	1.76433e-10	-0.305251	0	0	11	3.9282e-15	0	eQTLGen_trans_eQTLs	-	No	NA	3.21013e-10	rs7137828
8	ENSG00000138821	SLC39A8	4	103172198	103352415	-1	protein_coding	64116	0.891567	-0.202749	0	0	6	2.3057e-06	0.0173547	eQTLGen_trans_eQTLs	+	No	NA	3.21013e-10	rs7137828
8	ENSG00000109320	NFKB1	4	103422486	103538459	1	protein_coding	4790	0.99426	NA	0	0	10	1.9839e-11	0	eQTLGen_trans_eQTLs	+	No	NA	3.21013e-10	rs7137828
8	ENSG00000138795	LEF1	4	108968701	109090112	-1	protein_coding	51176	0.970135	-0.536386	0	0	11	1.3918e-08	0.000189304	eQTLGen_trans_eQTLs	+	No	NA	3.21013e-10	rs7137828
8	ENSG00000073331	ALPK1	4	113206665	113363776	1	protein_coding	80216	9.99914e-08	1.00217	0	0	11	5.575e-10	2.03293e-05	eQTLGen_trans_eQTLs	+	No	NA	3.21013e-10	rs7137828
8	ENSG00000164111	ANXA5	4	122589110	122618268	-1	protein_coding	308	3.81588e-06	NA	0	0	4	4.1838e-07	0.0037666	eQTLGen_trans_eQTLs	NA	No	NA	NA	rs7137828
8	ENSG00000109436	TBC1D9	4	141541919	141677274	-1	protein_coding	23158	0.876941	-0.648225	0	0	8	2.5635e-07	0.0025029	eQTLGen_trans_eQTLs	-	No	NA	3.21013e-10	rs7137828
8	ENSG00000109452	INPP4B	4	142944313	143768585	-1	protein_coding	8821	0.998611	-0.0796148	0	0	11	4.7039e-21	0	eQTLGen_trans_eQTLs	+	No	NA	3.21013e-10	rs7137828
8	ENSG00000151623	NR3C2	4	148999913	149365850	-1	protein_coding	4306	0.925089	-1.46444	0	0	7	1.2751e-06	0.0101363	eQTLGen_trans_eQTLs	+	No	NA	3.21013e-10	rs7137828
8	ENSG00000121210	KIAA0922	4	154387498	154557863	1	protein_coding	23240	0.99939	NA	0	0	7	7.353e-07	0.00628982	eQTLGen_trans_eQTLs	+	No	NA	3.21013e-10	rs7137828
8	ENSG00000109756	RAPGEF2	4	160025330	160281321	1	protein_coding	9693	0.999997	-1.04823	0	0	9	3.7074e-07	0.00336979	eQTLGen_trans_eQTLs	-	No	NA	3.21013e-10	rs7137828
8	ENSG00000082074	FYB	5	39105338	39274630	-1	protein_coding	2533	0.792006	0.193923	0	0	9	1.3644e-08	0.000189994	eQTLGen_trans_eQTLs	+	No	NA	3.21013e-10	rs7137828
8	ENSG00000164512	ANKRD55	5	55395507	55529186	-1	protein_coding	79722	2.43501e-07	0.294496	0	0	11	4.9113e-11	0	eQTLGen_trans_eQTLs	+	No	NA	3.21013e-10	rs7137828
8	ENSG00000145675	PIK3R1	5	67511548	67597649	1	protein_coding	5295	0.99824	3.50658	0	0	8	1.1897e-08	0.000176254	eQTLGen_trans_eQTLs	+	No	NA	3.21013e-10	rs7137828
8	ENSG00000152359	POC5	5	74969949	75013313	-1	protein_coding	134359	0.00213816	0.193562	0	0	4	4.1845e-06	0.0285605	eQTLGen_trans_eQTLs	+	No	NA	3.21013e-10	rs7137828
8	ENSG00000145703	IQGAP2	5	75699074	76003957	1	protein_coding	10788	4.10295e-15	-0.157179	0	0	11	8.493e-11	0	eQTLGen_trans_eQTLs	-	No	NA	3.21013e-10	rs7137828
8	ENSG00000113319	RASGRF2	5	80256491	80525975	1	protein_coding	5924	0.998743	-1.40016	0	0	7	1.6075e-07	0.00161943	eQTLGen_trans_eQTLs	+	No	NA	3.21013e-10	rs7137828
8	ENSG00000038427	VCAN	5	82767284	82878122	1	protein_coding	1462	0.999751	-0.333731	0	0	7	2.7328e-07	0.00263552	eQTLGen_trans_eQTLs	-	No	NA	3.21013e-10	rs7137828
4	ENSG00000145715	RASA1	5	86563705	86687748	1	protein_coding	5921	0.999998	NA	0	0	0	NA	NA	NA	NA	Yes	hESC	5.22939e-08	rs16903285
4	ENSG00000134480	CCNH	5	86687311	86708836	-1	protein_coding	902	0.00472976	-0.279835	0	0	0	NA	NA	NA	NA	Yes	Hippocampus:IMR90:Mesenchymal_Stem_Cell:Mesendoderm:Neural_Progenitor_Cell:Trophoblast-like_Cell:hESC	2.08108e-09	rs16903285
4	ENSG00000164180	TMEM161B	5	87485450	87565293	-1	protein_coding	153396	0.003685	0.0123156	0	0	0	NA	NA	NA	NA	Yes	Adult_Cortex:Fetal_Cortex:Left_Ventricle:GM12878:Mesenchymal_Stem_Cell:Mesendoderm:Neural_Progenitor_Cell:Trophoblast-like_Cell:hESC	2.08108e-09	rs16903285
04:08:00	ENSG00000081189	MEF2C	5	88013975	88199922	-1	protein_coding	4208	0.00424617	-2.66223	0	0	36	7.6012e-23	0	eQTLGen_cis_eQTLs:eQTLGen_trans_eQTLs	+	Yes	GM12878:IMR90	3.21013e-10	rs16903285;rs7137828
4	ENSG00000153140	CETN3	5	89688078	89705603	-1	protein_coding	1070	0.0113208	-0.797954	0	0	0	NA	NA	NA	NA	Yes	Adult_Cortex:Fetal_Cortex:Aorta:Hippocampus:Left_Ventricle:Liver:GM12878:IMR90:Mesenchymal_Stem_Cell:Mesendoderm:Neural_Progenitor_Cell:Trophoblast-like_Cell:hESC	2.08108e-09	rs16903285
4	ENSG00000176055	MBLAC2	5	89754020	89770585	-1	protein_coding	153364	0.0002801	-1.74573	0	0	0	NA	NA	NA	NA	Yes	Adult_Cortex:Fetal_Cortex:GM12878:IMR90:Mesenchymal_Stem_Cell:Mesendoderm:Trophoblast-like_Cell:hESC	2.08108e-09	rs16903285
4	ENSG00000176018	LYSMD3	5	89811428	89825401	-1	protein_coding	116068	0.771815	-1.12509	0	0	0	NA	NA	NA	NA	Yes	Aorta:Left_Ventricle:GM12878:IMR90:Mesenchymal_Stem_Cell:Mesendoderm:Neural_Progenitor_Cell:Trophoblast-like_Cell	2.08108e-09	rs16903285
4	ENSG00000164199	GPR98	5	89825161	90460038	1	protein_coding	84059	8.11098e-24	-0.0865632	0	0	0	NA	NA	NA	NA	Yes	Aorta:Left_Ventricle:GM12878:IMR90:Mesenchymal_Stem_Cell:Mesendoderm:Neural_Progenitor_Cell:Trophoblast-like_Cell	2.08108e-09	rs16903285
5	ENSG00000175745	NR2F1	5	92919043	92930321	1	protein_coding	7025	NA	NA	0	0	163	5.18607e-20	1.74373e-15	TIGER/Nom_Alonso_Pancreatic_islets:GTEx/v8/Esophagus_Gastroesophageal_Junction:GTEx/v8/Esophagus_Muscularis	+	Yes	IMR90:Mesenchymal_Stem_Cell:Mesendoderm:Neural_Progenitor_Cell:hESC	9.54612e-11	rs1075873;rs6557066;rs1075873:rs6557066
5	ENSG00000113391	FAM172A	5	92953775	93447404	-1	protein_coding	83989	0.0182871	-0.651395	0	0	23	3.16355e-07	0.000434532	GTEx/v8/Esophagus_Muscularis	+	No	NA	2.78367e-09	rs6557066;rs1075873
5	ENSG00000185261	KIAA0825	5	93488671	93954309	-1	protein_coding	285600	4.2615e-07	-0.910429	0	0	0	NA	NA	NA	NA	Yes	Fetal_Cortex	3.22035e-09	rs6557066
5	ENSG00000133302	ANKRD32	5	93954052	94075141	1	protein_coding	84250	0.0036419	-0.205778	0	0	0	NA	NA	NA	NA	Yes	Fetal_Cortex	3.22035e-09	rs6557066
8	ENSG00000175471	MCTP1	5	94039446	94620279	-1	protein_coding	79772	0.00988912	-0.289821	0	0	5	1.963e-06	0.0150641	eQTLGen_trans_eQTLs	+	No	NA	3.21013e-10	rs7137828
5	ENSG00000178015	GPR150	5	94955782	94957846	1	protein_coding	285601	0.00224716	-0.0905367	0	0	0	NA	NA	NA	NA	Yes	Mesenchymal_Stem_Cell	2.1041e-09	rs6557066
8	ENSG00000164292	RHOBTB3	5	95049226	95160087	1	protein_coding	22836	0.000533732	1.04967	0	0	10	1.0748e-07	0.00120792	eQTLGen_trans_eQTLs	+	No	NA	3.21013e-10	rs7137828
8	ENSG00000205302	SNX2	5	122110691	122165803	1	protein_coding	6643	0.997941	-0.365485	0	0	11	1.852e-12	0	eQTLGen_trans_eQTLs	-	No	NA	3.21013e-10	rs7137828
8	ENSG00000146021	KLHL3	5	136953189	137071779	-1	protein_coding	26249	0.924155	-1.18581	0	0	11	9.1167e-12	0	eQTLGen_trans_eQTLs	+	No	NA	3.21013e-10	rs7137828
8	ENSG00000044115	CTNNA1	5	137946656	138270723	1	protein_coding	1495	0.970554	-0.172314	0	0	3	3.7388e-06	0.0261307	eQTLGen_trans_eQTLs	-	No	NA	3.21013e-10	rs7137828
8	ENSG00000170476	MZB1	5	138723169	138725770	-1	protein_coding	51237	0.00381145	-0.129029	0	0	11	5.8129e-13	0	eQTLGen_trans_eQTLs	-	No	NA	3.21013e-10	rs7137828
8	ENSG00000156463	SH3RF2	5	145316142	145461354	1	protein_coding	153769	1.79074e-11	-1.22579	0	0	8	1.0084e-06	0.00825449	eQTLGen_trans_eQTLs	-	No	NA	3.21013e-10	rs7137828
8	ENSG00000169252	ADRB2	5	148206156	148208196	1	protein_coding	154	0.476493	0.326414	0	0	2	2.4147e-06	0.0178999	eQTLGen_trans_eQTLs	NA	No	NA	NA	rs7137828
8	ENSG00000164284	GRPEL2	5	148724993	148734146	1	protein_coding	134266	0.00575467	-1.14727	0	0	11	1.9358e-07	0.00194058	eQTLGen_trans_eQTLs	+	No	NA	3.21013e-10	rs7137828
8	ENSG00000113263	ITK	5	156569944	156682201	1	protein_coding	3702	1.49551e-05	0.141883	0	0	7	1.0914e-06	0.00878837	eQTLGen_trans_eQTLs	+	No	NA	3.21013e-10	rs7137828
8	ENSG00000055163	CYFIP2	5	156693089	156822606	1	protein_coding	26999	0.999999	NA	0	0	9	6.2671e-07	0.00552738	eQTLGen_trans_eQTLs	+	No	NA	3.21013e-10	rs7137828
8	ENSG00000164330	EBF1	5	158122928	158526769	-1	protein_coding	1879	0.996264	0.544514	0	0	11	2.619e-10	0	eQTLGen_trans_eQTLs	-	No	NA	3.21013e-10	rs7137828
8	ENSG00000131187	F12	5	176829141	176836577	-1	protein_coding	2161	3.46473e-06	-0.0799569	0	0	8	2.3832e-08	0.000316313	eQTLGen_trans_eQTLs	-	No	NA	3.21013e-10	rs7137828
8	ENSG00000112679	DUSP22	6	291630	351355	1	protein_coding	100653247	0.00430707	NA	0	0	11	1.2648e-09	5.72847e-05	eQTLGen_trans_eQTLs	-	No	NA	3.21013e-10	rs7137828
8	ENSG00000137265	IRF4	6	391739	411447	1	protein_coding	3662	0.922221	2.34445	0	0	11	5.2e-26	0	eQTLGen_trans_eQTLs	-	No	NA	3.21013e-10	rs7137828
8	ENSG00000239264	TXNDC5	6	7881483	8026646	-1	protein_coding	81567	1.78543e-06	-0.0582922	0	0	2	1.6912e-06	0.0131048	eQTLGen_trans_eQTLs	NA	No	NA	NA	rs7137828
8	ENSG00000112149	CD83	6	14117872	14137149	1	protein_coding	9308	0.0177807	-0.0735049	0	0	9	4.8286e-07	0.00426261	eQTLGen_trans_eQTLs	-	No	NA	3.21013e-10	rs7137828
8	ENSG00000007944	MYLIP	6	16129356	16148479	1	protein_coding	29116	0.0202269	NA	0	0	9	2.4386e-08	0.00033038	eQTLGen_trans_eQTLs	+	No	NA	3.21013e-10	rs7137828
6	ENSG00000146038	DCDC2	6	24171984	24358280	-1	protein_coding	51473	1.04849e-05	2.52398	0	0	0	NA	NA	NA	NA	Yes	Fetal_Cortex:Mesenchymal_Stem_Cell	2.30809e-09	rs6456701:rs67777156;rs6456701
6	ENSG00000146049	KAAG1	6	24357131	24358512	1	protein_coding	353219	0.0191912	-0.0397196	0	0	0	NA	NA	NA	NA	Yes	Fetal_Cortex:Mesenchymal_Stem_Cell	2.30809e-09	rs6456701:rs67777156;rs6456701
6	ENSG00000112308	C6orf62	6	24705089	24721064	-1	protein_coding	81688	0.946557	-0.70031	0	0	0	NA	NA	NA	NA	Yes	Fetal_Cortex:IMR90	8.99941e-08	rs6456701
6	ENSG00000112312	GMNN	6	24775159	24786327	1	protein_coding	51053	0.607454	0.172626	0	0	0	NA	NA	NA	NA	Yes	Adult_Cortex:Fetal_Cortex:IMR90:Mesenchymal_Stem_Cell	8.99941e-08	rs6456701
06:08:00	ENSG00000111913	FAM65B	6	24797601	25042238	-1	protein_coding	9750	0.97131	0.949896	0	0	24	3.9296e-10	3.05818e-08	eQTLGen_trans_eQTLs:GTEx/v8/Esophagus_Muscularis:GTEx/v8/Nerve_Tibial	-	Yes	Left_Ventricle:IMR90:Mesenchymal_Stem_Cell:Mesendoderm:Trophoblast-like_Cell:hESC	3.21013e-10	rs7137828;rs6456701;rs67777156;rs6456701:rs6456701
6	ENSG00000079691	LRRC16A	6	25279306	25620758	1	protein_coding	55604	0.502319	0.400707	0	0	1	7.71558e-05	0.00380757	GTEx/v8/Esophagus_Muscularis	NA	Yes	Fetal_Cortex:Aorta:Left_Ventricle:GM12878:IMR90:Mesenchymal_Stem_Cell:Mesendoderm:Neural_Progenitor_Cell:Trophoblast-like_Cell:hESC	1.84442e-12	rs6456701;rs6456701:rs67777156;rs13214023:rs13214023
6	ENSG00000079689	SCGN	6	25652464	25702011	1	protein_coding	10590	0.035946	0.102936	4	0.732	0	NA	NA	NA	NA	Yes	Left_Ventricle:Liver:IMR90:Mesenchymal_Stem_Cell:Mesendoderm:Trophoblast-like_Cell:hESC	1.84442e-12	rs67777156;rs6456701;rs6456701:rs6456701:rs67777156;rs13214023:rs13214023
6	ENSG00000146047	HIST1H2BA	6	25727137	25727573	1	protein_coding	255626	0.132824	0.401921	0	0	194	0.000148102	0.0295034	BRAINEAC/OCTX	NA	No	NA	1.42738e-12	rs67777156;rs6456701;rs16901784
6	ENSG00000146039	SLC17A4	6	25754927	25781419	1	protein_coding	10050	6.33423e-06	0.944836	19	6.531	2	6.2452e-05	5.95135e-12	GTEx/v8/Pancreas	NA	Yes	Liver:Mesenchymal_Stem_Cell:Mesendoderm:hESC	2.30809e-09	rs6456701;rs67777156;rs6456701:rs6456701
6	ENSG00000124568	SLC17A1	6	25783125	25832287	-1	protein_coding	6568	2.59261e-10	-0.181263	27	9.209	16	1.95999e-05	0.00225161	TIGER/Nom_Alonso_Pancreatic_islets:DICE/T_CD4_TH1_17:BIOSQTL/BIOS_eQTL_geneLevel	+	No	NA	5.021e-09	rs6456701;rs67777156
6	ENSG00000124564	SLC17A3	6	25833294	25882514	-1	protein_coding	10786	9.88206e-14	-0.246503	28	12.01	324	3.24065e-13	0	DICE/T_CD4_TH1_17:eQTLGen_cis_eQTLs:BloodeQTL:BIOSQTL/BIOS_eQTL_geneLevel	+	Yes	Aorta:Left_Ventricle:Liver:GM12878:IMR90:Mesenchymal_Stem_Cell:Mesendoderm:Trophoblast-like_Cell:hESC	5.04804e-13	rs6456701;rs67777156;rs16901784;rs6456701:rs6456701:rs67777156;rs13214023:rs13214023
6	ENSG00000112337	SLC17A2	6	25912982	25930946	-1	protein_coding	10246	0.00466985	-0.129201	25	15.35	0	NA	NA	NA	NA	No	NA	9.32169e-10	rs6456701;rs67777156
6	ENSG00000112343	TRIM38	6	25963030	25987384	1	protein_coding	10475	4.7513e-06	-0.220583	18	12.17	267	1.74748e-63	0	TIGER/Nom_Alonso_Pancreatic_islets:eQTLcatalogue/CEDAR_B-cell_CD19:eQTLcatalogue/CEDAR_monocyte_CD14:eQTLcatalogue/CEDAR_neutrophil_CD15:eQTLcatalogue/CEDAR_T-cell_CD4:eQTLcatalogue/CEDAR_T-cell_CD8:eQTLcatalogue/GENCORD_ge_fibroblast:eQTLcatalogue/Lepik_2017_ge_blood:eQTLGen_cis_eQTLs:BloodeQTL:BIOSQTL/BIOS_eQTL_geneLevel:GTEx/v8/Whole_Blood:GTEx/v8/Esophagus_Gastroesophageal_Junction:GTEx/v8/Muscle_Skeletal:GTEx/v8/Stomach	-	Yes	Left_Ventricle:GM12878:IMR90:Mesenchymal_Stem_Cell:Mesendoderm:hESC	5.04804e-13	rs6456701;rs67777156;rs16901784;rs13214023:rs13214023:rs6456701:rs67777156
6	ENSG00000124610	HIST1H1A	6	26017260	26018040	-1	protein_coding	3024	0.0035308	-0.372207	3	9.502	0	NA	NA	NA	NA	Yes	Aorta:Left_Ventricle:Liver:Spleen:GM12878:IMR90:Mesenchymal_Stem_Cell:Mesendoderm:Neural_Progenitor_Cell:Trophoblast-like_Cell:hESC	1.84442e-12	rs6456701;rs67777156;rs13214023:rs67777156;rs13214023:rs6456701:rs67777156
6	ENSG00000198366	HIST1H3A	6	26020718	26021186	1	protein_coding	8968	3.98008e-05	-0.225707	3	9.502	18	NA	0.009	CMC_SVA_cis:CMC_NoSVA_cis	+	Yes	Adult_Cortex:Fetal_Cortex:Aorta:Left_Ventricle:Liver:Spleen:GM12878:IMR90:Mesenchymal_Stem_Cell:Mesendoderm:Neural_Progenitor_Cell:Trophoblast-like_Cell:hESC	1.84442e-12	rs67777156;rs6456701;rs16901784;rs6456701:rs13214023:rs67777156;rs13214023:rs67777156
6	ENSG00000196176	HIST1H4A	6	26021907	26022278	1	protein_coding	554313	0.0022854	0.43417	4	9.781	0	NA	NA	NA	NA	Yes	Adult_Cortex:Fetal_Cortex:Aorta:Left_Ventricle:Liver:Spleen:GM12878:IMR90:Mesenchymal_Stem_Cell:Mesendoderm:Neural_Progenitor_Cell:Trophoblast-like_Cell:hESC	1.84442e-12	rs67777156;rs6456701;rs6456701:rs13214023:rs67777156;rs13214023:rs67777156
6	ENSG00000124529	HIST1H4B	6	26027124	26027480	-1	protein_coding	554313	0.00854183	0.166119	6	9.781	259	5.60935e-05	0.00507382	PsychENCODE_eQTLs:CMC_SVA_cis:CMC_NoSVA_cis	+	Yes	Adult_Cortex:Fetal_Cortex:Aorta:Left_Ventricle:Liver:Spleen:GM12878:IMR90:Mesenchymal_Stem_Cell:Mesendoderm:Neural_Progenitor_Cell:Trophoblast-like_Cell:hESC	1.84442e-12	rs67777156;rs6456701;rs16901784;rs6456701:rs13214023:rs67777156;rs13214023:rs67777156
6	ENSG00000124693	HIST1H3B	6	26031817	26032288	-1	protein_coding	8968	0.307283	0.251696	7	9.781	349	3.368e-13	0	eQTLGen_cis_eQTLs:BIOSQTL/BIOS_eQTL_geneLevel	+	Yes	Adult_Cortex:Fetal_Cortex:Aorta:Left_Ventricle:Liver:Spleen:GM12878:IMR90:Mesenchymal_Stem_Cell:Mesendoderm:Neural_Progenitor_Cell:Trophoblast-like_Cell:hESC	5.04804e-13	rs67777156;rs6456701;rs16901784;rs6456701:rs13214023:rs67777156;rs13214023:rs67777156
6	ENSG00000137259	HIST1H2AB	6	26033320	26033796	-1	protein_coding	8335	0.00531944	0.228135	6	9.781	145	NA	0.009	CMC_NoSVA_cis	+	Yes	Adult_Cortex:Fetal_Cortex:Aorta:Left_Ventricle:Liver:Spleen:GM12878:IMR90:Mesenchymal_Stem_Cell:Mesendoderm:Neural_Progenitor_Cell:Trophoblast-like_Cell:hESC	8.59103e-13	rs6456701;rs67777156;rs16901784;rs6456701:rs13214023:rs67777156;rs13214023:rs67777156
6	ENSG00000196226	HIST1H2BB	6	26043455	26043885	-1	protein_coding	3018	0.130328	0.288117	6	14.99	0	NA	NA	NA	NA	Yes	Left_Ventricle:Liver:GM12878:IMR90:Mesenchymal_Stem_Cell	2.5553e-12	rs6456701;rs67777156;rs13214023:rs6456701
6	ENSG00000196532	HIST1H3C	6	26045639	26046097	1	protein_coding	8968	0.215541	-0.193879	4	14.99	1	0.000693338	0.0431278	PsychENCODE_eQTLs	+	Yes	Left_Ventricle:Liver:GM12878:IMR90:Mesenchymal_Stem_Cell	8.59103e-13	rs67777156;rs6456701;rs13214023:rs6456701
6	ENSG00000187837	HIST1H1C	6	26055968	26056699	-1	protein_coding	3006	NA	0.137228	3	4.906	123	3.08622e-08	5.1774e-05	eQTLGen_cis_eQTLs:CMC_NoSVA_cis:GTEx/v8/Cells_Cultured_fibroblasts	-	Yes	Fetal_Cortex:Left_Ventricle:Liver:GM12878:IMR90:Mesenchymal_Stem_Cell	2.5553e-12	rs6456701;rs67777156;rs13214023:rs6456701
6	ENSG00000010704	HFE	6	26087509	26098571	1	protein_coding	3077	8.49697e-07	0.210172	12	7.767	25	3.01623e-06	3.26102e-15	eQTLcatalogue/TwinsUK_ge_fat:DICE/Monocyte_non_classical:GTEx/v8/Adipose_Subcutaneous:GTEx/v8/Lung:GTEx/v8/Nerve_Tibial:GTEx/v8/Skin_Sun_Exposed_Lower_leg	+	Yes	Adult_Cortex:Aorta:Dorsolateral_Prefrontal_Cortex:Left_Ventricle:Liver:Spleen:GM12878:IMR90:Mesenchymal_Stem_Cell:Mesendoderm:Neural_Progenitor_Cell:Trophoblast-like_Cell:hESC	1.84442e-12	rs67777156;rs6456701;rs16901784;rs6456701:rs13214023:rs67777156;rs13214023:rs67777156;rs6456701:rs67777156
6	ENSG00000197061	HIST1H4C	6	26104104	26104518	1	protein_coding	554313	8.85617e-05	0.852192	9	5.44	194	1.65065e-17	8.25325e-14	eQTLcatalogue/CEDAR_neutrophil_CD15:eQTLcatalogue/CEDAR_platelet:eQTLcatalogue/Fairfax_2014_LPS24:CMC_SVA_cis	-	Yes	Fetal_Cortex:Aorta:Dorsolateral_Prefrontal_Cortex:Left_Ventricle:Liver:Spleen:GM12878:IMR90:Mesenchymal_Stem_Cell:Mesendoderm:Neural_Progenitor_Cell:Trophoblast-like_Cell:hESC	5.04804e-13	rs6456701;rs67777156;rs16901784;rs13214023:rs6456701:rs67777156;rs13214023:rs67777156;rs6456701:rs67777156
6	ENSG00000187475	HIST1H1T	6	26107640	26108364	-1	protein_coding	3010	NA	-0.0680391	8	6.419	0	NA	NA	NA	NA	No	NA	2.20032e-07	rs6456701
6	ENSG00000180596	HIST1H2BC	6	26115101	26124154	-1	protein_coding	8347	0.00287801	0.335736	13	20.3	98	1.3232e-07	0.000432412	eQTLGen_cis_eQTLs	+	No	NA	2.30809e-09	rs6456701;rs67777156
6	ENSG00000180573	HIST1H2AC	6	26124373	26139344	1	protein_coding	8334	0.599176	0.739679	9	20.3	112	2.0951e-10	0	eQTLGen_cis_eQTLs:CMC_NoSVA_cis:GTEx/v8/Skin_Sun_Exposed_Lower_leg	-	No	NA	1.58901e-10	rs6456701;rs67777156;rs16901784
6	ENSG00000168298	HIST1H1E	6	26156559	26157343	1	protein_coding	3008	NA	-0.396522	0	0	0	NA	NA	NA	NA	Yes	Adult_Cortex:Fetal_Cortex:Aorta:Left_Ventricle:Liver:Spleen:GM12878:IMR90:Mesenchymal_Stem_Cell:Mesendoderm:Neural_Progenitor_Cell:Trophoblast-like_Cell:hESC	2.5553e-12	rs16901784:rs67777156;rs16901784:rs13214023:rs6456701:rs67777156
6	ENSG00000158373	HIST1H2BD	6	26158349	26171577	1	protein_coding	3017	0.000277979	-0.0152977	1	2.736	375	6.3639e-254	0	eQTLcatalogue/CEDAR_platelet:eQTLcatalogue/Lepik_2017_ge_blood:eQTLGen_cis_eQTLs:BIOSQTL/BIOS_eQTL_geneLevel:GTEx/v8/Whole_Blood:GTEx/v8/Muscle_Skeletal	-	Yes	Adult_Cortex:Fetal_Cortex:Aorta:Left_Ventricle:Liver:Spleen:GM12878:IMR90:Mesenchymal_Stem_Cell:Mesendoderm:Neural_Progenitor_Cell:Trophoblast-like_Cell:hESC	5.04804e-13	rs67777156;rs6456701;rs16901784;rs16901784:rs67777156;rs16901784:rs13214023:rs6456701:rs67777156
6	ENSG00000197697	HIST1H2BE	6	26183958	26184454	1	protein_coding	8347	0.000307872	0.445738	2	2.736	0	NA	NA	NA	NA	Yes	Adult_Cortex:Fetal_Cortex:Aorta:Left_Ventricle:Liver:Spleen:GM12878:IMR90:Mesenchymal_Stem_Cell:Mesendoderm:Neural_Progenitor_Cell:Trophoblast-like_Cell:hESC	2.5553e-12	rs67777156;rs6456701;rs6456701:rs16901784:rs67777156;rs16901784:rs13214023:rs67777156
6	ENSG00000188987	HIST1H4D	6	26188938	26189304	-1	protein_coding	554313	0.0022643	0.870145	1	1.997	0	NA	NA	NA	NA	Yes	Adult_Cortex:Fetal_Cortex:Aorta:Left_Ventricle:Liver:Spleen:GM12878:IMR90:Mesenchymal_Stem_Cell:Mesendoderm:Neural_Progenitor_Cell:Trophoblast-like_Cell:hESC	2.5553e-12	rs67777156;rs6456701;rs6456701:rs16901784:rs67777156;rs16901784:rs13214023:rs67777156
6	ENSG00000197409	HIST1H3D	6	26197068	26199521	-1	protein_coding	8968	0.0111951	NA	2	4.339	0	NA	NA	NA	NA	Yes	Adult_Cortex:Fetal_Cortex:Aorta:Dorsolateral_Prefrontal_Cortex:Left_Ventricle:Liver:Spleen:GM12878:IMR90:Mesenchymal_Stem_Cell:Mesendoderm:Neural_Progenitor_Cell:Trophoblast-like_Cell:hESC	1.84442e-12	rs67777156;rs6456701;rs6456701:rs16901784:rs67777156;rs16901784:rs13214023:rs67777156;rs13214023:rs67777156:rs67777156
6	ENSG00000196866	HIST1H2AD	6	26199079	26199471	-1	protein_coding	3013	3.99677e-05	0.287759	2	4.339	0	NA	NA	NA	NA	Yes	Adult_Cortex:Fetal_Cortex:Aorta:Dorsolateral_Prefrontal_Cortex:Left_Ventricle:Liver:Spleen:GM12878:IMR90:Mesenchymal_Stem_Cell:Mesendoderm:Neural_Progenitor_Cell:Trophoblast-like_Cell:hESC	1.84442e-12	rs67777156;rs6456701;rs6456701:rs16901784:rs67777156;rs16901784:rs13214023:rs67777156;rs13214023:rs67777156:rs67777156
6	ENSG00000197846	HIST1H2BF	6	26199748	26200942	1	protein_coding	8347	0.00030002	0.851063	1	4.339	240	1.6281e-25	0	eQTLGen_cis_eQTLs	+	Yes	Adult_Cortex:Fetal_Cortex:Aorta:Dorsolateral_Prefrontal_Cortex:Left_Ventricle:Liver:Spleen:GM12878:IMR90:Mesenchymal_Stem_Cell:Mesendoderm:Neural_Progenitor_Cell:Trophoblast-like_Cell:hESC	5.04804e-13	rs67777156;rs6456701;rs16901784;rs6456701:rs16901784:rs67777156;rs16901784:rs13214023:rs67777156;rs13214023:rs67777156:rs67777156
6	ENSG00000198518	HIST1H4E	6	26204858	26206266	1	protein_coding	554313	0.000642251	1.83578	1	4.339	189	2.2994e-24	0	eQTLGen_cis_eQTLs	+	Yes	Adult_Cortex:Fetal_Cortex:Aorta:Dorsolateral_Prefrontal_Cortex:Left_Ventricle:Liver:Spleen:GM12878:IMR90:Mesenchymal_Stem_Cell:Mesendoderm:Neural_Progenitor_Cell:Trophoblast-like_Cell:hESC	5.04804e-13	rs67777156;rs6456701;rs16901784;rs16901784:rs67777156;rs16901784:rs13214023:rs6456701:rs67777156;rs13214023:rs67777156:rs67777156
6	ENSG00000187990	HIST1H2BG	6	26216428	26216872	-1	protein_coding	8347	2.94452e-06	0.0253452	0	0	1	NA	0.049	CMC_NoSVA_cis	+	Yes	Adult_Cortex:Fetal_Cortex:Aorta:Dorsolateral_Prefrontal_Cortex:Left_Ventricle:Liver:Spleen:GM12878:IMR90:Mesenchymal_Stem_Cell:Mesendoderm:Neural_Progenitor_Cell:Trophoblast-like_Cell:hESC	1.84442e-12	rs6456701;rs6456701:rs67777156:rs16901784:rs67777156;rs16901784:rs67777156;rs13214023:rs13214023:rs67777156
6	ENSG00000168274	HIST1H2AE	6	26217165	26217711	1	protein_coding	8335	0.624124	-0.273878	0	0	1	5.6467e-15	0	eQTLGen_cis_eQTLs	NA	Yes	Adult_Cortex:Fetal_Cortex:Aorta:Dorsolateral_Prefrontal_Cortex:Left_Ventricle:Liver:Spleen:GM12878:IMR90:Mesenchymal_Stem_Cell:Mesendoderm:Neural_Progenitor_Cell:Trophoblast-like_Cell:hESC	1.84442e-12	rs67777156;rs6456701:rs67777156:rs16901784:rs67777156;rs16901784:rs67777156;rs13214023:rs13214023:rs67777156;rs6456701
6	ENSG00000196966	HIST1H3E	6	26225383	26225844	1	protein_coding	8968	0.000813429	-0.209795	0	0	208	2e-08	0.00010846	eQTLGen_cis_eQTLs:BIOSQTL/BIOS_eQTL_geneLevel:BRAINEAC/TCTX	-	Yes	Promoter_anchored_loops:Adult_Cortex:Fetal_Cortex:Aorta:Dorsolateral_Prefrontal_Cortex:Left_Ventricle:Liver:Spleen:GM12878:IMR90:Mesenchymal_Stem_Cell:Mesendoderm:Neural_Progenitor_Cell:Trophoblast-like_Cell:hESC	5.04804e-13	rs16901784;rs67777156;rs6456701;rs16901784:rs13214023:rs6456701:rs67777156;rs13214023:rs67777156:rs67777156;rs6456701:rs67777156
6	ENSG00000124575	HIST1H1D	6	26234440	26235216	-1	protein_coding	3007	NA	0.136123	0	0	3	NA	0.049	CMC_NoSVA_cis	+	Yes	Adult_Cortex:Fetal_Cortex:Aorta:Dorsolateral_Prefrontal_Cortex:Left_Ventricle:Liver:Spleen:GM12878:IMR90:Mesenchymal_Stem_Cell:Mesendoderm:Neural_Progenitor_Cell:Trophoblast-like_Cell:hESC	1.84442e-12	rs6456701;rs16901784;rs16901784:rs67777156;rs13214023:rs13214023:rs6456701:rs67777156:rs67777156
6	ENSG00000198327	HIST1H4F	6	26240561	26240976	1	protein_coding	554313	0.181985	1.06312	0	0	0	NA	NA	NA	NA	Yes	Adult_Cortex:Fetal_Cortex:Aorta:Left_Ventricle:Liver:Spleen:GM12878:IMR90:Mesenchymal_Stem_Cell:Mesendoderm:Neural_Progenitor_Cell:Trophoblast-like_Cell:hESC	2.5553e-12	rs16901784:rs67777156;rs16901784:rs13214023:rs6456701:rs67777156:rs67777156;rs6456701:rs67777156;rs13214023
6	ENSG00000256316	HIST1H3F	6	26250370	26250835	-1	protein_coding	8968	0.0422154	-0.181854	0	0	0	NA	NA	NA	NA	Yes	Adult_Cortex:Fetal_Cortex:Aorta:Left_Ventricle:Liver:Spleen:GM12878:IMR90:Mesenchymal_Stem_Cell:Mesendoderm:Neural_Progenitor_Cell:Trophoblast-like_Cell:hESC	2.5553e-12	rs16901784:rs67777156;rs16901784:rs13214023:rs6456701:rs67777156:rs67777156;rs6456701:rs67777156;rs13214023
6	ENSG00000197459	HIST1H2BH	6	26251879	26252303	1	protein_coding	8345	0.00029573	-0.173874	0	0	1	4.2272e-10	0	eQTLGen_cis_eQTLs	NA	Yes	Adult_Cortex:Fetal_Cortex:Aorta:Left_Ventricle:Liver:Spleen:GM12878:IMR90:Mesenchymal_Stem_Cell:Mesendoderm:Neural_Progenitor_Cell:Trophoblast-like_Cell:hESC	2.5553e-12	rs67777156;rs16901784:rs67777156;rs16901784:rs13214023:rs6456701:rs67777156:rs67777156;rs6456701:rs67777156;rs13214023
6	ENSG00000256018	HIST1H3G	6	26271146	26271612	-1	protein_coding	8968	1.71006e-05	0.23442	1	2.341	0	NA	NA	NA	NA	Yes	Fetal_Cortex:Aorta:Left_Ventricle:Liver:Spleen:GM12878:IMR90:Mesenchymal_Stem_Cell:Mesendoderm:Neural_Progenitor_Cell:Trophoblast-like_Cell:hESC	2.5553e-12	rs67777156;rs13214023:rs67777156:rs6456701:rs67777156;rs6456701:rs16901784:rs67777156;rs16901784:rs67777156;rs13214023
6	ENSG00000168242	HIST1H2BI	6	26273144	26273622	1	protein_coding	8347	0.138012	-0.249748	1	2.341	0	NA	NA	NA	NA	Yes	Fetal_Cortex:Aorta:Left_Ventricle:Liver:Spleen:GM12878:IMR90:Mesenchymal_Stem_Cell:Mesendoderm:Neural_Progenitor_Cell:Trophoblast-like_Cell:hESC	2.5553e-12	rs67777156;rs13214023:rs67777156:rs6456701:rs67777156;rs6456701:rs16901784:rs67777156;rs16901784:rs67777156;rs13214023
6	ENSG00000158406	HIST1H4H	6	26281283	26285762	-1	protein_coding	554313	0.00879033	1.05907	0	0	381	2.2252e-71	0	PsychENCODE_eQTLs:eQTLGen_cis_eQTLs:BIOSQTL/BIOS_eQTL_geneLevel:CMC_SVA_cis:CMC_NoSVA_cis:GTEx/v8/Adipose_Subcutaneous:GTEx/v8/Whole_Blood:GTEx/v8/Muscle_Skeletal	+	Yes	Adult_Cortex:Fetal_Cortex:Aorta:Hippocampus:Left_Ventricle:Liver:Spleen:GM12878:IMR90:Mesenchymal_Stem_Cell:Mesendoderm:Neural_Progenitor_Cell:Trophoblast-like_Cell:hESC	5.04804e-13	rs67777156;rs6456701;rs16901784;rs67777156:rs16901784:rs67777156;rs16901784:rs13214023:rs6456701:rs67777156;rs13214023:rs67777156
6	ENSG00000186470	BTN3A2	6	26365387	26378546	1	protein_coding	11118	0.000124519	2.20791	76	9.653	598	0	0	TIGER/Nom_Alonso_Pancreatic_islets:Nom_InsPIRE_Islets_Gene_eQTLs_Nominal_Pvalues:EyeGEx:eQTLcatalogue/Alasoo_2018_ge_macrophage_IFNg_Salmonella:eQTLcatalogue/Alasoo_2018_ge_macrophage_IFNg:eQTLcatalogue/Alasoo_2018_ge_macrophage_naive:eQTLcatalogue/Alasoo_2018_ge_macrophage_Salmonella:eQTLcatalogue/BLUEPRINT_ge_monocyte:eQTLcatalogue/BLUEPRINT_ge_neutrophil:eQTLcatalogue/BLUEPRINT_ge_T-cell:eQTLcatalogue/BrainSeq_ge_brain:eQTLcatalogue/CEDAR_B-cell_CD19:eQTLcatalogue/CEDAR_ileum:eQTLcatalogue/CEDAR_monocyte_CD14:eQTLcatalogue/CEDAR_neutrophil_CD15:eQTLcatalogue/CEDAR_platelet:eQTLcatalogue/CEDAR_rectum:eQTLcatalogue/CEDAR_T-cell_CD4:eQTLcatalogue/CEDAR_T-cell_CD8:eQTLcatalogue/CEDAR_transverse_colon:eQTLcatalogue/Fairfax_2012_B-cell_CD19:eQTLcatalogue/Fairfax_2014_IFN24:eQTLcatalogue/Fairfax_2014_LPS24:eQTLcatalogue/Fairfax_2014_LPS2:eQTLcatalogue/Fairfax_2014_naive:eQTLcatalogue/GENCORD_ge_fibroblast:eQTLcatalogue/GENCORD_ge_LCL:eQTLcatalogue/GENCORD_ge_T-cell:eQTLcatalogue/GEUVADIS_ge_LCL:eQTLcatalogue/HipSci_ge_iPSC:eQTLcatalogue/Kasela_2017_T-cell_CD4:eQTLcatalogue/Kasela_2017_T-cell_CD8:eQTLcatalogue/Lepik_2017_ge_blood:eQTLcatalogue/Naranbhai_2015_neutrophil_CD16:eQTLcatalogue/Nedelec_2016_ge_macrophage_Listeria:eQTLcatalogue/Nedelec_2016_ge_macrophage_naive:eQTLcatalogue/Nedelec_2016_ge_macrophage_Salmonella:eQTLcatalogue/Quach_2016_ge_monocyte_IAV:eQTLcatalogue/Quach_2016_ge_monocyte_LPS:eQTLcatalogue/Quach_2016_ge_monocyte_naive:eQTLcatalogue/Quach_2016_ge_monocyte_Pam3CSK4:eQTLcatalogue/Quach_2016_ge_monocyte_R848:eQTLcatalogue/Schwartzentruber_2018_ge_sensory_neuron:eQTLcatalogue/TwinsUK_ge_blood:eQTLcatalogue/TwinsUK_ge_fat:eQTLcatalogue/TwinsUK_ge_LCL:eQTLcatalogue/TwinsUK_ge_skin:eQTLcatalogue/van_de_Bunt_2015_ge_pancreatic_islet:PsychENCODE_eQTLs:scRNA_eQTLs/T_CD4:scRNA_eQTLs/T_CD8:scRNA_eQTLs/PBMC:DICE/B_cell_naive:DICE/T_CD4_naive:DICE/T_CD4_naive_activated:DICE/T_CD8_naive:DICE/T_CD8_naive_activated:DICE/Monocyte_classical:DICE/Monocyte_non_classical:DICE/NK:DICE/T_CD4_TFH:DICE/T_CD4_TH1:DICE/T_CD4_TH17:DICE/T_CD4_TH1_17:DICE/T_CD4_TH2:DICE/T_CD4_memory_TREG:DICE/T_CD4_naive_TREG:eQTLGen_cis_eQTLs:BIOSQTL/BIOS_eQTL_geneLevel:xQTLServer_eQTLs:CMC_SVA_cis:CMC_SVA_trans:CMC_NoSVA_cis:BRAINEAC/CRBL:BRAINEAC/FCTX:BRAINEAC/HIPP:BRAINEAC/PUTM:BRAINEAC/SNIG:BRAINEAC/TCTX:BRAINEAC/THAL:BRAINEAC/WHMT:BRAINEAC/aveALL:GTEx/v8/Adipose_Subcutaneous:GTEx/v8/Adipose_Visceral_Omentum:GTEx/v8/Adrenal_Gland:GTEx/v8/Cells_EBV-transformed_lymphocytes:GTEx/v8/Whole_Blood:GTEx/v8/Artery_Aorta:GTEx/v8/Artery_Coronary:GTEx/v8/Artery_Tibial:GTEx/v8/Brain_Amygdala:GTEx/v8/Brain_Anterior_cingulate_cortex_BA24:GTEx/v8/Brain_Caudate_basal_ganglia:GTEx/v8/Brain_Cerebellar_Hemisphere:GTEx/v8/Brain_Cerebellum:GTEx/v8/Brain_Cortex:GTEx/v8/Brain_Frontal_Cortex_BA9:GTEx/v8/Brain_Hippocampus:GTEx/v8/Brain_Hypothalamus:GTEx/v8/Brain_Nucleus_accumbens_basal_ganglia:GTEx/v8/Brain_Putamen_basal_ganglia:GTEx/v8/Brain_Spinal_cord_cervical_c-1:GTEx/v8/Brain_Substantia_nigra:GTEx/v8/Breast_Mammary_Tissue:GTEx/v8/Colon_Sigmoid:GTEx/v8/Colon_Transverse:GTEx/v8/Esophagus_Gastroesophageal_Junction:GTEx/v8/Esophagus_Mucosa:GTEx/v8/Esophagus_Muscularis:GTEx/v8/Heart_Atrial_Appendage:GTEx/v8/Heart_Left_Ventricle:GTEx/v8/Kidney_Cortex:GTEx/v8/Liver:GTEx/v8/Lung:GTEx/v8/Muscle_Skeletal:GTEx/v8/Nerve_Tibial:GTEx/v8/Ovary:GTEx/v8/Pancreas:GTEx/v8/Pituitary:GTEx/v8/Prostate:GTEx/v8/Minor_Salivary_Gland:GTEx/v8/Cells_Cultured_fibroblasts:GTEx/v8/Skin_Not_Sun_Exposed_Suprapubic:GTEx/v8/Skin_Sun_Exposed_Lower_leg:GTEx/v8/Small_Intestine_Terminal_Ileum:GTEx/v8/Spleen:GTEx/v8/Stomach:GTEx/v8/Testis:GTEx/v8/Thyroid:GTEx/v8/Uterus:GTEx/v8/Vagina	-	Yes	Promoter_anchored_loops:Adult_Cortex:Fetal_Cortex:Left_Ventricle:Liver:Spleen:GM12878:IMR90:Mesenchymal_Stem_Cell:Mesendoderm:Trophoblast-like_Cell:hESC	5.04804e-13	rs16901784;rs67777156;rs6456701;rs13214023;rs16901784:rs67777156;rs16901784:rs13214023:rs67777156
6	ENSG00000124508	BTN2A2	6	26383324	26395102	1	protein_coding	10385	0.000150288	1.01572	26	8.783	436	6.3047e-68	0	eQTLcatalogue/BLUEPRINT_ge_T-cell:eQTLcatalogue/Fairfax_2012_B-cell_CD19:eQTLcatalogue/Fairfax_2014_IFN24:eQTLcatalogue/Fairfax_2014_naive:eQTLcatalogue/GEUVADIS_ge_LCL:eQTLcatalogue/HipSci_ge_iPSC:eQTLcatalogue/TwinsUK_ge_LCL:eQTLcatalogue/TwinsUK_ge_skin:PsychENCODE_eQTLs:DICE/NK:DICE/T_CD4_memory_TREG:eQTLGen_cis_eQTLs:BIOSQTL/BIOS_eQTL_geneLevel:CMC_SVA_cis:CMC_NoSVA_cis:GTEx/v8/Brain_Caudate_basal_ganglia:GTEx/v8/Brain_Nucleus_accumbens_basal_ganglia:GTEx/v8/Muscle_Skeletal:GTEx/v8/Pancreas:GTEx/v8/Cells_Cultured_fibroblasts:GTEx/v8/Skin_Sun_Exposed_Lower_leg:GTEx/v8/Testis	+	Yes	Adult_Cortex:Fetal_Cortex:Left_Ventricle:Liver:Spleen:GM12878:IMR90:Mesenchymal_Stem_Cell:Mesendoderm:Trophoblast-like_Cell:hESC	5.04804e-13	rs16901784;rs6456701;rs67777156;rs13214023;rs16901784:rs67777156;rs16901784:rs13214023:rs67777156
06:08:00	ENSG00000026950	BTN3A1	6	26402465	26415444	1	protein_coding	11119	8.65114e-07	1.62791	11	6.448	346	4.07123e-29	0	eQTLcatalogue/CEDAR_monocyte_CD14:eQTLcatalogue/Fairfax_2012_B-cell_CD19:eQTLcatalogue/Fairfax_2014_IFN24:eQTLcatalogue/Fairfax_2014_LPS2:eQTLcatalogue/Fairfax_2014_naive:eQTLcatalogue/GENCORD_ge_LCL:eQTLcatalogue/GEUVADIS_ge_LCL:eQTLcatalogue/Kasela_2017_T-cell_CD4:eQTLcatalogue/Kasela_2017_T-cell_CD8:eQTLcatalogue/Nedelec_2016_ge_macrophage_Listeria:eQTLcatalogue/Quach_2016_ge_monocyte_IAV:DICE/B_cell_naive:DICE/T_CD4_naive:DICE/T_CD8_naive:DICE/Monocyte_classical:DICE/NK:DICE/T_CD4_TFH:DICE/T_CD4_TH1:DICE/T_CD4_TH17:DICE/T_CD4_TH1_17:DICE/T_CD4_TH2:DICE/T_CD4_memory_TREG:DICE/T_CD4_naive_TREG:eQTLGen_cis_eQTLs:eQTLGen_trans_eQTLs:BIOSQTL/BIOS_eQTL_geneLevel:CMC_NoSVA_cis:GTEx/v8/Artery_Tibial:GTEx/v8/Nerve_Tibial:GTEx/v8/Testis	-	Yes	Adult_Cortex:Fetal_Cortex:GM12878:IMR90	5.04804e-13	rs16901784;rs67777156;rs6456701;rs13214023;rs7137828;rs16901784:rs67777156;rs16901784:rs13214023
06:08:00	ENSG00000111801	BTN3A3	6	26440700	26453643	1	protein_coding	10384	7.19025e-10	1.09011	14	23.7	897	3.31183e-75	0	eQTLcatalogue/CEDAR_B-cell_CD19:eQTLcatalogue/CEDAR_monocyte_CD14:eQTLcatalogue/CEDAR_neutrophil_CD15:eQTLcatalogue/CEDAR_T-cell_CD4:eQTLcatalogue/CEDAR_T-cell_CD8:eQTLcatalogue/Fairfax_2012_B-cell_CD19:eQTLcatalogue/Fairfax_2014_IFN24:eQTLcatalogue/Fairfax_2014_LPS24:eQTLcatalogue/Fairfax_2014_LPS2:eQTLcatalogue/Fairfax_2014_naive:eQTLcatalogue/GENCORD_ge_fibroblast:eQTLcatalogue/Kasela_2017_T-cell_CD4:eQTLcatalogue/Kasela_2017_T-cell_CD8:eQTLcatalogue/Naranbhai_2015_neutrophil_CD16:eQTLcatalogue/Quach_2016_ge_monocyte_IAV:eQTLcatalogue/Quach_2016_ge_monocyte_R848:PsychENCODE_eQTLs:eQTLGen_cis_eQTLs:eQTLGen_trans_eQTLs:BIOSQTL/BIOS_eQTL_geneLevel:CMC_SVA_cis:CMC_SVA_trans:CMC_NoSVA_cis:CMC_NoSVA_trans:GTEx/v8/Adipose_Subcutaneous:GTEx/v8/Adipose_Visceral_Omentum:GTEx/v8/Brain_Cerebellar_Hemisphere:GTEx/v8/Brain_Cerebellum:GTEx/v8/Brain_Cortex:GTEx/v8/Lung:GTEx/v8/Pancreas:GTEx/v8/Skin_Sun_Exposed_Lower_leg	+	Yes	Promoter_anchored_loops:Adult_Cortex:Fetal_Cortex:Liver:Spleen:GM12878:IMR90:Mesenchymal_Stem_Cell:Mesendoderm:Trophoblast-like_Cell:hESC	5.04804e-13	rs16901784;rs67777156;rs6456701;rs13214023;rs7137828;rs67777156:rs16901784:rs67777156;rs16901784:rs13214023
6	ENSG00000112763	BTN2A1	6	26458150	26476849	1	protein_coding	11120	1.07468e-18	0.260571	30	23.7	417	4.4051e-40	0	eQTLcatalogue/Alasoo_2018_ge_macrophage_IFNg_Salmonella:eQTLcatalogue/Alasoo_2018_ge_macrophage_IFNg:eQTLcatalogue/CEDAR_neutrophil_CD15:eQTLcatalogue/Fairfax_2014_naive:eQTLcatalogue/Quach_2016_ge_monocyte_IAV:eQTLcatalogue/Quach_2016_ge_monocyte_LPS:eQTLcatalogue/Quach_2016_ge_monocyte_naive:eQTLcatalogue/Quach_2016_ge_monocyte_Pam3CSK4:eQTLcatalogue/Quach_2016_ge_monocyte_R848:eQTLcatalogue/TwinsUK_ge_skin:PsychENCODE_eQTLs:DICE/Monocyte_classical:DICE/NK:eQTLGen_cis_eQTLs:BIOSQTL/BIOS_eQTL_geneLevel:CMC_SVA_cis:CMC_NoSVA_cis:GTEx/v8/Adipose_Subcutaneous:GTEx/v8/Whole_Blood:GTEx/v8/Artery_Tibial:GTEx/v8/Heart_Atrial_Appendage:GTEx/v8/Lung:GTEx/v8/Muscle_Skeletal:GTEx/v8/Nerve_Tibial:GTEx/v8/Cells_Cultured_fibroblasts	-	Yes	Adult_Cortex:Fetal_Cortex:Liver:Spleen:GM12878:IMR90:Mesenchymal_Stem_Cell:Mesendoderm:Trophoblast-like_Cell:hESC	5.04804e-13	rs67777156;rs16901784;rs6456701;rs13214023;rs16901784:rs67777156;rs16901784:rs67777156:rs13214023
6	ENSG00000124557	BTN1A1	6	26501449	26510650	1	protein_coding	696	1.14088e-09	-0.329705	11	9.839	217	5.45725e-16	2.06773e-11	eQTLcatalogue/Quach_2016_ge_monocyte_IAV:GTEx/v8/Testis	+	Yes	Fetal_Cortex:Liver:GM12878:IMR90:Mesenchymal_Stem_Cell:Mesendoderm:Trophoblast-like_Cell:hESC	1.62065e-12	rs16901784;rs67777156;rs6456701;rs16901784:rs67777156;rs16901784:rs67777156:rs13214023
6	ENSG00000182952	HMGN4	6	26538633	26546482	1	protein_coding	10473	0.557082	-0.351003	7	7.526	230	6.5701e-26	0	eQTLGen_cis_eQTLs:BIOSQTL/BIOS_eQTL_geneLevel:GTEx/v8/Adipose_Subcutaneous:GTEx/v8/Whole_Blood:GTEx/v8/Artery_Aorta:GTEx/v8/Artery_Tibial:GTEx/v8/Heart_Atrial_Appendage:GTEx/v8/Liver:GTEx/v8/Lung:GTEx/v8/Muscle_Skeletal:GTEx/v8/Nerve_Tibial:GTEx/v8/Pituitary:GTEx/v8/Cells_Cultured_fibroblasts:GTEx/v8/Skin_Not_Sun_Exposed_Suprapubic:GTEx/v8/Skin_Sun_Exposed_Lower_leg	-	Yes	Promoter_anchored_loops:Aorta:Hippocampus:Left_Ventricle:Liver:Spleen:GM12878:IMR90:Mesenchymal_Stem_Cell:Mesendoderm:Neural_Progenitor_Cell:Trophoblast-like_Cell:hESC	5.04804e-13	rs67777156;rs16901784;rs13214023;rs6456701;rs16901784:rs67777156;rs16901784:rs67777156:rs67777156;rs13214023:rs13214023:rs67777156
6	ENSG00000146109	ABT1	6	26597180	26600278	1	protein_coding	29777	0.0271056	0.104221	20	13.55	217	1.1417e-11	0	eQTLcatalogue/Fairfax_2014_IFN24:eQTLcatalogue/Fairfax_2014_LPS24:eQTLGen_cis_eQTLs:BIOSQTL/BIOS_eQTL_geneLevel:GTEx/v8/Whole_Blood	+	Yes	Left_Ventricle:Liver:Spleen:GM12878:IMR90:Mesenchymal_Stem_Cell:Mesendoderm:Neural_Progenitor_Cell:Trophoblast-like_Cell:hESC	5.04804e-13	rs67777156;rs16901784;rs6456701;rs67777156:rs67777156;rs13214023:rs16901784:rs13214023
6	ENSG00000181315	ZNF322	6	26636518	26659980	-1	protein_coding	79692	NA	-1.14047	5	19.82	121	2.33216e-09	6.66811e-52	BIOSQTL/BIOS_eQTL_geneLevel:GTEx/v8/Adipose_Subcutaneous:GTEx/v8/Artery_Tibial	+	Yes	Adult_Cortex:Fetal_Cortex:Left_Ventricle:Liver:GM12878:IMR90:Mesenchymal_Stem_Cell	5.04804e-13	rs67777156;rs16901784;rs6456701;rs13214023:rs16901784:rs67777156;rs16901784:rs6456701:rs67777156;rs13214023
6	ENSG00000124635	HIST1H2BJ	6	27093676	27100541	-1	protein_coding	8970	0.478842	0.308582	1	4	34	5.60279e-05	0.00723663	TIGER/Nom_Alonso_Pancreatic_islets:GTEx/v8/Whole_Blood:GTEx/v8/Artery_Tibial	-	Yes	Promoter_anchored_loops:Adult_Cortex:Fetal_Cortex:Aorta:Bladder:Left_Ventricle:Liver:Right_Ventricle:Spleen:GM12878:IMR90:Mesenchymal_Stem_Cell:Mesendoderm:Neural_Progenitor_Cell:Trophoblast-like_Cell:hESC	1.84442e-12	rs67777156;rs13214023;rs16901784;rs13214023:rs6456701:rs67777156:rs16901784:rs67777156;rs16901784:rs67777156;rs13214023:rs67777156;rs6456701
6	ENSG00000196787	HIST1H2AG	6	27100832	27103070	1	protein_coding	85235	0.000610464	-0.741637	1	4	0	NA	NA	NA	NA	Yes	Promoter_anchored_loops:Adult_Cortex:Fetal_Cortex:Aorta:Bladder:Left_Ventricle:Liver:Right_Ventricle:Spleen:GM12878:IMR90:Mesenchymal_Stem_Cell:Mesendoderm:Neural_Progenitor_Cell:Trophoblast-like_Cell:hESC	1.84442e-12	rs67777156;rs13214023:rs6456701:rs67777156:rs16901784:rs67777156;rs16901784:rs67777156;rs13214023:rs67777156;rs6456701
6	ENSG00000197903	HIST1H2BK	6	27106073	27114619	-1	protein_coding	85236	0.490754	-0.0430523	0	0	452	2.1631e-46	0	TIGER/Nom_Alonso_Pancreatic_islets:eQTLGen_cis_eQTLs:BIOSQTL/BIOS_eQTL_geneLevel:GTEx/v8/Adipose_Subcutaneous:GTEx/v8/Adipose_Visceral_Omentum:GTEx/v8/Artery_Tibial:GTEx/v8/Brain_Cerebellum:GTEx/v8/Lung:GTEx/v8/Nerve_Tibial:GTEx/v8/Skin_Sun_Exposed_Lower_leg	+	Yes	Promoter_anchored_loops:Adult_Cortex:Fetal_Cortex:Aorta:Bladder:Left_Ventricle:Liver:Right_Ventricle:Spleen:GM12878:IMR90:Mesenchymal_Stem_Cell:Mesendoderm:Neural_Progenitor_Cell:Trophoblast-like_Cell:hESC	5.04804e-13	rs6456701;rs13214023;rs67777156;rs16901784;rs67777156:rs13214023:rs6456701:rs16901784:rs67777156;rs16901784:rs67777156;rs6456701:rs67777156
6	ENSG00000198339	HIST1H4I	6	27107076	27108418	1	protein_coding	554313	0.446296	-0.468005	0	0	0	NA	NA	NA	NA	Yes	Promoter_anchored_loops:Adult_Cortex:Fetal_Cortex:Aorta:Bladder:Left_Ventricle:Liver:Right_Ventricle:Spleen:GM12878:IMR90:Mesenchymal_Stem_Cell:Mesendoderm:Neural_Progenitor_Cell:Trophoblast-like_Cell:hESC	1.84442e-12	rs13214023:rs6456701:rs67777156:rs16901784:rs67777156;rs16901784:rs67777156;rs6456701:rs67777156;rs13214023
6	ENSG00000184825	HIST1H2AH	6	27114861	27115317	1	protein_coding	85235	6.29508e-05	0.19492	0	0	0	NA	NA	NA	NA	Yes	Promoter_anchored_loops:Adult_Cortex:Fetal_Cortex:Aorta:Bladder:Left_Ventricle:Liver:Right_Ventricle:Spleen:GM12878:IMR90:Mesenchymal_Stem_Cell:Mesendoderm:Neural_Progenitor_Cell:Trophoblast-like_Cell:hESC	1.84442e-12	rs67777156:rs13214023:rs6456701:rs16901784:rs67777156;rs16901784:rs67777156;rs6456701:rs67777156;rs13214023
6	ENSG00000112812	PRSS16	6	27215480	27224403	1	protein_coding	10279	2.23792e-06	0.00884812	1	2.892	475	4.4642e-47	0	eQTLcatalogue/TwinsUK_ge_LCL:eQTLcatalogue/TwinsUK_ge_skin:eQTLGen_cis_eQTLs:BIOSQTL/BIOS_eQTL_geneLevel:GTEx/v8/Adipose_Subcutaneous:GTEx/v8/Adipose_Visceral_Omentum:GTEx/v8/Adrenal_Gland:GTEx/v8/Whole_Blood:GTEx/v8/Artery_Aorta:GTEx/v8/Artery_Tibial:GTEx/v8/Brain_Cerebellar_Hemisphere:GTEx/v8/Brain_Cerebellum:GTEx/v8/Brain_Cortex:GTEx/v8/Esophagus_Gastroesophageal_Junction:GTEx/v8/Esophagus_Mucosa:GTEx/v8/Esophagus_Muscularis:GTEx/v8/Heart_Atrial_Appendage:GTEx/v8/Nerve_Tibial:GTEx/v8/Ovary:GTEx/v8/Prostate:GTEx/v8/Skin_Not_Sun_Exposed_Suprapubic:GTEx/v8/Skin_Sun_Exposed_Lower_leg:GTEx/v8/Spleen:GTEx/v8/Testis:GTEx/v8/Thyroid:GTEx/v8/Uterus	+	No	NA	5.04804e-13	rs67777156;rs16901784;rs13214023
6	ENSG00000158553	POM121L2	6	27253682	27279949	-1	protein_coding	94026	NA	0.313408	3	10.98	0	NA	NA	NA	NA	Yes	Promoter_anchored_loops:Liver:Spleen:GM12878:IMR90:Mesenchymal_Stem_Cell:Mesendoderm:Neural_Progenitor_Cell:Trophoblast-like_Cell:hESC	2.5553e-12	rs67777156;rs13214023:rs67777156;rs13214023:rs6456701:rs67777156
6	ENSG00000124613	ZNF391	6	27342394	27371683	1	protein_coding	346157	9.25869e-07	1.23172	10	8.5	454	9.6035e-18	0	eQTLcatalogue/TwinsUK_ge_LCL:PsychENCODE_eQTLs:eQTLGen_cis_eQTLs:BIOSQTL/BIOS_eQTL_geneLevel:GTEx/v8/Adipose_Subcutaneous:GTEx/v8/Adipose_Visceral_Omentum:GTEx/v8/Adrenal_Gland:GTEx/v8/Artery_Aorta:GTEx/v8/Artery_Coronary:GTEx/v8/Artery_Tibial:GTEx/v8/Brain_Cerebellar_Hemisphere:GTEx/v8/Brain_Nucleus_accumbens_basal_ganglia:GTEx/v8/Breast_Mammary_Tissue:GTEx/v8/Colon_Sigmoid:GTEx/v8/Colon_Transverse:GTEx/v8/Esophagus_Mucosa:GTEx/v8/Esophagus_Muscularis:GTEx/v8/Heart_Atrial_Appendage:GTEx/v8/Heart_Left_Ventricle:GTEx/v8/Lung:GTEx/v8/Nerve_Tibial:GTEx/v8/Ovary:GTEx/v8/Cells_Cultured_fibroblasts:GTEx/v8/Skin_Not_Sun_Exposed_Suprapubic:GTEx/v8/Skin_Sun_Exposed_Lower_leg:GTEx/v8/Small_Intestine_Terminal_Ileum:GTEx/v8/Spleen:GTEx/v8/Thyroid	+	Yes	Left_Ventricle:GM12878:IMR90:Mesenchymal_Stem_Cell:Mesendoderm:Neural_Progenitor_Cell:Trophoblast-like_Cell:hESC	5.04804e-13	rs67777156;rs13214023;rs16901784;rs13214023:rs67777156;rs13214023:rs6456701:rs67777156;rs6456701
6	ENSG00000096654	ZNF184	6	27418522	27440897	-1	protein_coding	7738	0.133749	-0.545662	9	10.07	0	NA	NA	NA	NA	Yes	Promoter_anchored_loops:Adult_Cortex:Fetal_Cortex:Aorta:Hippocampus:Left_Ventricle:Liver:Spleen:GM12878:IMR90:Mesenchymal_Stem_Cell:Mesendoderm:Neural_Progenitor_Cell:Trophoblast-like_Cell:hESC	1.84442e-12	rs67777156;rs13214023;rs13214023:rs67777156:rs16901784:rs67777156;rs16901784:rs67777156;rs13214023:rs67777156;rs6456701:rs6456701
6	ENSG00000185130	HIST1H2BL	6	27775257	27775709	-1	protein_coding	8340	0.00286755	-0.030111	16	16.23	3	0.000475577	0.0317134	PsychENCODE_eQTLs	+	Yes	Adult_Cortex:Fetal_Cortex:Aorta:Left_Ventricle:Liver:GM12878:IMR90:Mesenchymal_Stem_Cell:Mesendoderm:Neural_Progenitor_Cell:Trophoblast-like_Cell:hESC	1.84442e-12	rs13214023;rs13214023:rs6456701:rs67777156;rs6456701:rs67777156:rs16901784:rs67777156
6	ENSG00000196747	HIST1H2AI	6	27775899	27776429	1	protein_coding	85235	0.581587	-0.0583265	16	16.23	0	NA	NA	NA	NA	Yes	Adult_Cortex:Fetal_Cortex:Aorta:Left_Ventricle:Liver:GM12878:IMR90:Mesenchymal_Stem_Cell:Mesendoderm:Neural_Progenitor_Cell:Trophoblast-like_Cell:hESC	1.84442e-12	rs13214023;rs13214023:rs6456701:rs67777156;rs6456701:rs67777156:rs16901784:rs67777156
6	ENSG00000203813	HIST1H3H	6	27777842	27778314	1	protein_coding	8968	0.0249392	-0.177817	15	16.23	38	1.1239e-06	0.00341243	eQTLGen_cis_eQTLs:CMC_NoSVA_cis	+	Yes	Adult_Cortex:Fetal_Cortex:Aorta:Left_Ventricle:Liver:GM12878:IMR90:Mesenchymal_Stem_Cell:Mesendoderm:Neural_Progenitor_Cell:Trophoblast-like_Cell:hESC	1.84442e-12	rs13214023;rs16901784;rs13214023:rs6456701:rs67777156;rs6456701:rs67777156:rs16901784:rs67777156
6	ENSG00000182611	HIST1H2AJ	6	27782112	27782607	-1	protein_coding	8331	0.191198	0.615054	16	16.23	0	NA	NA	NA	NA	Yes	Fetal_Cortex:Aorta:Left_Ventricle:Liver:GM12878:IMR90:Mesenchymal_Stem_Cell:Mesendoderm:Neural_Progenitor_Cell:Trophoblast-like_Cell:hESC	1.84442e-12	rs13214023;rs13214023:rs67777156;rs6456701:rs67777156:rs6456701:rs16901784:rs67777156
6	ENSG00000196374	HIST1H2BM	6	27782822	27783267	1	protein_coding	8342	0.00275346	-0.27562	17	16.23	0	NA	NA	NA	NA	Yes	Fetal_Cortex:Aorta:Left_Ventricle:Liver:GM12878:IMR90:Mesenchymal_Stem_Cell:Mesendoderm:Neural_Progenitor_Cell:Trophoblast-like_Cell:hESC	1.84442e-12	rs13214023;rs13214023:rs67777156;rs6456701:rs67777156:rs6456701:rs16901784:rs67777156
6	ENSG00000197238	HIST1H4J	6	27791884	27792257	1	protein_coding	554313	0.423754	0.59845	20	9.571	284	2.45547e-08	3.45363e-05	TIGER/Nom_Alonso_Pancreatic_islets:PsychENCODE_eQTLs:BIOSQTL/BIOS_eQTL_geneLevel	-	Yes	Adult_Cortex:Fetal_Cortex:Aorta:Left_Ventricle:Liver:GM12878:IMR90:Mesenchymal_Stem_Cell:Mesendoderm:Neural_Progenitor_Cell:Trophoblast-like_Cell:hESC	1.43264e-12	rs13214023;rs67777156;rs6456701:rs13214023:rs67777156;rs6456701:rs67777156:rs16901784:rs67777156
6	ENSG00000197914	HIST1H4K	6	27798952	27799305	-1	protein_coding	554313	0.429119	0.387416	16	12.22	359	1.7293e-19	0	eQTLGen_cis_eQTLs:BIOSQTL/BIOS_eQTL_geneLevel	-	Yes	Adult_Cortex:Fetal_Cortex:Aorta:Left_Ventricle:Liver:GM12878:IMR90:Mesenchymal_Stem_Cell:Mesendoderm:Neural_Progenitor_Cell:Trophoblast-like_Cell:hESC	8.59103e-13	rs13214023;rs67777156;rs16901784;rs6456701:rs13214023:rs67777156;rs6456701:rs67777156:rs16901784:rs67777156
6	ENSG00000184348	HIST1H2AK	6	27805658	27806117	-1	protein_coding	85235	0.0684285	-0.0412441	18	12.22	327	5.2978e-07	0.00138187	eQTLGen_cis_eQTLs:BIOSQTL/BIOS_eQTL_geneLevel:BRAINEAC/OCTX	-	Yes	Adult_Cortex:Fetal_Cortex:Aorta:Left_Ventricle:Liver:GM12878:IMR90:Mesenchymal_Stem_Cell:Mesendoderm:Neural_Progenitor_Cell:Trophoblast-like_Cell:hESC	8.59103e-13	rs13214023;rs67777156;rs16901784;rs6456701:rs16901784:rs67777156;rs16901784:rs13214023:rs67777156:rs67777156;rs13214023:rs67777156;rs6456701
6	ENSG00000233822	HIST1H2BN	6	27806323	27823487	1	protein_coding	8341	0.139775	0.145508	24	15.9	395	9.53077e-09	2.41888e-06	EyeGEx:GTEx/v8/Artery_Aorta:GTEx/v8/Esophagus_Gastroesophageal_Junction:GTEx/v8/Esophagus_Muscularis:GTEx/v8/Cells_Cultured_fibroblasts:GTEx/v8/Skin_Not_Sun_Exposed_Suprapubic	-	Yes	Adult_Cortex:Fetal_Cortex:Aorta:Left_Ventricle:Liver:GM12878:IMR90:Mesenchymal_Stem_Cell:Mesendoderm:Neural_Progenitor_Cell:Trophoblast-like_Cell:hESC	8.59103e-13	rs13214023;rs16901784;rs67777156;rs6456701:rs16901784:rs67777156;rs16901784:rs13214023:rs67777156:rs67777156;rs13214023:rs67777156;rs6456701
6	ENSG00000198374	HIST1H2AL	6	27833034	27833606	1	protein_coding	85235	0.0624869	-0.360341	15	15.9	0	NA	NA	NA	NA	Yes	Fetal_Cortex:Aorta:Left_Ventricle:Liver:GM12878:IMR90:Mesenchymal_Stem_Cell:Mesendoderm:Neural_Progenitor_Cell:Trophoblast-like_Cell:hESC	1.84442e-12	rs13214023;rs6456701:rs67777156:rs16901784:rs67777156;rs16901784:rs13214023:rs67777156;rs13214023:rs67777156;rs6456701
6	ENSG00000184357	HIST1H1B	6	27834570	27835359	-1	protein_coding	3009	0.509139	-0.0898951	16	15.9	305	4.83112e-06	0.00401805	GTEx/v8/Skin_Not_Sun_Exposed_Suprapubic	-	Yes	Fetal_Cortex:Aorta:Left_Ventricle:Liver:GM12878:IMR90:Mesenchymal_Stem_Cell:Mesendoderm:Neural_Progenitor_Cell:Trophoblast-like_Cell:hESC	8.59103e-13	rs13214023;rs67777156;rs16901784;rs6456701:rs67777156:rs16901784:rs67777156;rs16901784:rs13214023:rs67777156;rs13214023:rs67777156;rs6456701
6	ENSG00000182572	HIST1H3I	6	27839623	27840099	-1	protein_coding	8968	0.36088	-0.232438	16	15.9	0	NA	NA	NA	NA	Yes	Fetal_Cortex:Aorta:Left_Ventricle:Liver:Spleen:GM12878:IMR90:Mesenchymal_Stem_Cell:Mesendoderm:Neural_Progenitor_Cell:Trophoblast-like_Cell:hESC	1.84442e-12	rs13214023;rs6456701:rs67777156:rs16901784:rs67777156;rs16901784:rs13214023:rs67777156;rs13214023:rs67777156;rs6456701
6	ENSG00000198558	HIST1H4L	6	27840926	27841289	-1	protein_coding	554313	0.191235	0.42689	16	15.9	45	4.2216e-05	0.00394854	PsychENCODE_eQTLs	-	Yes	Fetal_Cortex:Aorta:Left_Ventricle:Liver:Spleen:GM12878:IMR90:Mesenchymal_Stem_Cell:Mesendoderm:Neural_Progenitor_Cell:Trophoblast-like_Cell:hESC	1.50704e-12	rs13214023;rs67777156;rs6456701:rs67777156:rs16901784:rs67777156;rs16901784:rs13214023:rs67777156;rs13214023:rs67777156;rs6456701
6	ENSG00000197153	HIST1H3J	6	27858093	27860884	-1	protein_coding	8968	0.695884	-0.189708	4	10.73	433	6.71462e-24	3.89125e-33	GTEx/v8/Testis	+	Yes	Adult_Cortex:Fetal_Cortex:Aorta:Left_Ventricle:Liver:Spleen:GM12878:IMR90:Mesenchymal_Stem_Cell:Mesendoderm:Neural_Progenitor_Cell:Trophoblast-like_Cell:hESC	1.43264e-12	rs13214023;rs16901784;rs67777156;rs16901784:rs13214023:rs6456701:rs67777156:rs67777156;rs16901784:rs67777156;rs13214023:rs67777156;rs6456701
6	ENSG00000233224	HIST1H2AM	6	27860477	27860963	-1	protein_coding	85235	0.000856482	-0.225135	4	10.73	0	NA	NA	NA	NA	Yes	Adult_Cortex:Fetal_Cortex:Aorta:Left_Ventricle:Liver:Spleen:GM12878:IMR90:Mesenchymal_Stem_Cell:Mesendoderm:Neural_Progenitor_Cell:Trophoblast-like_Cell:hESC	1.84442e-12	rs13214023;rs16901784:rs13214023:rs6456701:rs67777156:rs67777156;rs16901784:rs67777156;rs13214023:rs67777156;rs6456701
6	ENSG00000196331	HIST1H2BO	6	27861203	27861669	1	protein_coding	8348	3.07278e-05	-0.223063	3	5.694	0	NA	NA	NA	NA	Yes	Adult_Cortex:Fetal_Cortex:Aorta:Left_Ventricle:Liver:Spleen:GM12878:IMR90:Mesenchymal_Stem_Cell:Mesendoderm:Neural_Progenitor_Cell:Trophoblast-like_Cell:hESC	1.84442e-12	rs13214023;rs16901784:rs13214023:rs6456701:rs67777156:rs67777156;rs16901784:rs67777156;rs13214023:rs67777156;rs6456701
6	ENSG00000168131	OR2B2	6	27878963	27880174	-1	protein_coding	81697	6.8672e-05	-0.212076	6	23.2	0	NA	NA	NA	NA	No	NA	9.37235e-08	rs13214023
6	ENSG00000124657	OR2B6	6	27925019	27925960	1	protein_coding	26212	0.0407309	-0.0981731	1	0.002	0	NA	NA	NA	NA	No	NA	3.67734e-12	rs13214023
6	ENSG00000197279	ZNF165	6	28048753	28057341	1	protein_coding	7718	0.000563292	0.227981	8	10.67	484	3.1616e-27	0	eQTLcatalogue/BLUEPRINT_ge_neutrophil:PsychENCODE_eQTLs:eQTLGen_cis_eQTLs:BIOSQTL/BIOS_eQTL_geneLevel:CMC_SVA_cis:CMC_NoSVA_cis:GTEx/v8/Adipose_Visceral_Omentum:GTEx/v8/Artery_Aorta:GTEx/v8/Artery_Tibial:GTEx/v8/Colon_Sigmoid:GTEx/v8/Esophagus_Mucosa:GTEx/v8/Esophagus_Muscularis:GTEx/v8/Heart_Left_Ventricle:GTEx/v8/Muscle_Skeletal:GTEx/v8/Nerve_Tibial:GTEx/v8/Cells_Cultured_fibroblasts:GTEx/v8/Stomach:GTEx/v8/Thyroid	-	Yes	GM12878:IMR90:hESC	1.43264e-12	rs13214023;rs67777156;rs13214023:rs67777156;rs6456701:rs6456701
6	ENSG00000196812	ZSCAN16	6	28092338	28097860	1	protein_coding	80345	2.67303e-06	0.184187	8	5.996	452	4.4572e-84	0	eQTLcatalogue/BLUEPRINT_ge_neutrophil:PsychENCODE_eQTLs:DICE/T_CD4_TH1:DICE/T_CD4_TH17:DICE/T_CD4_naive_TREG:eQTLGen_cis_eQTLs:BIOSQTL/BIOS_eQTL_geneLevel:CMC_SVA_cis:GTEx/v8/Heart_Left_Ventricle:GTEx/v8/Thyroid	+	Yes	Adult_Cortex:Fetal_Cortex:Aorta:Liver:GM12878:IMR90:Mesenchymal_Stem_Cell:Mesendoderm:Trophoblast-like_Cell:hESC	1.43264e-12	rs13214023;rs67777156;rs13214023:rs67777156:rs67777156;rs13214023:rs67777156;rs6456701:rs6456701:rs16901784
6	ENSG00000198315	ZKSCAN8	6	28109688	28127250	1	protein_coding	7745	0.000231595	-0.142528	14	13.42	483	3.10149e-13	9.78787e-11	eQTLcatalogue/BLUEPRINT_ge_neutrophil:PsychENCODE_eQTLs:eQTLGen_cis_eQTLs:CMC_SVA_cis:GTEx/v8/Brain_Cerebellum:GTEx/v8/Brain_Cortex:GTEx/v8/Brain_Frontal_Cortex_BA9:GTEx/v8/Brain_Hippocampus:GTEx/v8/Brain_Nucleus_accumbens_basal_ganglia:GTEx/v8/Muscle_Skeletal:GTEx/v8/Nerve_Tibial	-	Yes	Adult_Cortex:Fetal_Cortex:Aorta:Liver:GM12878:IMR90:Mesenchymal_Stem_Cell:Mesendoderm:Trophoblast-like_Cell:hESC	1.43264e-12	rs13214023;rs67777156;rs13214023:rs16901784:rs67777156;rs16901784:rs67777156:rs67777156;rs13214023:rs67777156;rs6456701:rs6456701
6	ENSG00000137185	ZSCAN9	6	28192664	28201260	1	protein_coding	7746	4.10249e-08	0.461166	9	7.251	496	1.281e-35	0	EyeGEx:eQTLcatalogue/BLUEPRINT_ge_neutrophil:eQTLcatalogue/TwinsUK_ge_fat:PsychENCODE_eQTLs:eQTLGen_cis_eQTLs:CMC_SVA_cis:GTEx/v8/Adipose_Subcutaneous:GTEx/v8/Artery_Aorta:GTEx/v8/Artery_Tibial:GTEx/v8/Brain_Cerebellar_Hemisphere:GTEx/v8/Brain_Cerebellum:GTEx/v8/Brain_Cortex:GTEx/v8/Brain_Hippocampus:GTEx/v8/Colon_Transverse:GTEx/v8/Nerve_Tibial:GTEx/v8/Pituitary:GTEx/v8/Cells_Cultured_fibroblasts:GTEx/v8/Thyroid	+	Yes	Adult_Cortex:Fetal_Cortex:Left_Ventricle:Liver:GM12878:IMR90:Mesenchymal_Stem_Cell:Mesendoderm:Trophoblast-like_Cell:hESC	1.44933e-12	rs13214023;rs67777156;rs13214023:rs6456701:rs67777156
6	ENSG00000187626	ZKSCAN4	6	28212401	28227011	-1	protein_coding	387032	6.74288e-05	0.661631	5	10.52	509	2.3066e-122	0	eQTLcatalogue/BLUEPRINT_ge_monocyte:eQTLcatalogue/BLUEPRINT_ge_neutrophil:eQTLcatalogue/Lepik_2017_ge_blood:eQTLcatalogue/Quach_2016_ge_monocyte_naive:DICE/T_CD8_naive:eQTLGen_cis_eQTLs:BIOSQTL/BIOS_eQTL_geneLevel:GTEx/v8/Adipose_Visceral_Omentum:GTEx/v8/Whole_Blood:GTEx/v8/Cells_Cultured_fibroblasts:GTEx/v8/Small_Intestine_Terminal_Ileum:GTEx/v8/Spleen:GTEx/v8/Testis	+	Yes	Adult_Cortex:Fetal_Cortex:Aorta:Left_Ventricle:Liver:Spleen:GM12878:IMR90:Mesenchymal_Stem_Cell:Mesendoderm:Trophoblast-like_Cell:hESC	1.44933e-12	rs13214023;rs67777156;rs13214023:rs16901784:rs6456701:rs67777156:rs67777156;rs16901784:rs67777156
6	ENSG00000189134	NKAPL	6	28227098	28228736	1	protein_coding	222698	0.000165621	0.0513426	2	5.18	19	4.20482e-05	0.000834988	GTEx/v8/Adipose_Subcutaneous:GTEx/v8/Esophagus_Muscularis	-	Yes	Adult_Cortex:Fetal_Cortex:Aorta:Left_Ventricle:Liver:Spleen:GM12878:IMR90:Mesenchymal_Stem_Cell:Mesendoderm:Trophoblast-like_Cell:hESC	1.84442e-12	rs13214023;rs13214023:rs16901784:rs6456701:rs67777156:rs67777156;rs16901784:rs67777156
6	ENSG00000137338	PGBD1	6	28249314	28270326	1	protein_coding	84547	1.46735e-05	-0.0800605	11	14.75	488	3.9179e-45	0	DICE/T_CD4_naive:DICE/T_CD8_naive:DICE/Monocyte_non_classical:DICE/T_CD4_TFH:DICE/T_CD4_TH1_17:DICE/T_CD4_TH2:eQTLGen_cis_eQTLs:BIOSQTL/BIOS_eQTL_geneLevel:CMC_SVA_cis:GTEx/v8/Adipose_Visceral_Omentum:GTEx/v8/Brain_Caudate_basal_ganglia:GTEx/v8/Brain_Cerebellar_Hemisphere:GTEx/v8/Brain_Cerebellum:GTEx/v8/Brain_Spinal_cord_cervical_c-1:GTEx/v8/Colon_Sigmoid:GTEx/v8/Nerve_Tibial:GTEx/v8/Skin_Not_Sun_Exposed_Suprapubic:GTEx/v8/Skin_Sun_Exposed_Lower_leg:GTEx/v8/Testis:GTEx/v8/Thyroid	+	Yes	Adult_Cortex:Fetal_Cortex:Left_Ventricle:GM12878:IMR90:Mesenchymal_Stem_Cell:Mesendoderm:Trophoblast-like_Cell:hESC	1.44933e-12	rs13214023;rs67777156;rs16901784:rs67777156;rs16901784:rs13214023:rs6456701
6	ENSG00000235109	ZSCAN31	6	28292470	28324048	-1	protein_coding	64288	3.77127e-09	1.10713	17	13.57	526	3.71606e-30	7.04604e-48	eQTLcatalogue/BrainSeq_ge_brain:eQTLcatalogue/CEDAR_transverse_colon:eQTLcatalogue/TwinsUK_ge_fat:eQTLcatalogue/TwinsUK_ge_skin:PsychENCODE_eQTLs:CMC_SVA_cis:CMC_SVA_trans:CMC_NoSVA_cis:BRAINEAC/WHMT:GTEx/v8/Adipose_Subcutaneous:GTEx/v8/Adipose_Visceral_Omentum:GTEx/v8/Artery_Coronary:GTEx/v8/Brain_Amygdala:GTEx/v8/Brain_Anterior_cingulate_cortex_BA24:GTEx/v8/Brain_Caudate_basal_ganglia:GTEx/v8/Brain_Cortex:GTEx/v8/Brain_Frontal_Cortex_BA9:GTEx/v8/Brain_Hippocampus:GTEx/v8/Brain_Hypothalamus:GTEx/v8/Brain_Nucleus_accumbens_basal_ganglia:GTEx/v8/Brain_Putamen_basal_ganglia:GTEx/v8/Brain_Spinal_cord_cervical_c-1:GTEx/v8/Brain_Substantia_nigra:GTEx/v8/Breast_Mammary_Tissue:GTEx/v8/Colon_Sigmoid:GTEx/v8/Colon_Transverse:GTEx/v8/Esophagus_Gastroesophageal_Junction:GTEx/v8/Esophagus_Mucosa:GTEx/v8/Esophagus_Muscularis:GTEx/v8/Heart_Left_Ventricle:GTEx/v8/Lung:GTEx/v8/Muscle_Skeletal:GTEx/v8/Nerve_Tibial:GTEx/v8/Pancreas:GTEx/v8/Pituitary:GTEx/v8/Prostate:GTEx/v8/Minor_Salivary_Gland:GTEx/v8/Cells_Cultured_fibroblasts:GTEx/v8/Skin_Not_Sun_Exposed_Suprapubic:GTEx/v8/Skin_Sun_Exposed_Lower_leg:GTEx/v8/Spleen:GTEx/v8/Stomach:GTEx/v8/Thyroid	+	Yes	Left_Ventricle:Liver:Spleen:GM12878:IMR90:Mesenchymal_Stem_Cell:Mesendoderm:Trophoblast-like_Cell:hESC	1.44933e-12	rs13214023;rs67777156;rs16901784;rs6456701:rs13214023
6	ENSG00000189298	ZKSCAN3	6	28317691	28336947	1	protein_coding	80317	0.000122608	-0.652443	7	13.57	519	9.7502e-91	0	TIGER/Nom_Alonso_Pancreatic_islets:eQTLcatalogue/BrainSeq_ge_brain:eQTLcatalogue/GEUVADIS_ge_LCL:eQTLcatalogue/HipSci_ge_iPSC:eQTLcatalogue/TwinsUK_ge_fat:eQTLcatalogue/TwinsUK_ge_LCL:eQTLcatalogue/TwinsUK_ge_skin:PsychENCODE_eQTLs:eQTLGen_cis_eQTLs:BIOSQTL/BIOS_eQTL_geneLevel:CMC_SVA_cis:CMC_NoSVA_cis:GTEx/v8/Adipose_Subcutaneous:GTEx/v8/Whole_Blood:GTEx/v8/Artery_Aorta:GTEx/v8/Artery_Tibial:GTEx/v8/Breast_Mammary_Tissue:GTEx/v8/Colon_Sigmoid:GTEx/v8/Esophagus_Gastroesophageal_Junction:GTEx/v8/Esophagus_Muscularis:GTEx/v8/Heart_Atrial_Appendage:GTEx/v8/Lung:GTEx/v8/Muscle_Skeletal:GTEx/v8/Nerve_Tibial:GTEx/v8/Ovary:GTEx/v8/Pancreas:GTEx/v8/Skin_Not_Sun_Exposed_Suprapubic:GTEx/v8/Skin_Sun_Exposed_Lower_leg:GTEx/v8/Stomach:GTEx/v8/Thyroid	-	Yes	Adult_Cortex:Fetal_Cortex:Aorta:Liver:GM12878:IMR90:Mesenchymal_Stem_Cell:Mesendoderm:Trophoblast-like_Cell:hESC	1.44933e-12	rs13214023;rs67777156
6	ENSG00000158691	ZSCAN12	6	28346732	28367511	-1	protein_coding	9753	1.43992e-05	NA	11	9.552	7	0.000136169	6.45566e-06	EyeGEx:GTEx/v8/Artery_Tibial:GTEx/v8/Skin_Sun_Exposed_Lower_leg	-	Yes	Left_Ventricle:Liver:GM12878:IMR90:Mesenchymal_Stem_Cell:Mesendoderm:Trophoblast-like_Cell:hESC	1.84442e-12	rs13214023;rs13214023:rs67777156;rs6456701:rs6456701
6	ENSG00000187987	ZSCAN23	6	28399707	28411279	-1	protein_coding	222696	0.00270295	0.0706565	3	2.102	615	1.22977e-27	5.06862e-55	TIGER/Nom_Alonso_Pancreatic_islets:eQTLcatalogue/GEUVADIS_ge_LCL:eQTLcatalogue/HipSci_ge_iPSC:eQTLcatalogue/TwinsUK_ge_LCL:PsychENCODE_eQTLs:BIOSQTL/BIOS_eQTL_geneLevel:CMC_SVA_cis:CMC_SVA_trans:CMC_NoSVA_cis:CMC_NoSVA_trans:BRAINEAC/CRBL:GTEx/v8/Adipose_Subcutaneous:GTEx/v8/Adipose_Visceral_Omentum:GTEx/v8/Artery_Aorta:GTEx/v8/Artery_Tibial:GTEx/v8/Brain_Cerebellar_Hemisphere:GTEx/v8/Brain_Cerebellum:GTEx/v8/Brain_Cortex:GTEx/v8/Brain_Spinal_cord_cervical_c-1:GTEx/v8/Breast_Mammary_Tissue:GTEx/v8/Colon_Sigmoid:GTEx/v8/Esophagus_Gastroesophageal_Junction:GTEx/v8/Esophagus_Mucosa:GTEx/v8/Esophagus_Muscularis:GTEx/v8/Heart_Atrial_Appendage:GTEx/v8/Lung:GTEx/v8/Muscle_Skeletal:GTEx/v8/Nerve_Tibial:GTEx/v8/Prostate:GTEx/v8/Minor_Salivary_Gland:GTEx/v8/Cells_Cultured_fibroblasts:GTEx/v8/Skin_Not_Sun_Exposed_Suprapubic:GTEx/v8/Skin_Sun_Exposed_Lower_leg:GTEx/v8/Stomach:GTEx/v8/Thyroid	+	No	NA	8.59103e-13	rs13214023;rs67777156;rs16901784
