## Supplementary Tables for "Uncovering the multivariate genetic architecture of frailty with genomic structural equation modelling" (part 3 of 3)

### Sheet: Table S23 (continued)
Table S23: Genes mapped to Factor 6 (Disability) based on positional, eQTL or chromatin interaction mapping methods conducted using FUMA
6	ENSG00000198704	GPX6	6	28471073	28495992	-1	protein_coding	257202	3.13758e-05	0.718703	1	0.984	0	NA	NA	NA	NA	No	NA	NA	rs13214023
6	ENSG00000232040	SCAND3	6	28539407	28583989	-1	protein_coding	114821	9.70724e-09	-0.785031	2	10.48	7	4.07484e-05	0.000305781	GTEx/v8/Artery_Tibial:GTEx/v8/Brain_Hippocampus	NA	Yes	IMR90	7.94732e-11	rs13214023;rs67777156;rs6456701:rs6456701:rs67777156
6	ENSG00000204713	TRIM27	6	28870779	28891766	-1	protein_coding	5987	0.878752	-0.142068	15	18.69	366	2.0091e-26	0	eQTLcatalogue/BLUEPRINT_ge_monocyte:eQTLcatalogue/TwinsUK_ge_skin:eQTLGen_cis_eQTLs:BIOSQTL/BIOS_eQTL_geneLevel:GTEx/v8/Adipose_Subcutaneous:GTEx/v8/Adipose_Visceral_Omentum:GTEx/v8/Esophagus_Mucosa:GTEx/v8/Muscle_Skeletal:GTEx/v8/Skin_Not_Sun_Exposed_Suprapubic:GTEx/v8/Skin_Sun_Exposed_Lower_leg:GTEx/v8/Stomach:GTEx/v8/Testis	-	Yes	Left_Ventricle:GM12878:IMR90:Mesenchymal_Stem_Cell:Trophoblast-like_Cell:hESC	1.44933e-12	rs13214023;rs6456701:rs67777156:rs13214023:rs67777156
6	ENSG00000204709	C6orf100	6	28911654	28912314	1	protein_coding	NA	NA	NA	8	3.641	378	1.43562e-19	7.1781e-16	eQTLcatalogue/Alasoo_2018_ge_macrophage_Salmonella:eQTLcatalogue/Fairfax_2014_IFN24:eQTLcatalogue/HipSci_ge_iPSC:eQTLcatalogue/Quach_2016_ge_monocyte_IAV:eQTLcatalogue/TwinsUK_ge_LCL:GTEx/v8/Brain_Cortex	-	Yes	Promoter_anchored_loops:Left_Ventricle:GM12878:IMR90:Mesenchymal_Stem_Cell:Trophoblast-like_Cell:hESC	1.44933e-12	rs13214023;rs13214023:rs6456701:rs67777156:rs67777156
6	ENSG00000197935	ZNF311	6	28962562	28973093	-1	protein_coding	282890	0.000129446	0.377858	9	11.6	7	1.97119e-08	1.15356e-17	eQTLcatalogue/GENCORD_ge_T-cell:GTEx/v8/Adipose_Subcutaneous:GTEx/v8/Artery_Tibial:GTEx/v8/Esophagus_Muscularis:GTEx/v8/Nerve_Tibial:GTEx/v8/Cells_Cultured_fibroblasts	NA	Yes	Aorta:Left_Ventricle:Spleen:GM12878:IMR90:Mesenchymal_Stem_Cell:Mesendoderm:Neural_Progenitor_Cell:Trophoblast-like_Cell:hESC	1.84442e-12	rs13214023;rs67777156;rs13214023:rs13214023:rs6456701:rs67777156
6	ENSG00000204704	OR2W1	6	29011990	29013017	-1	protein_coding	26692	0.0865619	0.531528	7	6.576	0	NA	NA	NA	NA	No	NA	NA	rs13214023
6	ENSG00000204703	OR2B3	6	29053985	29055090	-1	protein_coding	442184	0.00133693	0.45884	3	9.377	0	NA	NA	NA	NA	No	NA	NA	rs13214023
6	ENSG00000204702	OR2J1	6	29068386	29069658	1	protein_coding	NA	0.0174945	NA	1	0.549	0	NA	NA	NA	NA	No	NA	NA	rs13214023
6	ENSG00000204701	OR2J3	6	29079668	29080603	1	protein_coding	442186	0.0281435	0.112859	2	1.351	0	NA	NA	NA	NA	No	NA	NA	rs13214023
6	ENSG00000204700	OR2J2	6	29141311	29142351	1	protein_coding	26707	0.0107267	0.271259	4	5.147	0	NA	NA	NA	NA	No	NA	NA	rs13214023
6	ENSG00000204695	OR14J1	6	29274403	29275519	1	protein_coding	442191	8.02406e-08	1.33547	3	6.748	1	9.77576e-05	1.32832e-10	GTEx/v8/Testis	NA	No	NA	NA	rs13214023
6	ENSG00000243729	OR5V1	6	29323007	29399744	-1	protein_coding	81696	0.00344262	0.323635	0	0	177	0.000241096	0.0486733	BRAINEAC/THAL	NA	No	NA	6.91735e-12	rs13214023
6	ENSG00000204694	OR11A1	6	29393281	29424848	-1	protein_coding	26531	0.0434844	1.23026	0	0	177	0.000241096	0.0486733	BRAINEAC/THAL	NA	No	NA	6.91735e-12	rs13214023
6	ENSG00000204681	GABBR1	6	29523406	29601753	-1	protein_coding	2550	0.99997	0.238892	0	0	226	1.3236e-28	0	eQTLcatalogue/BLUEPRINT_ge_monocyte:eQTLcatalogue/BLUEPRINT_ge_neutrophil:eQTLcatalogue/TwinsUK_ge_LCL:eQTLGen_cis_eQTLs:GTEx/v8/Whole_Blood:GTEx/v8/Thyroid	-	No	NA	6.91735e-12	rs13214023
6	ENSG00000204657	OR2H2	6	29555683	29556745	1	protein_coding	7932	0.0899459	0.696836	0	0	229	2.272e-08	1.93261e-11	GTEx/v8/Whole_Blood:GTEx/v8/Heart_Atrial_Appendage:GTEx/v8/Heart_Left_Ventricle:GTEx/v8/Skin_Not_Sun_Exposed_Suprapubic	+	No	NA	6.91735e-12	rs13214023
8	ENSG00000112062	MAPK14	6	35995488	36079013	1	protein_coding	1432	0.997467	-0.995766	0	0	8	3.8304e-07	0.00340121	eQTLGen_trans_eQTLs	+	No	NA	3.21013e-10	rs7137828
8	ENSG00000010030	ETV7	6	36322419	36356164	-1	protein_coding	51513	2.00673e-08	0.118035	0	0	11	2.3147e-15	0	eQTLGen_trans_eQTLs	+	No	NA	3.21013e-10	rs7137828
8	ENSG00000124731	TREM1	6	41235664	41254457	-1	protein_coding	54210	0.000343966	0.911954	0	0	10	1.768e-09	5.66465e-05	eQTLGen_trans_eQTLs	-	No	NA	3.21013e-10	rs7137828
8	ENSG00000112759	SLC29A1	6	44187242	44201888	1	protein_coding	2030	0.964282	NA	0	0	9	4.3858e-07	0.00394893	eQTLGen_trans_eQTLs	+	No	NA	3.21013e-10	rs7137828
8	ENSG00000096093	EFHC1	6	52285106	52387892	1	protein_coding	114327	5.05958e-12	1.60649	0	0	9	2.5121e-07	0.00243931	eQTLGen_trans_eQTLs	-	No	NA	3.21013e-10	rs7137828
8	ENSG00000082293	COL19A1	6	70576463	70919679	1	protein_coding	1310	5.55032e-17	1.30528	0	0	5	1.8114e-06	0.0140991	eQTLGen_trans_eQTLs	-	No	NA	3.21013e-10	rs7137828
8	ENSG00000135318	NT5E	6	86159809	86205500	1	protein_coding	4907	2.33634e-06	-0.469731	0	0	11	4.5004e-08	0.000618238	eQTLGen_trans_eQTLs	-	No	NA	3.21013e-10	rs7137828
8	ENSG00000111880	RNGTT	6	89319985	89673348	-1	protein_coding	8732	0.763456	0.0768624	0	0	11	1.8172e-13	0	eQTLGen_trans_eQTLs	-	No	NA	3.21013e-10	rs7137828
8	ENSG00000198833	UBE2J1	6	90036344	90062567	-1	protein_coding	51465	0.857925	-0.139236	0	0	3	9.248e-07	0.00771563	eQTLGen_trans_eQTLs	-	No	NA	6.38683e-08	rs7137828
8	ENSG00000112394	SLC16A10	6	111408781	111552397	1	protein_coding	117247	0.067607	NA	0	0	8	6.3584e-07	0.00557794	eQTLGen_trans_eQTLs	+	No	NA	3.21013e-10	rs7137828
8	ENSG00000188820	FAM26F	6	116782533	116784934	1	protein_coding	441168	1.79932e-05	0.384834	0	0	7	2.2117e-07	0.00215675	eQTLGen_trans_eQTLs	+	No	NA	3.21013e-10	rs7137828
8	ENSG00000152894	PTPRK	6	128289924	128841870	-1	protein_coding	5796	0.980389	-0.479547	0	0	10	3.727e-07	0.00338927	eQTLGen_trans_eQTLs	-	No	NA	3.21013e-10	rs7137828
8	ENSG00000164484	TMEM200A	6	130686879	130764208	1	protein_coding	114801	0.835246	-0.0806799	0	0	7	3.4008e-06	0.0240032	eQTLGen_trans_eQTLs	+	No	NA	3.21013e-10	rs7137828
8	ENSG00000093134	VNN3	6	133043926	133055904	-1	protein_coding	NA	0.0347314	NA	0	0	11	5.9485e-09	0.000134612	eQTLGen_trans_eQTLs	-	No	NA	3.21013e-10	rs7137828
8	ENSG00000171408	PDE7B	6	136172834	136516712	1	protein_coding	27115	0.946452	0.302893	0	0	6	1.3449e-06	0.0106253	eQTLGen_trans_eQTLs	NA	No	NA	NA	rs7137828
8	ENSG00000164506	STXBP5	6	147525561	147706866	1	protein_coding	134957	0.999992	NA	0	0	8	4.2859e-07	0.00385325	eQTLGen_trans_eQTLs	+	No	NA	3.21013e-10	rs7137828
8	ENSG00000111961	SASH1	6	148593440	148873186	1	protein_coding	23328	0.00325444	-1.83989	0	0	8	8.2046e-09	0.000148982	eQTLGen_trans_eQTLs	+	No	NA	3.21013e-10	rs7137828
8	ENSG00000074706	IPCEF1	6	154475631	154677926	-1	protein_coding	26034	0.399941	0.163656	0	0	11	1.6769e-07	0.00165975	eQTLGen_trans_eQTLs	+	No	NA	3.21013e-10	rs7137828
8	ENSG00000092820	EZR	6	159186773	159240444	-1	protein_coding	7430	0.98811	1.08666	0	0	11	8.4714e-21	0	eQTLGen_trans_eQTLs	-	No	NA	3.21013e-10	rs7137828
8	ENSG00000164691	TAGAP	6	159455500	159466184	-1	protein_coding	117289	0.927103	2.45119	0	0	11	6.6264e-23	0	eQTLGen_trans_eQTLs	-	No	NA	3.21013e-10	rs7137828
8	ENSG00000026652	AGPAT4	6	161551011	161695093	-1	protein_coding	56895	0.6745	0.748253	0	0	11	4.2443e-12	0	eQTLGen_trans_eQTLs	-	No	NA	3.21013e-10	rs7137828
8	ENSG00000106460	TMEM106B	7	12250867	12282993	1	protein_coding	54664	0.515078	3.38065	0	0	7	7.1223e-07	0.00614008	eQTLGen_trans_eQTLs	+	No	NA	3.21013e-10	rs7137828
8	ENSG00000106537	TSPAN13	7	16793160	16824161	1	protein_coding	27075	0.609851	-0.0519861	0	0	11	7.5744e-10	2.0284e-05	eQTLGen_trans_eQTLs	-	No	NA	3.21013e-10	rs7137828
8	ENSG00000106066	CPVL	7	29034847	29235067	-1	protein_coding	54504	4.06684e-07	-0.926507	0	0	8	4.5973e-07	0.00409042	eQTLGen_trans_eQTLs	+	No	NA	3.21013e-10	rs7137828
8	ENSG00000183696	UPP1	7	48128225	48148330	1	protein_coding	7378	9.00845e-05	-0.189383	0	0	11	1.4711e-17	0	eQTLGen_trans_eQTLs	+	No	NA	3.21013e-10	rs7137828
8	ENSG00000106070	GRB10	7	50657760	50861159	-1	protein_coding	2887	0.367424	-0.760993	0	0	11	1.9466e-09	5.62535e-05	eQTLGen_trans_eQTLs	+	No	NA	3.21013e-10	rs7137828
8	ENSG00000186088	GSAP	7	76940068	77045717	-1	protein_coding	54103	3.59526e-16	NA	0	0	10	3.123e-08	0.000408461	eQTLGen_trans_eQTLs	+	No	NA	3.21013e-10	rs7137828
8	ENSG00000177409	SAMD9L	7	92759368	92777682	-1	protein_coding	219285	3.79852e-10	0.389889	0	0	6	4.7091e-07	0.00416577	eQTLGen_trans_eQTLs	+	No	NA	3.21013e-10	rs7137828
8	ENSG00000127990	SGCE	7	94214542	94285521	-1	protein_coding	8910	0.00138632	NA	0	0	6	2.9945e-06	0.0215276	eQTLGen_trans_eQTLs	-	No	NA	3.21013e-10	rs7137828
8	ENSG00000164715	LMTK2	7	97736197	97838945	1	protein_coding	22853	0.994402	0.167448	0	0	8	1.8402e-07	0.0017954	eQTLGen_trans_eQTLs	+	No	NA	3.21013e-10	rs7137828
8	ENSG00000135272	MDFIC	7	114562209	114659256	1	protein_coding	29969	NA	-1.32194	0	0	11	4.4375e-09	0.000104858	eQTLGen_trans_eQTLs	+	No	NA	3.21013e-10	rs7137828
8	ENSG00000064393	HIPK2	7	139246316	139477577	-1	protein_coding	28996	0.998346	NA	0	0	8	3.2421e-07	0.00294283	eQTLGen_trans_eQTLs	+	No	NA	6.38683e-08	rs7137828
8	ENSG00000006530	AGK	7	141250989	141355044	1	protein_coding	55750	2.47068e-06	-0.811016	0	0	7	1.6896e-07	0.00168231	eQTLGen_trans_eQTLs	+	No	NA	3.21013e-10	rs7137828
8	ENSG00000146904	EPHA1	7	143087382	143105985	-1	protein_coding	2041	5.30365e-11	0.0658929	0	0	10	3.049e-08	0.000394795	eQTLGen_trans_eQTLs	+	No	NA	3.21013e-10	rs7137828
8	ENSG00000174469	CNTNAP2	7	145813453	148118090	1	protein_coding	26047	3.82883e-05	1.4988	0	0	4	4.9583e-08	0.000668431	eQTLGen_trans_eQTLs	NA	No	NA	NA	rs7137828
8	ENSG00000133561	GIMAP6	7	150322463	150329473	-1	protein_coding	474344	0.0973436	-0.343367	0	0	3	3.9613e-06	0.027232	eQTLGen_trans_eQTLs	+	No	NA	3.21013e-10	rs7137828
8	ENSG00000196329	GIMAP5	7	150419341	150447121	1	protein_coding	100527949	0.189192	1.78359	0	0	8	6.4881e-08	0.000828467	eQTLGen_trans_eQTLs	+	No	NA	3.21013e-10	rs7137828
8	ENSG00000013374	NUB1	7	151038785	151075535	1	protein_coding	51667	1.14913e-05	0.43882	0	0	8	2.2475e-10	0	eQTLGen_trans_eQTLs	+	No	NA	3.21013e-10	rs7137828
8	ENSG00000186480	INSIG1	7	155089486	155101945	1	protein_coding	3638	0.124544	-0.786491	0	0	7	8.681e-07	0.00728869	eQTLGen_trans_eQTLs	-	No	NA	3.21013e-10	rs7137828
8	ENSG00000182319	SGK223	8	8175258	8244008	-1	protein_coding	157285	5.12369e-20	NA	0	0	8	6.5026e-08	0.000828242	eQTLGen_trans_eQTLs	+	No	NA	3.21013e-10	rs7137828
8	ENSG00000136573	BLK	8	11351510	11422113	1	protein_coding	640	2.86166e-07	-0.273662	0	0	11	1.7598e-15	0	eQTLGen_trans_eQTLs	-	No	NA	3.21013e-10	rs7137828
8	ENSG00000042980	ADAM28	8	24151553	24216531	1	protein_coding	10863	1.968e-17	1.94657	0	0	9	4.4599e-08	0.000618673	eQTLGen_trans_eQTLs	-	No	NA	3.21013e-10	rs7137828
8	ENSG00000092964	DPYSL2	8	26371791	26515694	1	protein_coding	1808	0.995558	0.747821	0	0	11	7.3665e-11	0	eQTLGen_trans_eQTLs	-	No	NA	3.21013e-10	rs7137828
8	ENSG00000120915	EPHX2	8	27348296	27403081	1	protein_coding	2053	4.92249e-13	1.72964	0	0	11	2.8905e-13	0	eQTLGen_trans_eQTLs	+	No	NA	3.21013e-10	rs7137828
8	ENSG00000168081	PNOC	8	28174503	28200872	1	protein_coding	5368	0.151495	-0.0220423	0	0	11	3.5126e-15	0	eQTLGen_trans_eQTLs	-	No	NA	3.21013e-10	rs7137828
8	ENSG00000104660	LEPROTL1	8	29952914	30034724	1	protein_coding	23484	0.62232	0.103764	0	0	2	4.9475e-06	0.032639	eQTLGen_trans_eQTLs	+	No	NA	3.21013e-10	rs7137828
8	ENSG00000131203	IDO1	8	39759794	39785963	1	protein_coding	3620	1.4176e-05	-0.206785	0	0	11	4.6279e-13	0	eQTLGen_trans_eQTLs	+	No	NA	3.21013e-10	rs7137828
8	ENSG00000070501	POLB	8	42195972	42229326	1	protein_coding	5423	0.000157164	-0.415191	0	0	11	3.121e-14	0	eQTLGen_trans_eQTLs	+	No	NA	3.21013e-10	rs7137828
8	ENSG00000170791	CHCHD7	8	57124245	57131357	1	protein_coding	79145	0.387976	-0.33344	0	0	7	9.613e-07	0.007862	eQTLGen_trans_eQTLs	+	No	NA	3.21013e-10	rs7137828
8	ENSG00000035681	NSMAF	8	59496063	59572403	-1	protein_coding	8439	3.18375e-08	NA	0	0	1	8.2036e-06	0.049414	eQTLGen_trans_eQTLs	NA	No	NA	NA	rs7137828
8	ENSG00000185697	MYBL1	8	67474410	67526482	-1	protein_coding	4603	0.998333	-1.19027	0	0	10	1.0388e-07	0.00118786	eQTLGen_trans_eQTLs	+	No	NA	3.21013e-10	rs7137828
8	ENSG00000175073	VCPIP1	8	67540722	67579452	-1	protein_coding	80124	0.999341	-2.17055	0	0	10	8.6508e-08	0.00102902	eQTLGen_trans_eQTLs	+	No	NA	3.21013e-10	rs7137828
8	ENSG00000123124	WWP1	8	87354967	87490649	1	protein_coding	11059	0.956844	-0.110741	0	0	5	3.7028e-06	0.0258276	eQTLGen_trans_eQTLs	+	No	NA	3.21013e-10	rs7137828
8	ENSG00000104312	RIPK2	8	90769975	90803291	1	protein_coding	8767	0.554263	-0.266723	0	0	11	1.2772e-11	0	eQTLGen_trans_eQTLs	+	No	NA	3.21013e-10	rs7137828
8	ENSG00000136999	NOV	8	120428546	120436593	1	protein_coding	4856	0.113897	1.95712	0	0	7	1.0073e-06	0.00822632	eQTLGen_trans_eQTLs	-	No	NA	3.21013e-10	rs7137828
8	ENSG00000156787	TBC1D31	8	124054208	124164393	1	protein_coding	93594	1.34365e-09	-0.0999602	0	0	11	2.3871e-09	7.35024e-05	eQTLGen_trans_eQTLs	+	No	NA	3.21013e-10	rs7137828
8	ENSG00000170873	MTSS1	8	125563031	125740730	-1	protein_coding	9788	0.999824	-0.920893	0	0	11	1.2957e-15	0	eQTLGen_trans_eQTLs	-	No	NA	3.21013e-10	rs7137828
8	ENSG00000104549	SQLE	8	126010739	126034525	1	protein_coding	6713	0.912971	1.17169	0	0	9	5.4419e-10	2.06271e-05	eQTLGen_trans_eQTLs	-	No	NA	3.21013e-10	rs7137828
8	ENSG00000165071	TMEM71	8	133697253	133772958	-1	protein_coding	137835	4.16584e-10	0.169538	0	0	11	2.4166e-09	7.36784e-05	eQTLGen_trans_eQTLs	-	No	NA	3.21013e-10	rs7137828
8	ENSG00000160932	LY6E	8	144099399	144105249	1	protein_coding	4061	0.73342	NA	0	0	6	1.715e-06	0.013281	eQTLGen_trans_eQTLs	NA	No	NA	NA	rs7137828
8	ENSG00000104518	GSDMD	8	144635377	144645232	1	protein_coding	79792	4.80695e-07	NA	0	0	9	1.2845e-10	0	eQTLGen_trans_eQTLs	+	No	NA	3.21013e-10	rs7137828
8	ENSG00000178719	GRINA	8	145064226	145067583	1	protein_coding	2907	0.757342	NA	0	0	1	8.0594e-06	0.0487166	eQTLGen_trans_eQTLs	NA	No	NA	NA	rs7137828
8	ENSG00000120217	CD274	9	5450503	5470566	1	protein_coding	29126	0.0046816	-0.173703	0	0	11	2.3839e-19	0	eQTLGen_trans_eQTLs	+	No	NA	3.21013e-10	rs7137828
8	ENSG00000197646	PDCD1LG2	9	5510545	5571282	1	protein_coding	80380	0.000429826	0.0544808	0	0	11	5.1078e-13	0	eQTLGen_trans_eQTLs	+	No	NA	3.21013e-10	rs7137828
8	ENSG00000137070	IL11RA	9	34650699	34661889	1	protein_coding	3590	3.74046e-17	-0.45751	0	0	10	1.3861e-06	0.010901	eQTLGen_trans_eQTLs	+	No	NA	3.21013e-10	rs7137828
8	ENSG00000137094	DNAJB5	9	34989638	34998897	1	protein_coding	25822	0.491268	0.311728	0	0	11	2.9269e-10	2.03832e-05	eQTLGen_trans_eQTLs	-	No	NA	3.21013e-10	rs7137828
8	ENSG00000196092	PAX5	9	36833272	37034103	-1	protein_coding	5079	0.984244	-0.198032	0	0	1	5.5302e-06	0.0357563	eQTLGen_trans_eQTLs	NA	No	NA	NA	rs7137828
8	ENSG00000106714	CNTNAP3	9	39072764	39288312	-1	protein_coding	101927068	0.0725664	-0.68048	0	0	8	1.0819e-07	0.00121936	eQTLGen_trans_eQTLs	-	No	NA	3.21013e-10	rs7137828
8	ENSG00000135046	ANXA1	9	75766673	75785309	1	protein_coding	301	0.00044237	0.218837	0	0	11	1.2808e-19	0	eQTLGen_trans_eQTLs	-	No	NA	3.21013e-10	rs7137828
8	ENSG00000157303	SUSD3	9	95820989	95847420	1	protein_coding	203328	0.00319514	NA	0	0	8	9.9918e-07	0.00818103	eQTLGen_trans_eQTLs	+	No	NA	3.21013e-10	rs7137828
8	ENSG00000119514	GALNT12	9	101569981	101612363	1	protein_coding	79695	0.00282566	0.213659	0	0	9	7.6668e-08	0.000975805	eQTLGen_trans_eQTLs	+	No	NA	3.21013e-10	rs7137828
8	ENSG00000136826	KLF4	9	110247133	110252763	-1	protein_coding	9314	0.98105	NA	0	0	9	7.8928e-07	0.00671134	eQTLGen_trans_eQTLs	-	No	NA	3.21013e-10	rs7137828
8	ENSG00000136867	SLC31A2	9	115913222	115926417	1	protein_coding	1318	2.78117e-05	1.02962	0	0	11	1.3335e-19	0	eQTLGen_trans_eQTLs	-	No	NA	3.21013e-10	rs7137828
8	ENSG00000095397	DFNB31	9	117164360	117267730	-1	protein_coding	25861	0.0110885	NA	0	0	9	3.3185e-07	0.00303675	eQTLGen_trans_eQTLs	-	No	NA	3.21013e-10	rs7137828
8	ENSG00000148180	GSN	9	123970072	124095121	1	protein_coding	2934	3.18618e-06	NA	0	0	9	6.1008e-07	0.0053271	eQTLGen_trans_eQTLs	+	No	NA	3.21013e-10	rs7137828
8	ENSG00000119333	WDR34	9	131395940	131419066	-1	protein_coding	89891	3.6986e-05	-0.0444387	0	0	8	3.2243e-08	0.000421757	eQTLGen_trans_eQTLs	-	No	NA	3.21013e-10	rs7137828
8	ENSG00000160271	RALGDS	9	135973107	136039301	-1	protein_coding	5900	0.296706	-0.211408	0	0	7	7.1003e-07	0.00611083	eQTLGen_trans_eQTLs	-	No	NA	3.21013e-10	rs7137828
9	ENSG00000188229	TUBB4B	9	140135665	140138159	1	protein_coding	10383	0.929541	NA	0	0	7	4.2087e-06	0.0286739	eQTLGen_trans_eQTLs	+	No	NA	3.07498e-14	rs11642015
8	ENSG00000067082	KLF6	10	3818188	3827473	-1	protein_coding	1316	0.925053	0.156896	0	0	11	2.9582e-21	0	eQTLGen_trans_eQTLs	-	No	NA	3.21013e-10	rs7137828
8	ENSG00000196139	AKR1C3	10	5077546	5149878	1	protein_coding	8644	1.07139e-11	0.642111	0	0	9	1.263e-08	0.000175523	eQTLGen_trans_eQTLs	+	No	NA	3.21013e-10	rs7137828
8	ENSG00000134470	IL15RA	10	5990855	6020150	-1	protein_coding	3601	3.17111e-08	0.112618	0	0	11	7.3484e-10	2.03211e-05	eQTLGen_trans_eQTLs	+	No	NA	3.21013e-10	rs7137828
2	ENSG00000134460	IL2RA	10	6052652	6104288	-1	protein_coding	3559	0.881289	0.647289	0	0	1	2.5503e-08	0.000328898	eQTLGen_trans_eQTLs	+	No	NA	2.37945e-13	rs1230666
8	ENSG00000148468	FAM171A1	10	15253642	15413061	-1	protein_coding	221061	0.987016	-1.16921	0	0	11	1.8713e-09	5.63804e-05	eQTLGen_trans_eQTLs	+	No	NA	3.21013e-10	rs7137828
8	ENSG00000026025	VIM	10	17270258	17279592	1	protein_coding	7431	0.959386	0.389167	0	0	11	1.2822e-13	0	eQTLGen_trans_eQTLs	-	No	NA	3.21013e-10	rs7137828
8	ENSG00000148450	MSRB2	10	23384435	23410942	1	protein_coding	22921	0.00424761	-0.322431	0	0	9	1.2712e-09	5.82977e-05	eQTLGen_trans_eQTLs	+	No	NA	3.21013e-10	rs7137828
8	ENSG00000198915	RASGEF1A	10	43689983	43762367	-1	protein_coding	221002	0.910096	-0.06894	0	0	4	1.453e-06	0.0113095	eQTLGen_trans_eQTLs	-	No	NA	3.21013e-10	rs7137828
2	ENSG00000150347	ARID5B	10	63661059	63856703	1	protein_coding	84159	0.99989	-1.13936	0	0	1	3.2116e-06	0.0229031	eQTLGen_trans_eQTLs	+	No	NA	2.37945e-13	rs1230666
8	ENSG00000171988	JMJD1C	10	64926981	65225722	-1	protein_coding	221037	1	-0.552974	0	0	11	7.076e-16	0	eQTLGen_trans_eQTLs	-	No	NA	3.21013e-10	rs7137828
8	ENSG00000156510	HKDC1	10	70980059	71027315	1	protein_coding	80201	1.84795e-12	0.104024	0	0	9	3.8238e-08	0.000499358	eQTLGen_trans_eQTLs	+	No	NA	3.21013e-10	rs7137828
8	ENSG00000171224	C10orf35	10	71390007	71393352	1	protein_coding	219738	0.0683716	-0.0636213	0	0	11	1.3056e-13	0	eQTLGen_trans_eQTLs	+	No	NA	3.21013e-10	rs7137828
8	ENSG00000168209	DDIT4	10	74033678	74035794	1	protein_coding	54541	0.0194955	-0.377546	0	0	10	5.1864e-08	0.00073164	eQTLGen_trans_eQTLs	+	No	NA	3.21013e-10	rs7137828
8	ENSG00000108175	ZMIZ1	10	80828792	81076276	1	protein_coding	57178	0.999744	-0.00362349	0	0	10	2.1322e-09	5.58451e-05	eQTLGen_trans_eQTLs	-	No	NA	3.21013e-10	rs7137828
8	ENSG00000133661	SFTPD	10	81697496	81742370	-1	protein_coding	6441	0.240356	-0.213349	0	0	7	8.3673e-07	0.00708044	eQTLGen_trans_eQTLs	-	No	NA	3.21013e-10	rs7137828
8	ENSG00000138190	EXOC6	10	94590935	94819250	1	protein_coding	54536	0.0281606	0.0138229	0	0	10	6.8914e-07	0.00596115	eQTLGen_trans_eQTLs	+	No	NA	3.21013e-10	rs7137828
8	ENSG00000107438	PDLIM1	10	96997329	97050781	-1	protein_coding	9124	1.38008e-05	NA	0	0	8	8.4803e-08	0.00103134	eQTLGen_trans_eQTLs	-	No	NA	3.21013e-10	rs7137828
8	ENSG00000095585	BLNK	10	97951458	98031344	-1	protein_coding	29760	0.990011	0.0634242	0	0	10	4.0161e-10	2.02881e-05	eQTLGen_trans_eQTLs	-	No	NA	3.21013e-10	rs7137828
8	ENSG00000165879	FRAT1	10	99079022	99081672	1	protein_coding	10023	0.271481	-0.694137	0	0	11	2.1043e-08	0.000243457	eQTLGen_trans_eQTLs	-	No	NA	3.21013e-10	rs7137828
8	ENSG00000052749	RRP12	10	99116115	99161127	-1	protein_coding	23223	4.36448e-06	-0.568469	0	0	11	9.0827e-14	0	eQTLGen_trans_eQTLs	-	No	NA	3.21013e-10	rs7137828
8	ENSG00000171206	TRIM8	10	104404253	104418164	1	protein_coding	81603	0.992012	-0.52129	0	0	11	2.7403e-10	0	eQTLGen_trans_eQTLs	-	No	NA	3.21013e-10	rs7137828
8	ENSG00000138172	CALHM2	10	105206543	105212660	-1	protein_coding	51063	5.29268e-07	-0.689941	0	0	8	8.0645e-07	0.00683224	eQTLGen_trans_eQTLs	-	No	NA	3.21013e-10	rs7137828
8	ENSG00000107960	OBFC1	10	105642300	105677963	-1	protein_coding	79991	1.3253e-05	NA	0	0	11	2.7826e-25	0	eQTLGen_trans_eQTLs	+	No	NA	3.21013e-10	rs7137828
8	ENSG00000065613	SLK	10	105726959	105788991	1	protein_coding	9748	0.428398	-0.261974	0	0	2	5.8928e-06	0.0378688	eQTLGen_trans_eQTLs	+	No	NA	3.21013e-10	rs7137828
7	ENSG00000119950	MXI1	10	111967363	112047123	1	protein_coding	4601	0.70774	-0.185888	0	0	0	NA	NA	NA	NA	Yes	IMR90	3.30542e-11	rs61875119
7	ENSG00000119953	SMNDC1	10	112050488	112064709	-1	protein_coding	10285	0.275798	-0.89432	0	0	0	NA	NA	NA	NA	Yes	IMR90	3.30542e-11	rs61875119
7	ENSG00000108055	SMC3	10	112327449	112364394	1	protein_coding	9126	1	-0.438874	0	0	0	NA	NA	NA	NA	Yes	IMR90:Mesendoderm	3.30542e-11	rs61875119:rs7901695:rs61875119;rs7901695
7	ENSG00000150593	PDCD4	10	112631565	112659764	1	protein_coding	100616113	0.000577684	0.343355	0	0	0	NA	NA	NA	NA	Yes	Mesenchymal_Stem_Cell:Mesendoderm	3.30542e-11	rs7901695:rs61875119
7	ENSG00000214413	BBIP1	10	112658488	112679032	-1	protein_coding	92482	NA	0.391522	0	0	0	NA	NA	NA	NA	Yes	IMR90:Mesenchymal_Stem_Cell:Mesendoderm:Trophoblast-like_Cell:hESC	3.30542e-11	rs61875119:rs7901695:rs61875119;rs7901695
7	ENSG00000108061	SHOC2	10	112679301	112773425	1	protein_coding	8036	0.991705	-0.0401785	0	0	0	NA	NA	NA	NA	Yes	IMR90:Mesenchymal_Stem_Cell:Mesendoderm:Trophoblast-like_Cell:hESC	3.30542e-11	rs61875119:rs7901695:rs61875119;rs7901695
7	ENSG00000023041	ZDHHC6	10	114190058	114206672	-1	protein_coding	64429	0.00067586	0.16713	0	0	0	NA	NA	NA	NA	Yes	Liver:IMR90:Mesenchymal_Stem_Cell:Mesendoderm:Trophoblast-like_Cell:hESC	3.30542e-11	rs61875119:rs7901695:rs61875119;rs7901695
7	ENSG00000151532	VTI1A	10	114206756	114578503	1	protein_coding	143187	0.413424	-1.59457	0	0	0	NA	NA	NA	NA	Yes	Liver:IMR90:Mesenchymal_Stem_Cell:Mesendoderm:Trophoblast-like_Cell:hESC	3.30542e-11	rs61875119:rs7901695:rs61875119;rs7901695
7	ENSG00000148737	TCF7L2	10	114710009	114927437	1	protein_coding	6934	0.989605	0.260678	36	13.74	30	1.32478e-09	1.29196e-13	Nom_InsPIRE_Islets_Gene_eQTLs_Nominal_Pvalues:eQTLGen_cis_eQTLs:GTEx/v8/Artery_Aorta	-	Yes	Promoter_anchored_loops:Adult_Cortex:IMR90:Mesenchymal_Stem_Cell:Trophoblast-like_Cell:hESC	2.72478e-11	rs61875119;rs7901695;rs61875119:rs7901695
8	ENSG00000189319	FAM53B	10	126307861	126432838	-1	protein_coding	9679	0.40048	-1.16077	0	0	11	3.8573e-09	0.000106007	eQTLGen_trans_eQTLs	-	No	NA	3.21013e-10	rs7137828
6	ENSG00000184281	TSSC4	11	2421718	2425106	1	protein_coding	10078	0.0132782	0.70148	0	0	9	2.0059e-13	0	eQTLGen_trans_eQTLs	+	No	NA	2.59711e-12	rs67777156;rs6456701;rs13214023
8	ENSG00000132109	TRIM21	11	4406127	4414926	-1	protein_coding	6737	0.0930518	1.03426	0	0	11	1.263e-13	0	eQTLGen_trans_eQTLs	+	No	NA	3.21013e-10	rs7137828
8	ENSG00000166483	WEE1	11	9595228	9615004	1	protein_coding	7465	0.997106	NA	0	0	8	1.1542e-07	0.00127421	eQTLGen_trans_eQTLs	-	No	NA	3.21013e-10	rs7137828
8	ENSG00000133789	SWAP70	11	9685624	9774538	1	protein_coding	23075	0.348844	-0.389633	0	0	9	1.4359e-07	0.00154056	eQTLGen_trans_eQTLs	-	No	NA	3.21013e-10	rs7137828
8	ENSG00000110315	RNF141	11	10533225	10562777	-1	protein_coding	50862	0.000702153	-0.118241	0	0	5	3.5112e-06	0.0247022	eQTLGen_trans_eQTLs	-	No	NA	3.21013e-10	rs7137828
8	ENSG00000072952	MRVI1	11	10594638	10715535	-1	protein_coding	10335	0.00184122	-0.67004	0	0	9	4.859e-07	0.00429152	eQTLGen_trans_eQTLs	-	No	NA	3.21013e-10	rs7137828
8	ENSG00000110422	HIPK3	11	33278218	33378569	1	protein_coding	10114	0.893187	-1.55551	0	0	11	2.5201e-07	0.00244922	eQTLGen_trans_eQTLs	-	No	NA	3.21013e-10	rs7137828
8	ENSG00000110455	ACCS	11	44087475	44105772	1	protein_coding	84680	0.000171666	-0.629897	0	0	5	2.3701e-06	0.0176585	eQTLGen_trans_eQTLs	+	No	NA	6.38683e-08	rs7137828
8	ENSG00000157570	TSPAN18	11	44748015	44953972	1	protein_coding	90139	0.16186	2.12296	0	0	7	2.539e-07	0.00248116	eQTLGen_trans_eQTLs	+	No	NA	3.21013e-10	rs7137828
8	ENSG00000025434	NR1H3	11	47269851	47290396	1	protein_coding	10062	0.856186	0.657584	0	0	11	6e-08	0.000806341	eQTLGen_trans_eQTLs	+	No	NA	3.21013e-10	rs7137828
8	ENSG00000134809	TIMM10	11	57295936	57298276	-1	protein_coding	26519	0.00949476	0.000100078	0	0	5	2.8576e-06	0.0208037	eQTLGen_trans_eQTLs	+	No	NA	3.21013e-10	rs7137828
8	ENSG00000156587	UBE2L6	11	57319129	57335757	-1	protein_coding	9246	0.0140103	NA	0	0	11	3.6867e-32	0	eQTLGen_trans_eQTLs	+	No	NA	3.21013e-10	rs7137828
8	ENSG00000149131	SERPING1	11	57364860	57382326	1	protein_coding	710	0.972837	-0.519499	0	0	11	5.8333e-23	0	eQTLGen_trans_eQTLs	+	No	NA	3.21013e-10	rs7137828
8	ENSG00000110077	MS4A6A	11	59939081	59952139	-1	protein_coding	64231	1.49232e-09	0.437293	0	0	10	5.5427e-09	0.000119679	eQTLGen_trans_eQTLs	-	No	NA	3.21013e-10	rs7137828
8	ENSG00000110079	MS4A4A	11	60048014	60076445	1	protein_coding	51338	0.000743082	-0.23827	0	0	3	5.9545e-06	0.0382641	eQTLGen_trans_eQTLs	-	No	NA	6.38683e-08	rs7137828
8	ENSG00000166927	MS4A7	11	60145955	60163424	1	protein_coding	58475	9.27325e-06	0.410095	0	0	11	1.6045e-08	0.000203093	eQTLGen_trans_eQTLs	-	No	NA	3.21013e-10	rs7137828
8	ENSG00000156738	MS4A1	11	60223225	60238233	1	protein_coding	931	0.0153882	0.269177	0	0	11	3.2096e-08	0.000422064	eQTLGen_trans_eQTLs	-	No	NA	3.21013e-10	rs7137828
02:08:00	ENSG00000013725	CD6	11	60739115	60787849	1	protein_coding	923	0.00430466	-0.77189	0	0	7	5.1671e-07	0.0044659	eQTLGen_trans_eQTLs	+	No	NA	2.37945e-13	rs1230666;rs7137828
2	ENSG00000110448	CD5	11	60869867	60895324	1	protein_coding	921	2.72798e-05	-1.16504	0	0	1	1.4182e-09	5.77256e-05	eQTLGen_trans_eQTLs	+	No	NA	2.37945e-13	rs1230666
8	ENSG00000167987	VPS37C	11	60897728	60929089	-1	protein_coding	55048	0.197171	-0.999412	0	0	7	1.7971e-06	0.0140041	eQTLGen_trans_eQTLs	-	No	NA	3.21013e-10	rs7137828
8	ENSG00000149532	CPSF7	11	61170121	61197503	-1	protein_coding	79869	0.99133	-1.55329	0	0	1	6.9374e-06	0.0431078	eQTLGen_trans_eQTLs	NA	No	NA	NA	rs7137828
8	ENSG00000167995	BEST1	11	61717293	61732987	1	protein_coding	7439	4.88562e-08	0.261397	0	0	1	8.2343e-06	0.0495417	eQTLGen_trans_eQTLs	-	No	NA	6.38683e-08	rs7137828
8	ENSG00000124942	AHNAK	11	62201016	62323707	-1	protein_coding	79026	0.344567	-0.479742	0	0	11	1.7535e-12	0	eQTLGen_trans_eQTLs	-	No	NA	3.21013e-10	rs7137828
8	ENSG00000133317	LGALS12	11	63273556	63284246	1	protein_coding	85329	2.68574e-09	0.865647	0	0	5	9.3618e-07	0.00775837	eQTLGen_trans_eQTLs	NA	No	NA	NA	rs7137828
8	ENSG00000133321	RARRES3	11	63304281	63313934	1	protein_coding	5920	0.000504117	-0.0612309	0	0	11	1.1988e-09	3.90396e-05	eQTLGen_trans_eQTLs	+	No	NA	3.21013e-10	rs7137828
8	ENSG00000110047	EHD1	11	64619114	64655768	-1	protein_coding	10938	0.894832	-0.0395511	0	0	11	1.8302e-09	5.64865e-05	eQTLGen_trans_eQTLs	+	No	NA	3.21013e-10	rs7137828
8	ENSG00000168062	BATF2	11	64755415	64764517	-1	protein_coding	116071	0.0295319	0.262741	0	0	11	2.2938e-27	0	eQTLGen_trans_eQTLs	+	No	NA	3.21013e-10	rs7137828
8	ENSG00000014138	POLA2	11	65029233	65073060	1	protein_coding	23649	0.000215959	-1.30172	0	0	3	3.0982e-06	0.0222527	eQTLGen_trans_eQTLs	+	No	NA	3.21013e-10	rs7137828
8	ENSG00000168056	LTBP3	11	65306276	65326401	-1	protein_coding	4054	0.996034	NA	0	0	11	5.6354e-08	0.00079758	eQTLGen_trans_eQTLs	+	No	NA	3.21013e-10	rs7137828
6	ENSG00000174807	CD248	11	66081958	66084515	-1	protein_coding	57124	0.541815	NA	0	0	7	7.6127e-10	2.02716e-05	eQTLGen_trans_eQTLs	-	No	NA	2.59711e-12	rs67777156;rs13214023
8	ENSG00000173715	C11orf80	11	66511922	66610987	1	protein_coding	79703	0.0084626	NA	0	0	10	7.6497e-09	0.000149031	eQTLGen_trans_eQTLs	-	No	NA	3.21013e-10	rs7137828
8	ENSG00000173120	KDM2A	11	66886740	67025558	1	protein_coding	22992	1	-1.43384	0	0	4	3.0952e-06	0.0222482	eQTLGen_trans_eQTLs	+	No	NA	3.21013e-10	rs7137828
8	ENSG00000172508	CARNS1	11	67182439	67193078	1	protein_coding	57571	0.022129	0.291848	0	0	6	2.0748e-06	0.015982	eQTLGen_trans_eQTLs	-	No	NA	3.21013e-10	rs7137828
8	ENSG00000171067	C11orf24	11	68028803	68039469	-1	protein_coding	53838	0.0307663	NA	0	0	1	4.7987e-06	0.0318527	eQTLGen_trans_eQTLs	NA	No	NA	NA	rs7137828
8	ENSG00000137496	IL18BP	11	71709587	71716761	1	protein_coding	10068	3.32666e-06	-0.379059	0	0	11	9.0948e-09	0.000162602	eQTLGen_trans_eQTLs	+	No	NA	3.21013e-10	rs7137828
8	ENSG00000137497	NUMA1	11	71713910	71791739	-1	protein_coding	4926	0.999999	0.143888	0	0	1	6.495e-06	0.0409506	eQTLGen_trans_eQTLs	NA	No	NA	NA	rs7137828
8	ENSG00000021300	PLEKHB1	11	73357223	73373864	1	protein_coding	58473	0.000703307	0.0592852	0	0	7	8.4615e-08	0.00103147	eQTLGen_trans_eQTLs	+	No	NA	3.21013e-10	rs7137828
8	ENSG00000175567	UCP2	11	73685712	73694352	-1	protein_coding	7351	1.91977e-08	0.0488261	0	0	9	4.7775e-08	0.000629547	eQTLGen_trans_eQTLs	-	No	NA	3.21013e-10	rs7137828
8	ENSG00000077514	POLD3	11	74204896	74380162	1	protein_coding	10714	0.991394	-0.780531	0	0	11	1.2594e-10	0	eQTLGen_trans_eQTLs	-	No	NA	3.21013e-10	rs7137828
8	ENSG00000150687	PRSS23	11	86502101	86663952	1	protein_coding	11098	1.26863e-06	-0.643504	0	0	11	3.3531e-13	0	eQTLGen_trans_eQTLs	-	No	NA	3.21013e-10	rs7137828
8	ENSG00000137752	CASP1	11	104896170	104972158	-1	protein_coding	834	0.136798	1.15479	0	0	10	2.5855e-07	0.00251274	eQTLGen_trans_eQTLs	+	No	NA	3.21013e-10	rs7137828
8	ENSG00000149294	NCAM1	11	112831997	113149158	1	protein_coding	4684	NA	NA	0	0	8	1.6914e-07	0.0016819	eQTLGen_trans_eQTLs	+	No	NA	3.21013e-10	rs7137828
8	ENSG00000160593	AMICA1	11	118064455	118095809	-1	protein_coding	120425	0.00405909	0.46209	0	0	11	1.1048e-08	0.000176963	eQTLGen_trans_eQTLs	+	No	NA	3.21013e-10	rs7137828
8	ENSG00000160683	CXCR5	11	118754475	118768508	1	protein_coding	643	0.160254	-0.86613	0	0	10	3.2687e-08	0.000421144	eQTLGen_trans_eQTLs	-	No	NA	3.21013e-10	rs7137828
8	ENSG00000149328	GLB1L2	11	134201768	134248235	1	protein_coding	89944	1.44692e-16	0.183323	0	0	11	1.2185e-11	0	eQTLGen_trans_eQTLs	-	No	NA	3.21013e-10	rs7137828
6	ENSG00000111186	WNT5B	12	1639057	1756409	1	protein_coding	81029	0.83534	-0.105698	0	0	3	9.9738e-08	0.0011284	eQTLGen_trans_eQTLs	-	No	NA	2.59711e-12	rs67777156;rs13214023
8	ENSG00000118971	CCND2	12	4382938	4414516	1	protein_coding	894	0.949001	-1.76461	0	0	11	6.6078e-09	0.000134771	eQTLGen_trans_eQTLs	+	No	NA	3.21013e-10	rs7137828
8	ENSG00000139192	TAPBPL	12	6560856	6575683	1	protein_coding	55080	3.28514e-07	0.220309	0	0	9	1.4737e-08	0.000188917	eQTLGen_trans_eQTLs	+	No	NA	3.21013e-10	rs7137828
8	ENSG00000089692	LAG3	12	6881678	6887621	1	protein_coding	3902	0.109617	-0.223326	0	0	8	2.4358e-08	0.000329489	eQTLGen_trans_eQTLs	-	No	NA	3.21013e-10	rs7137828
8	ENSG00000250510	GPR162	12	6930711	6939136	1	protein_coding	27239	0.0171344	NA	0	0	10	1.8235e-09	5.64865e-05	eQTLGen_trans_eQTLs	-	No	NA	3.21013e-10	rs7137828
8	ENSG00000111796	KLRB1	12	9747147	9760482	-1	protein_coding	3820	4.43125e-06	1.09034	0	0	8	1.9048e-07	0.00190808	eQTLGen_trans_eQTLs	+	No	NA	3.21013e-10	rs7137828
8	ENSG00000110848	CD69	12	9905082	9913497	-1	protein_coding	969	0.0188834	0.760407	0	0	5	4.3192e-06	0.0292221	eQTLGen_trans_eQTLs	+	No	NA	3.21013e-10	rs7137828
8	ENSG00000139112	GABARAPL1	12	10365057	10375727	1	protein_coding	23710	0.782335	-0.0300026	0	0	5	6.3914e-07	0.00560372	eQTLGen_trans_eQTLs	-	No	NA	3.21013e-10	rs7137828
8	ENSG00000134531	EMP1	12	13349650	13369708	1	protein_coding	2012	0.411004	-0.318537	0	0	11	1.2661e-14	0	eQTLGen_trans_eQTLs	-	No	NA	3.21013e-10	rs7137828
8	ENSG00000171681	ATF7IP	12	14518610	14651697	1	protein_coding	55729	0.999741	-0.642882	0	0	8	1.0728e-06	0.00866398	eQTLGen_trans_eQTLs	-	No	NA	3.21013e-10	rs7137828
8	ENSG00000111716	LDHB	12	21788276	21910791	-1	protein_coding	3945	2.0275e-05	0.592299	0	0	11	1.6785e-10	0	eQTLGen_trans_eQTLs	+	No	NA	3.21013e-10	rs7137828
2	ENSG00000111728	ST8SIA1	12	22216707	22589975	-1	protein_coding	6489	0.211575	1.11539	0	0	1	1.3407e-07	0.00147907	eQTLGen_trans_eQTLs	+	No	NA	2.37945e-13	rs1230666
8	ENSG00000133703	KRAS	12	25357723	25403870	-1	protein_coding	3845	0.00106119	NA	0	0	11	3.2828e-10	2.16497e-05	eQTLGen_trans_eQTLs	-	No	NA	3.21013e-10	rs7137828
8	ENSG00000064763	FAR2	12	29302036	29493913	1	protein_coding	55711	0.922174	0.39598	0	0	11	3.5201e-14	0	eQTLGen_trans_eQTLs	-	No	NA	3.21013e-10	rs7137828
8	ENSG00000184613	NELL2	12	44902058	45315631	-1	protein_coding	4753	0.999854	-0.422219	0	0	6	2.4675e-06	0.0182177	eQTLGen_trans_eQTLs	+	No	NA	3.21013e-10	rs7137828
8	ENSG00000179715	PCED1B	12	47473386	47630443	1	protein_coding	91523	0.00826613	-0.701179	0	0	7	1.666e-07	0.00164996	eQTLGen_trans_eQTLs	+	No	NA	3.21013e-10	rs7137828
8	ENSG00000167552	TUBA1A	12	49578579	49583107	-1	protein_coding	7846	0.836536	-0.472903	0	0	8	3.2697e-07	0.00295008	eQTLGen_trans_eQTLs	-	No	NA	3.21013e-10	rs7137828
8	ENSG00000161638	ITGA5	12	54789045	54813244	-1	protein_coding	3678	0.999798	-0.832049	0	0	11	2.286e-22	0	eQTLGen_trans_eQTLs	-	No	NA	3.21013e-10	rs7137828
8	ENSG00000135426	TESPA1	12	55341802	55378530	-1	protein_coding	9840	1.91516e-05	1.27595	0	0	9	1.6422e-08	0.000218443	eQTLGen_trans_eQTLs	+	No	NA	3.21013e-10	rs7137828
8	ENSG00000070961	ATP2B1	12	89981828	90103077	-1	protein_coding	490	0.999998	-1.81744	0	0	11	8.0999e-24	0	eQTLGen_trans_eQTLs	-	No	NA	3.21013e-10	rs7137828
8	ENSG00000235162	C12orf75	12	105629068	105789875	1	protein_coding	387882	NA	-0.0224105	0	0	11	1.0781e-09	3.93546e-05	eQTLGen_trans_eQTLs	-	No	NA	3.21013e-10	rs7137828
8	ENSG00000074590	NUAK1	12	106457118	106533811	-1	protein_coding	9891	0.18903	0.541314	0	0	9	1.5971e-07	0.00162043	eQTLGen_trans_eQTLs	-	No	NA	3.21013e-10	rs7137828
8	ENSG00000166046	TCP11L2	12	106695707	106740793	1	protein_coding	255394	7.48809e-07	0.842388	0	0	11	8.2046e-09	0.000148982	eQTLGen_trans_eQTLs	-	No	NA	3.21013e-10	rs7137828
8	ENSG00000111231	GPN3	12	110890289	110907073	-1	protein_coding	51184	0.000100472	-0.618749	0	0	3	6.8837e-28	0	eQTLGen_cis_eQTLs	+	Yes	Adult_Cortex	3.21013e-10	rs7137828
8	ENSG00000204856	FAM216A	12	110906169	110928190	1	protein_coding	29902	0.0011163	-0.85449	0	0	5	4.1827e-09	3.23855e-05	eQTLGen_cis_eQTLs	+	Yes	Adult_Cortex	3.21013e-10	rs7137828
8	ENSG00000111237	VPS29	12	110928902	110939922	-1	protein_coding	51699	0.934744	-0.696583	0	0	5	3.8007e-10	0	eQTLGen_cis_eQTLs	-	No	NA	3.21013e-10	rs7137828
8	ENSG00000196850	PPTC7	12	110969120	111021125	-1	protein_coding	160760	0.354852	-2.6034	0	0	6	6.927e-07	0.00216416	eQTLGen_cis_eQTLs	-	No	NA	2.83475e-10	rs7137828
8	ENSG00000204852	TCTN1	12	111051832	111087235	1	protein_coding	79600	1.86861e-09	-0.456703	0	0	9	8.126e-15	0	eQTLGen_cis_eQTLs	-	No	NA	2.83475e-10	rs7137828
8	ENSG00000122986	HVCN1	12	111065646	111142755	-1	protein_coding	84329	0.750491	-0.518136	0	0	8	2.88e-06	0.00839284	eQTLGen_cis_eQTLs	-	No	NA	2.83475e-10	rs7137828
8	ENSG00000198324	FAM109A	12	111798455	111806925	-1	protein_coding	144717	0.00514983	-0.607261	0	0	17	7.6164e-23	0	eQTLGen_cis_eQTLs:BIOSQTL/BIOS_eQTL_geneLevel	-	No	NA	2.83475e-10	rs7137828
8	ENSG00000111252	SH2B3	12	111843752	111889427	1	protein_coding	10019	0.00592219	-0.243854	3	11.21	23	3.4612e-70	0	EyeGEx:eQTLcatalogue/Lepik_2017_ge_blood:eQTLGen_cis_eQTLs:BIOSQTL/BIOS_eQTL_geneLevel:GTEx/v8/Pancreas	+	Yes	Promoter_anchored_loops	2.83475e-10	rs7137828
8	ENSG00000204842	ATXN2	12	111890018	112037480	-1	protein_coding	6311	0.999862	-0.359942	7	11.21	7	NA	0.049	CMC_SVA_cis	+	No	NA	2.83475e-10	rs7137828
8	ENSG00000089234	BRAP	12	112079950	112123790	-1	protein_coding	8315	0.0157033	-0.900035	2	8.201	12	2.70539e-05	4.40544e-05	GTEx/v8/Testis	-	Yes	IMR90:Mesenchymal_Stem_Cell	8.50207e-10	rs7137828
8	ENSG00000111271	ACAD10	12	112123857	112194903	1	protein_coding	80724	4.01457e-20	-0.311041	2	4.336	17	5.5342e-07	0.00178714	eQTLGen_cis_eQTLs	-	Yes	IMR90:Mesenchymal_Stem_Cell	2.83475e-10	rs7137828
8	ENSG00000257767	RP11-162P23.2	12	112191694	112229222	1	protein_coding	NA	NA	NA	1	4.336	6	5.03532e-14	0	BIOSQTL/BIOS_eQTL_geneLevel	-	No	NA	8.50207e-10	rs7137828
8	ENSG00000111275	ALDH2	12	112204691	112247782	1	protein_coding	217	1.73245e-06	NA	1	4.336	29	3.916e-89	0	EyeGEx:eQTLcatalogue/BLUEPRINT_ge_neutrophil:eQTLcatalogue/Fairfax_2014_naive:eQTLcatalogue/TwinsUK_ge_skin:PsychENCODE_eQTLs:eQTLGen_cis_eQTLs:BIOSQTL/BIOS_eQTL_geneLevel:CMC_SVA_cis:GTEx/v8/Whole_Blood:GTEx/v8/Artery_Aorta:GTEx/v8/Artery_Tibial:GTEx/v8/Brain_Nucleus_accumbens_basal_ganglia:GTEx/v8/Esophagus_Mucosa:GTEx/v8/Esophagus_Muscularis:GTEx/v8/Skin_Not_Sun_Exposed_Suprapubic:GTEx/v8/Skin_Sun_Exposed_Lower_leg:GTEx/v8/Thyroid	+	Yes	GM12878:IMR90:Mesenchymal_Stem_Cell	2.83475e-10	rs7137828
8	ENSG00000089022	MAPKAPK5	12	112279782	112334343	1	protein_coding	8550	0.0234226	NA	1	1.811	27	8.1578e-06	9.23515e-17	EyeGEx:eQTLGen_cis_eQTLs:BIOSQTL/BIOS_eQTL_geneLevel:GTEx/v8/Adipose_Subcutaneous:GTEx/v8/Brain_Cortex:GTEx/v8/Muscle_Skeletal	+	No	NA	2.83475e-10	rs7137828
8	ENSG00000198270	TMEM116	12	112369086	112450970	-1	protein_coding	89894	1.14999e-09	-0.62084	0	0	27	3.11e-26	0	DICE/T_CD4_TFH:DICE/T_CD4_TH17:eQTLGen_cis_eQTLs:GTEx/v8/Adipose_Subcutaneous:GTEx/v8/Colon_Sigmoid:GTEx/v8/Muscle_Skeletal	-	No	NA	2.83475e-10	rs7137828
8	ENSG00000111300	NAA25	12	112464500	112546826	-1	protein_coding	80018	0.99999	-1.15626	5	10.51	24	2.5039e-09	9.87984e-09	eQTLGen_cis_eQTLs:GTEx/v8/Brain_Nucleus_accumbens_basal_ganglia	-	No	NA	2.83475e-10	rs7137828
8	ENSG00000135148	TRAFD1	12	112563305	112591407	1	protein_coding	10906	1.82692e-05	-1.37633	1	6.415	21	2.3352e-18	0	eQTLGen_cis_eQTLs	+	No	NA	2.83475e-10	rs7137828
8	ENSG00000173064	HECTD4	12	112597992	112819896	-1	protein_coding	283450	1	NA	6	6.415	19	1.7849e-37	0	DICE/T_CD4_naive:DICE/T_CD8_naive:DICE/Monocyte_classical:DICE/NK:DICE/T_CD4_TFH:DICE/T_CD4_TH1:DICE/T_CD4_TH17:DICE/T_CD4_TH2:DICE/T_CD4_memory_TREG:DICE/T_CD4_naive_TREG:eQTLGen_cis_eQTLs:BIOSQTL/BIOS_eQTL_geneLevel:GTEx/v8/Brain_Cerebellum	-	No	NA	2.83475e-10	rs7137828
8	ENSG00000089009	RPL6	12	112842994	112856642	-1	protein_coding	6128	0.988288	0.0267551	1	0.396	0	NA	NA	NA	NA	No	NA	NA	rs7137828
8	ENSG00000179295	PTPN11	12	112856155	112947717	1	protein_coding	5781	0.999877	-2.25304	5	9.917	0	NA	NA	NA	NA	No	NA	5.31389e-08	rs7137828
8	ENSG00000111335	OAS2	12	113416200	113449528	1	protein_coding	4939	1.89092e-14	-0.406421	0	0	9	3.6337e-10	0	eQTLGen_cis_eQTLs	-	No	NA	4.98818e-09	rs7137828
8	ENSG00000139410	SDSL	12	113860042	113876081	1	protein_coding	113675	2.99136e-09	0.17536	0	0	1	4.458e-06	0.0128258	eQTLGen_cis_eQTLs	+	No	NA	5.31389e-08	rs7137828
8	ENSG00000135116	HRK	12	117293949	117319246	-1	protein_coding	8739	NA	0.578	0	0	8	2.1279e-07	0.00209616	eQTLGen_trans_eQTLs	-	No	NA	3.21013e-10	rs7137828
8	ENSG00000176871	WSB2	12	118470712	118500235	-1	protein_coding	55884	0.503215	-0.405006	0	0	11	2.4593e-14	0	eQTLGen_trans_eQTLs	+	No	NA	3.21013e-10	rs7137828
8	ENSG00000176834	VSIG10	12	118501398	118573831	-1	protein_coding	101928274	5.54755e-07	0.165325	0	0	11	2.4974e-22	0	eQTLGen_trans_eQTLs	+	No	NA	3.21013e-10	rs7137828
8	ENSG00000139370	SLC15A4	12	129277739	129308528	-1	protein_coding	121260	2.99439e-09	0.534952	0	0	5	1.8114e-06	0.0140991	eQTLGen_trans_eQTLs	-	No	NA	6.38683e-08	rs7137828
8	ENSG00000133104	SPG20	13	36875775	36944317	-1	protein_coding	23111	0.000159489	-0.0396526	0	0	9	2.438e-07	0.00234402	eQTLGen_trans_eQTLs	+	No	NA	3.21013e-10	rs7137828
8	ENSG00000133106	EPSTI1	13	43460524	43566407	-1	protein_coding	94240	1.35092e-18	1.26349	0	0	10	2.7834e-11	0	eQTLGen_trans_eQTLs	+	No	NA	3.21013e-10	rs7137828
8	ENSG00000102445	KIAA0226L	13	46916139	47012325	-1	protein_coding	80183	2.0228e-11	-0.613834	0	0	11	2.7951e-09	7.28996e-05	eQTLGen_trans_eQTLs	-	No	NA	3.21013e-10	rs7137828
8	ENSG00000139668	WDFY2	13	52158644	52336171	1	protein_coding	115825	0.003595	-0.77094	0	0	8	1.112e-07	0.00126728	eQTLGen_trans_eQTLs	-	No	NA	3.21013e-10	rs7137828
8	ENSG00000125249	RAP2A	13	98086476	98121382	1	protein_coding	5911	0.71734	-1.15639	0	0	11	3.9071e-08	0.000527141	eQTLGen_trans_eQTLs	-	No	NA	3.21013e-10	rs7137828
8	ENSG00000088387	DOCK9	13	99445741	99738879	-1	protein_coding	23348	0.999999	-0.43441	0	0	5	2.2101e-06	0.0167138	eQTLGen_trans_eQTLs	+	No	NA	3.21013e-10	rs7137828
8	ENSG00000139832	RAB20	13	111175417	111214080	-1	protein_coding	55647	0.697709	NA	0	0	11	4.5794e-19	0	eQTLGen_trans_eQTLs	+	No	NA	3.21013e-10	rs7137828
6	ENSG00000129484	PARP2	14	20811741	20826064	1	protein_coding	10038	2.09999e-07	1.18551	0	0	5	3.0007e-07	0.00280522	eQTLGen_trans_eQTLs	+	No	NA	4.6504e-12	rs13214023
8	ENSG00000214274	ANG	14	21152336	21167130	1	protein_coding	283	0.224577	3.11693	0	0	11	1.3903e-09	5.61167e-05	eQTLGen_trans_eQTLs	-	No	NA	3.21013e-10	rs7137828
8	ENSG00000165801	ARHGEF40	14	21538429	21558399	1	protein_coding	55701	7.18568e-05	-0.609283	0	0	11	1.2144e-19	0	eQTLGen_trans_eQTLs	-	No	NA	3.21013e-10	rs7137828
8	ENSG00000092067	CEBPE	14	23586513	23588825	-1	protein_coding	1053	0.00239238	0.497174	0	0	1	1.4057e-06	0.0110917	eQTLGen_trans_eQTLs	NA	No	NA	NA	rs7137828
6	ENSG00000092068	SLC7A8	14	23594504	23652883	-1	protein_coding	23428	0.00016618	0.288411	0	0	3	1.1126e-06	0.00890626	eQTLGen_trans_eQTLs	-	No	NA	2.59711e-12	rs67777156;rs13214023
8	ENSG00000092096	SLC22A17	14	23815515	23822121	-1	protein_coding	51310	0.772287	-0.404608	0	0	9	1.8302e-09	5.64016e-05	eQTLGen_trans_eQTLs	+	No	NA	3.21013e-10	rs7137828
8	ENSG00000092010	PSME1	14	24605367	24608176	1	protein_coding	5720	0.0508808	NA	0	0	9	2.268e-10	0	eQTLGen_trans_eQTLs	+	No	NA	3.21013e-10	rs7137828
8	ENSG00000100911	PSME2	14	24612574	24616779	-1	protein_coding	102465801	0.108796	-0.280266	0	0	11	5.9773e-13	0	eQTLGen_trans_eQTLs	+	No	NA	3.21013e-10	rs7137828
8	ENSG00000100918	REC8	14	24641062	24649463	1	protein_coding	9985	0.526978	-0.260433	0	0	4	5.3421e-07	0.00470054	eQTLGen_trans_eQTLs	+	No	NA	3.21013e-10	rs7137828
8	ENSG00000100450	GZMH	14	25075686	25078905	-1	protein_coding	2999	0.000213178	0.226992	0	0	11	4.1438e-14	0	eQTLGen_trans_eQTLs	-	No	NA	3.21013e-10	rs7137828
8	ENSG00000100473	COCH	14	31343720	31364271	1	protein_coding	1690	0.000262849	-0.0296523	0	0	11	3.7712e-11	0	eQTLGen_trans_eQTLs	-	No	NA	3.21013e-10	rs7137828
8	ENSG00000054654	SYNE2	14	64319683	64693165	1	protein_coding	23224	1.85335e-11	0.553679	0	0	10	5.9406e-10	2.02922e-05	eQTLGen_trans_eQTLs	+	No	NA	3.21013e-10	rs7137828
8	ENSG00000133961	NUMB	14	73741815	73930348	-1	protein_coding	101930388	0.0243992	-0.0164953	0	0	8	6.9987e-07	0.00605937	eQTLGen_trans_eQTLs	-	No	NA	3.21013e-10	rs7137828
8	ENSG00000170345	FOS	14	75745477	75748933	1	protein_coding	2353	0.435711	-0.546699	0	0	11	3.6485e-24	0	eQTLGen_trans_eQTLs	-	No	NA	3.21013e-10	rs7137828
8	ENSG00000054983	GALC	14	88304164	88460009	-1	protein_coding	2581	6.28347e-07	1.01402	0	0	6	9.248e-07	0.00771563	eQTLGen_trans_eQTLs	+	No	NA	3.21013e-10	rs7137828
8	ENSG00000140030	GPR65	14	88471468	88478419	1	protein_coding	8477	0.505441	-0.382022	0	0	9	1.6676e-10	0	eQTLGen_trans_eQTLs	+	No	NA	3.21013e-10	rs7137828
8	ENSG00000140092	FBLN5	14	92335756	92414331	-1	protein_coding	10516	0.995791	NA	0	0	7	1.2046e-07	0.0013313	eQTLGen_trans_eQTLs	+	No	NA	3.21013e-10	rs7137828
8	ENSG00000213231	TCL1B	14	96152754	96158980	1	protein_coding	9623	0.00468673	0.408778	0	0	7	7.5599e-07	0.00644122	eQTLGen_trans_eQTLs	-	No	NA	3.21013e-10	rs7137828
8	ENSG00000100721	TCL1A	14	96176304	96180533	-1	protein_coding	8115	0.0012233	-0.519151	0	0	10	6.2814e-08	0.000817105	eQTLGen_trans_eQTLs	-	No	NA	3.21013e-10	rs7137828
8	ENSG00000127152	BCL11B	14	99635624	99737861	-1	protein_coding	64919	0.929785	-2.62425	0	0	8	4.3265e-07	0.00389033	eQTLGen_trans_eQTLs	+	No	NA	3.21013e-10	rs7137828
8	ENSG00000205476	CCDC85C	14	99977603	100070363	-1	protein_coding	317762	NA	-1.74548	0	0	11	2.3343e-08	0.000317221	eQTLGen_trans_eQTLs	+	No	NA	3.21013e-10	rs7137828
8	ENSG00000140105	WARS	14	100800125	100843142	-1	protein_coding	7453	0.994701	-0.614375	0	0	11	2.8384e-16	0	eQTLGen_trans_eQTLs	+	No	NA	3.21013e-10	rs7137828
8	ENSG00000166165	CKB	14	103985996	103989448	-1	protein_coding	1152	0.850845	NA	0	0	10	2.5581e-07	0.00250319	eQTLGen_trans_eQTLs	-	No	NA	3.21013e-10	rs7137828
8	ENSG00000213145	CRIP1	14	105952654	105955284	1	protein_coding	1396	0.00135796	-0.676257	0	0	11	1.3105e-14	0	eQTLGen_trans_eQTLs	-	No	NA	3.21013e-10	rs7137828
8	ENSG00000185347	C14orf80	14	105956192	105965912	1	protein_coding	283643	0.00122228	-0.185442	0	0	8	8.8194e-09	0.000164853	eQTLGen_trans_eQTLs	-	No	NA	3.21013e-10	rs7137828
8	ENSG00000226777	KIAA0125	14	106383838	106391825	1	protein_coding	101926972	NA	NA	0	0	10	6.5507e-11	0	eQTLGen_trans_eQTLs	-	No	NA	3.21013e-10	rs7137828
8	ENSG00000034053	APBA2	15	29129629	29410518	1	protein_coding	321	0.073527	0.266786	0	0	11	1.4377e-09	5.7659e-05	eQTLGen_trans_eQTLs	+	No	NA	3.21013e-10	rs7137828
8	ENSG00000166912	MTMR10	15	31231144	31283810	-1	protein_coding	54893	0.0350498	0.783718	0	0	5	1.175e-06	0.00937618	eQTLGen_trans_eQTLs	-	No	NA	3.21013e-10	rs7137828
8	ENSG00000140199	SLC12A6	15	34525460	34630261	-1	protein_coding	9990	0.97818	-0.556365	0	0	6	4.0926e-07	0.0036447	eQTLGen_trans_eQTLs	-	No	NA	3.21013e-10	rs7137828
8	ENSG00000137824	RMDN3	15	41028082	41048049	-1	protein_coding	55177	0.0237796	-0.742079	0	0	5	3.9077e-07	0.00344638	eQTLGen_trans_eQTLs	+	No	NA	3.21013e-10	rs7137828
8	ENSG00000137767	SQRDL	15	45923346	45983492	1	protein_coding	58472	1.09953e-05	-0.755421	0	0	4	5.8705e-06	0.0377114	eQTLGen_trans_eQTLs	+	No	NA	3.21013e-10	rs7137828
8	ENSG00000069943	PIGB	15	55611158	55647846	1	protein_coding	9488	0.000232192	0.339669	0	0	11	4.1151e-10	2.02347e-05	eQTLGen_trans_eQTLs	-	No	NA	3.21013e-10	rs7137828
8	ENSG00000182718	ANXA2	15	60639333	60695082	-1	protein_coding	302	0.00984346	NA	0	0	7	4.7985e-07	0.00424255	eQTLGen_trans_eQTLs	-	No	NA	3.21013e-10	rs7137828
8	ENSG00000103769	RAB11A	15	66018392	66184329	1	protein_coding	8766	0.983221	-0.895837	0	0	11	4.4274e-07	0.00397666	eQTLGen_trans_eQTLs	-	No	NA	3.21013e-10	rs7137828
8	ENSG00000167202	TBC1D2B	15	78276378	78370066	-1	protein_coding	23102	6.50997e-05	-0.109963	0	0	11	1.2539e-09	5.61167e-05	eQTLGen_trans_eQTLs	+	No	NA	3.21013e-10	rs7137828
8	ENSG00000140511	HAPLN3	15	89420519	89438857	-1	protein_coding	145864	3.91722e-06	-0.101409	0	0	10	1.8964e-08	0.000246343	eQTLGen_trans_eQTLs	+	No	NA	3.21013e-10	rs7137828
8	ENSG00000131871	VIMP	15	101811022	101817705	-1	protein_coding	55829	4.99881e-11	0.48561	0	0	2	2.5687e-06	0.0188313	eQTLGen_trans_eQTLs	NA	No	NA	NA	rs7137828
8	ENSG00000005513	SOX8	16	1031808	1036979	1	protein_coding	30812	0.873708	0.408802	0	0	8	1.0891e-07	0.00123172	eQTLGen_trans_eQTLs	+	No	NA	3.21013e-10	rs7137828
8	ENSG00000007516	BAIAP3	16	1383602	1399439	1	protein_coding	8938	2.2093e-19	-0.532997	0	0	11	2.7445e-08	0.000380618	eQTLGen_trans_eQTLs	-	No	NA	3.21013e-10	rs7137828
8	ENSG00000131634	TMEM204	16	1578689	1605581	1	protein_coding	79652	0.902171	0.0450074	0	0	9	1.6055e-10	0	eQTLGen_trans_eQTLs	+	No	NA	3.21013e-10	rs7137828
8	ENSG00000103355	PRSS33	16	2833954	2837949	-1	protein_coding	260429	0.000160244	-0.238344	0	0	4	1.0051e-07	0.00112797	eQTLGen_trans_eQTLs	NA	No	NA	NA	rs7137828
8	ENSG00000103351	CLUAP1	16	3550924	3589048	1	protein_coding	23059	0.00021954	-0.0235219	0	0	11	6.5419e-11	0	eQTLGen_trans_eQTLs	+	No	NA	3.21013e-10	rs7137828
8	ENSG00000048462	TNFRSF17	16	12058964	12061925	1	protein_coding	608	0.00310442	0.664135	0	0	11	3.9472e-08	0.00052654	eQTLGen_trans_eQTLs	-	No	NA	3.21013e-10	rs7137828
8	ENSG00000103381	CPPED1	16	12756919	12897874	-1	protein_coding	55313	3.25892e-10	-0.0659245	0	0	11	1.3485e-08	0.000174326	eQTLGen_trans_eQTLs	-	No	NA	3.21013e-10	rs7137828
8	ENSG00000103528	SYT17	16	19179293	19279652	1	protein_coding	51760	0.0236363	0.919044	0	0	4	6.8725e-06	0.042753	eQTLGen_trans_eQTLs	-	No	NA	3.21013e-10	rs7137828
8	ENSG00000167207	NOD2	16	50727514	50766988	1	protein_coding	64127	5.52077e-19	0.20794	0	0	11	9.1657e-14	0	eQTLGen_trans_eQTLs	+	No	NA	3.21013e-10	rs7137828
9	ENSG00000083799	CYLD	16	50775961	50835846	1	protein_coding	1540	0.99472	-1.96431	0	0	0	NA	NA	NA	NA	Yes	IMR90	1.15605e-08	rs11642015
9	ENSG00000166971	AKTIP	16	53524952	53538323	-1	protein_coding	64400	0.788013	-0.341576	0	0	0	NA	NA	NA	NA	Yes	Mesenchymal_Stem_Cell	1.15605e-08	rs11642015
9	ENSG00000103494	RPGRIP1L	16	53631595	53737850	-1	protein_coding	23322	1.19938e-18	-0.756693	0	0	0	NA	NA	NA	NA	Yes	Aorta:Left_Ventricle:IMR90:Mesenchymal_Stem_Cell:Mesendoderm:Trophoblast-like_Cell:hESC	2.97172e-14	rs11642015
9	ENSG00000140718	FTO	16	53737875	54155853	1	protein_coding	79068	0.0113446	0.293683	115	21.4	103	2.42538e-12	7.86201e-13	eQTLGen_cis_eQTLs:GTEx/v8/Esophagus_Gastroesophageal_Junction:GTEx/v8/Muscle_Skeletal	+	Yes	Aorta:Left_Ventricle:IMR90:Mesenchymal_Stem_Cell:Mesendoderm:Trophoblast-like_Cell:hESC	2.97172e-14	rs11642015
9	ENSG00000177508	IRX3	16	54317216	54320675	-1	protein_coding	79191	NA	NA	0	0	25	1.05131e-06	5.67103e-06	GTEx/v8/Pancreas	+	Yes	Left_Ventricle:Liver:IMR90:Mesenchymal_Stem_Cell:Mesendoderm:Neural_Progenitor_Cell:Trophoblast-like_Cell:hESC	2.97172e-14	rs11642015
9	ENSG00000176842	IRX5	16	54964774	54968397	1	protein_coding	10265	NA	NA	0	0	0	NA	NA	NA	NA	Yes	Adult_Cortex:Left_Ventricle:Liver:Right_Ventricle:IMR90:Mesenchymal_Stem_Cell:Mesendoderm:Neural_Progenitor_Cell:Trophoblast-like_Cell:hESC	2.97172e-14	rs11642015
9	ENSG00000159387	IRX6	16	55357672	55364672	1	protein_coding	79190	2.81616e-08	0.438476	0	0	0	NA	NA	NA	NA	Yes	Aorta:Left_Ventricle:Liver:IMR90:Mesenchymal_Stem_Cell:Mesendoderm:Neural_Progenitor_Cell:Trophoblast-like_Cell:hESC	2.97172e-14	rs11642015
08:09:00	ENSG00000087253	LPCAT2	16	55542910	55620582	1	protein_coding	54947	1.12519e-06	1.04294	0	0	11	1.5497e-10	0	eQTLGen_trans_eQTLs	+	Yes	IMR90:Mesenchymal_Stem_Cell:Trophoblast-like_Cell	2.97172e-14	rs7137828;rs11642015
9	ENSG00000256812	CAPNS2	16	55600584	55601599	1	protein_coding	84290	0.131737	-0.286259	0	0	0	NA	NA	NA	NA	Yes	IMR90:Mesenchymal_Stem_Cell	2.97172e-14	rs11642015
9	ENSG00000103546	SLC6A2	16	55689516	55740104	1	protein_coding	6530	0.277118	-0.0574991	0	0	0	NA	NA	NA	NA	Yes	IMR90:Mesenchymal_Stem_Cell	2.97172e-14	rs11642015
9	ENSG00000198848	CES1	16	55836763	55867249	-1	protein_coding	100653057	6.76997e-14	0.938108	0	0	0	NA	NA	NA	NA	Yes	Left_Ventricle:Mesenchymal_Stem_Cell	2.97172e-14	rs11642015
9	ENSG00000087258	GNAO1	16	56225302	56391356	1	protein_coding	2775	0.984288	0.474249	0	0	0	NA	NA	NA	NA	Yes	Left_Ventricle:IMR90:Mesenchymal_Stem_Cell	2.97172e-14	rs11642015
9	ENSG00000159461	AMFR	16	56395364	56459450	-1	protein_coding	267	0.00142576	-0.148589	0	0	0	NA	NA	NA	NA	Yes	IMR90:Mesenchymal_Stem_Cell:Mesendoderm	6.42114e-12	rs11642015
9	ENSG00000167005	NUDT21	16	56463045	56486111	-1	protein_coding	11051	0.947296	-0.951046	0	0	0	NA	NA	NA	NA	Yes	Mesenchymal_Stem_Cell	2.97172e-14	rs11642015
9	ENSG00000087263	OGFOD1	16	56485402	56513012	1	protein_coding	55239	1.29449e-08	1.03888	0	0	0	NA	NA	NA	NA	Yes	Mesenchymal_Stem_Cell	2.97172e-14	rs11642015
9	ENSG00000125148	MT2A	16	56642111	56643409	1	protein_coding	4502	0.0538692	-0.424008	0	0	0	NA	NA	NA	NA	Yes	IMR90:Mesenchymal_Stem_Cell	6.42114e-12	rs11642015
9	ENSG00000169715	MT1E	16	56659387	56661024	1	protein_coding	4493	0.659213	-0.0899531	0	0	0	NA	NA	NA	NA	Yes	IMR90:Mesenchymal_Stem_Cell	6.42114e-12	rs11642015
9	ENSG00000268317	AC026461.1	16	56662971	56666150	-1	protein_coding	NA	NA	NA	0	0	0	NA	NA	NA	NA	Yes	IMR90:Mesenchymal_Stem_Cell	6.42114e-12	rs11642015
9	ENSG00000205364	MT1M	16	56666145	56667898	1	protein_coding	4499	9.83544e-05	-0.29423	0	0	0	NA	NA	NA	NA	Yes	IMR90:Mesenchymal_Stem_Cell	6.42114e-12	rs11642015
9	ENSG00000205362	MT1A	16	56672578	56673999	1	protein_coding	4489	0.00777619	0.386134	0	0	0	NA	NA	NA	NA	Yes	IMR90:Mesenchymal_Stem_Cell	6.42114e-12	rs11642015
9	ENSG00000198417	MT1F	16	56691606	56694610	1	protein_coding	4494	0.0538497	-0.34497	0	0	0	NA	NA	NA	NA	Yes	Left_Ventricle:IMR90	6.42114e-12	rs11642015
9	ENSG00000125144	MT1G	16	56700643	56701977	-1	protein_coding	4495	0.00811948	0.102812	0	0	0	NA	NA	NA	NA	Yes	Left_Ventricle:IMR90	6.42114e-12	rs11642015
9	ENSG00000205358	MT1H	16	56703726	56705041	1	protein_coding	4496	0.0548412	-0.294411	0	0	0	NA	NA	NA	NA	Yes	Left_Ventricle:IMR90	6.42114e-12	rs11642015
9	ENSG00000187193	MT1X	16	56716336	56718108	1	protein_coding	4501	0.0496112	0.296377	0	0	0	NA	NA	NA	NA	Yes	Left_Ventricle:IMR90	6.42114e-12	rs11642015
8	ENSG00000051108	HERPUD1	16	56965960	56977798	1	protein_coding	9709	0.821043	-0.272869	0	0	3	2.4554e-06	0.0181108	eQTLGen_trans_eQTLs	-	No	NA	3.21013e-10	rs7137828
8	ENSG00000140853	NLRC5	16	57023397	57117443	1	protein_coding	84166	6.71794e-05	0.253522	0	0	11	1.9087e-12	0	eQTLGen_trans_eQTLs	+	No	NA	3.21013e-10	rs7137828
8	ENSG00000159713	TPPP3	16	67423712	67427438	-1	protein_coding	51673	0.311517	0.0216755	0	0	11	8.6818e-18	0	eQTLGen_trans_eQTLs	-	No	NA	3.21013e-10	rs7137828
8	ENSG00000159714	ZDHHC1	16	67428322	67450736	-1	protein_coding	29800	5.10929e-06	NA	0	0	11	1.7016e-09	5.69152e-05	eQTLGen_trans_eQTLs	-	No	NA	3.21013e-10	rs7137828
8	ENSG00000038358	EDC4	16	67906926	67918406	1	protein_coding	23644	0.995196	-0.559325	0	0	1	5.6254e-06	0.0363538	eQTLGen_trans_eQTLs	NA	No	NA	NA	rs7137828
8	ENSG00000205220	PSMB10	16	67968405	67970990	-1	protein_coding	5699	2.33998e-05	-0.21892	0	0	11	3.4167e-20	0	eQTLGen_trans_eQTLs	+	No	NA	3.21013e-10	rs7137828
8	ENSG00000103064	SLC7A6	16	68298433	68335722	1	protein_coding	9057	0.0224285	-2.22129	0	0	11	3.6801e-07	0.00336283	eQTLGen_trans_eQTLs	+	No	NA	3.21013e-10	rs7137828
8	ENSG00000103056	SMPD3	16	68392231	68482591	-1	protein_coding	55512	0.659196	-0.537754	0	0	11	7.1723e-08	0.000900054	eQTLGen_trans_eQTLs	+	No	NA	3.21013e-10	rs7137828
8	ENSG00000140836	ZFHX3	16	72816784	73093597	-1	protein_coding	463	1	-0.743235	0	0	3	9.8706e-07	0.00804375	eQTLGen_trans_eQTLs	-	No	NA	3.21013e-10	rs7137828
8	ENSG00000168404	MLKL	16	74705753	74734858	-1	protein_coding	197259	7.47866e-14	0.620284	0	0	10	7.234e-09	0.000150577	eQTLGen_trans_eQTLs	+	No	NA	3.21013e-10	rs7137828
8	ENSG00000065427	KARS	16	75661622	75682541	-1	protein_coding	3735	0.0859078	0.429041	0	0	11	4.6822e-10	2.10084e-05	eQTLGen_trans_eQTLs	+	No	NA	3.21013e-10	rs7137828
8	ENSG00000140968	IRF8	16	85932409	85956215	1	protein_coding	3394	0.92654	-0.298039	0	0	9	1.0538e-07	0.00119845	eQTLGen_trans_eQTLs	-	No	NA	3.21013e-10	rs7137828
8	ENSG00000140948	ZCCHC14	16	87439852	87525651	-1	protein_coding	23174	0.948836	-1.8302	0	0	10	8.8614e-11	0	eQTLGen_trans_eQTLs	+	No	NA	3.21013e-10	rs7137828
8	ENSG00000075399	VPS9D1	16	89773542	89787394	-1	protein_coding	9605	0.00176648	NA	0	0	9	2.8797e-08	0.000383198	eQTLGen_trans_eQTLs	+	No	NA	3.21013e-10	rs7137828
8	ENSG00000187741	FANCA	16	89803957	89883065	-1	protein_coding	2175	2.08125e-34	NA	0	0	3	2.6923e-06	0.0198348	eQTLGen_trans_eQTLs	NA	No	NA	NA	rs7137828
8	ENSG00000074660	SCARF1	17	1537152	1549041	-1	protein_coding	8578	0.000660074	-0.450123	0	0	6	2.9098e-07	0.00273723	eQTLGen_trans_eQTLs	+	No	NA	3.21013e-10	rs7137828
8	ENSG00000007237	GAS7	17	9813926	10101868	-1	protein_coding	8522	0.0255296	1.16226	0	0	11	2.8084e-10	0	eQTLGen_trans_eQTLs	-	No	NA	3.21013e-10	rs7137828
8	ENSG00000109099	PMP22	17	15133095	15168643	-1	protein_coding	5376	0.83315	-0.0520654	0	0	11	2.1296e-09	5.58451e-05	eQTLGen_trans_eQTLs	+	No	NA	3.21013e-10	rs7137828
8	ENSG00000240505	TNFRSF13B	17	16832849	16875432	-1	protein_coding	23495	6.72185e-13	0.175953	0	0	10	6.2996e-07	0.00553372	eQTLGen_trans_eQTLs	-	No	NA	3.21013e-10	rs7137828
8	ENSG00000072310	SREBF1	17	17713713	17740325	-1	protein_coding	6720	0.985658	-0.309371	0	0	4	1.7582e-06	0.0136679	eQTLGen_trans_eQTLs	NA	No	NA	NA	rs7137828
8	ENSG00000178307	TMEM11	17	21100593	21117937	-1	protein_coding	8834	0.784308	-0.43075	0	0	11	2.284e-07	0.00220839	eQTLGen_trans_eQTLs	+	No	NA	3.21013e-10	rs7137828
8	ENSG00000108294	PSMB3	17	36908989	36920484	1	protein_coding	5691	0.69759	0.0283348	0	0	7	3.9615e-07	0.00349436	eQTLGen_trans_eQTLs	+	No	NA	3.21013e-10	rs7137828
8	ENSG00000126561	STAT5A	17	40439565	40463961	1	protein_coding	6776	0.999866	-0.759016	0	0	1	8.1047e-06	0.0489396	eQTLGen_trans_eQTLs	+	No	NA	3.21013e-10	rs7137828
8	ENSG00000108861	DUSP3	17	41843489	41856356	-1	protein_coding	1845	0.736745	0.986547	0	0	4	3.012e-06	0.021649	eQTLGen_trans_eQTLs	+	No	NA	3.21013e-10	rs7137828
8	ENSG00000108424	KPNB1	17	45726842	45762871	1	protein_coding	3837	0.999994	-0.517927	0	0	1	7.7564e-06	0.0472761	eQTLGen_trans_eQTLs	NA	No	NA	NA	rs7137828
8	ENSG00000173868	PHOSPHO1	17	47300724	47308128	-1	protein_coding	162466	0.631109	-0.624653	0	0	8	4.6311e-07	0.00409677	eQTLGen_trans_eQTLs	-	No	NA	3.21013e-10	rs7137828
8	ENSG00000180891	CUEDC1	17	55938604	56032684	-1	protein_coding	404093	6.38269e-05	-0.77347	0	0	7	2.7857e-08	0.000385185	eQTLGen_trans_eQTLs	-	No	NA	3.21013e-10	rs7137828
8	ENSG00000008283	CYB561	17	61509665	61523739	-1	protein_coding	1534	0.698896	-1.33024	0	0	5	7.4596e-07	0.00637547	eQTLGen_trans_eQTLs	+	No	NA	3.21013e-10	rs7137828
8	ENSG00000007312	CD79B	17	62006100	62009714	-1	protein_coding	974	0.950003	0.195857	0	0	11	5.986e-10	2.06398e-05	eQTLGen_trans_eQTLs	-	No	NA	3.21013e-10	rs7137828
8	ENSG00000108622	ICAM2	17	62079954	62097994	-1	protein_coding	3384	0.0232669	-0.155095	0	0	8	1.8702e-07	0.00185252	eQTLGen_trans_eQTLs	+	No	NA	3.21013e-10	rs7137828
8	ENSG00000108370	RGS9	17	63133549	63223821	1	protein_coding	8787	2.03911e-10	0.774805	0	0	2	2.6497e-07	0.0025647	eQTLGen_trans_eQTLs	NA	No	NA	NA	rs7137828
8	ENSG00000168646	AXIN2	17	63524681	63557765	-1	protein_coding	8313	0.119052	-0.429549	0	0	11	1.7609e-13	0	eQTLGen_trans_eQTLs	+	No	NA	3.21013e-10	rs7137828
8	ENSG00000154229	PRKCA	17	64298754	64806861	1	protein_coding	5578	0.952136	0.587035	0	0	11	1.4744e-11	0	eQTLGen_trans_eQTLs	+	No	NA	3.21013e-10	rs7137828
8	ENSG00000070540	WIPI1	17	66417089	66453654	-1	protein_coding	55062	0.5235	NA	0	0	6	2.2298e-06	0.0168148	eQTLGen_trans_eQTLs	+	No	NA	6.38683e-08	rs7137828
8	ENSG00000108479	GALK1	17	73747675	73761792	-1	protein_coding	2584	0.000940521	0.270557	0	0	8	2.3559e-08	0.00031679	eQTLGen_trans_eQTLs	-	No	NA	3.21013e-10	rs7137828
8	ENSG00000141524	TMC6	17	76106539	76128488	-1	protein_coding	11322	5.07749e-08	-0.190966	0	0	1	7.8146e-06	0.0475279	eQTLGen_trans_eQTLs	NA	No	NA	NA	rs7137828
8	ENSG00000087157	PGS1	17	76374721	76421195	1	protein_coding	9489	0.000957082	0.272725	0	0	3	4.5442e-06	0.0303635	eQTLGen_trans_eQTLs	+	No	NA	6.38683e-08	rs7137828
8	ENSG00000108669	CYTH1	17	76670130	76778379	-1	protein_coding	9267	0.994541	0.18368	0	0	1	7.0359e-06	0.0435853	eQTLGen_trans_eQTLs	NA	No	NA	NA	rs7137828
8	ENSG00000108679	LGALS3BP	17	76967320	76976191	-1	protein_coding	3959	3.92643e-07	-0.0688765	0	0	11	3.3001e-24	0	eQTLGen_trans_eQTLs	+	No	NA	3.21013e-10	rs7137828
8	ENSG00000175866	BAIAP2	17	79008948	79091232	1	protein_coding	10458	0.464202	0.183175	0	0	2	2.5637e-06	0.0188058	eQTLGen_trans_eQTLs	-	No	NA	3.21013e-10	rs7137828
8	ENSG00000173762	CD7	17	80272744	80275478	-1	protein_coding	924	0.445278	-0.388232	0	0	11	1.1394e-10	0	eQTLGen_trans_eQTLs	+	No	NA	3.21013e-10	rs7137828
8	ENSG00000141574	SECTM1	17	80278900	80291950	-1	protein_coding	6398	0.172404	NA	0	0	8	1.6966e-08	0.000233173	eQTLGen_trans_eQTLs	+	No	NA	3.21013e-10	rs7137828
8	ENSG00000177426	TGIF1	18	3411606	3458409	1	protein_coding	7050	0.0907592	-0.339252	0	0	6	2.8997e-06	0.0210728	eQTLGen_trans_eQTLs	-	No	NA	3.21013e-10	rs7137828
8	ENSG00000082397	EPB41L3	18	5392383	5630699	-1	protein_coding	23136	0.0292784	-0.487681	0	0	2	5.8816e-06	0.0377767	eQTLGen_trans_eQTLs	NA	No	NA	NA	rs7137828
8	ENSG00000154845	PPP4R1	18	9546789	9615238	-1	protein_coding	9989	0.998558	-0.66963	0	0	11	5.2515e-09	0.000120316	eQTLGen_trans_eQTLs	-	No	NA	3.21013e-10	rs7137828
8	ENSG00000154856	APCDD1	18	10454625	10489945	1	protein_coding	147495	0.000654608	NA	0	0	8	7.9659e-07	0.00674393	eQTLGen_trans_eQTLs	-	No	NA	3.21013e-10	rs7137828
8	ENSG00000176014	TUBB6	18	12307668	12344319	1	protein_coding	84617	0.000511267	NA	0	0	11	1.8594e-27	0	eQTLGen_trans_eQTLs	-	No	NA	3.21013e-10	rs7137828
8	ENSG00000101773	RBBP8	18	20378224	20606451	1	protein_coding	5932	0.000108379	-0.338766	0	0	11	1.4363e-08	0.000189304	eQTLGen_trans_eQTLs	-	No	NA	3.21013e-10	rs7137828
8	ENSG00000197705	KLHL14	18	30252634	30353025	-1	protein_coding	57565	0.0827222	-1.04042	0	0	11	6.5497e-10	2.05128e-05	eQTLGen_trans_eQTLs	-	No	NA	3.21013e-10	rs7137828
8	ENSG00000152217	SETBP1	18	42260138	42648475	1	protein_coding	26040	0.999003	-2.18535	0	0	8	4.671e-08	0.000631048	eQTLGen_trans_eQTLs	-	No	NA	3.21013e-10	rs7137828
8	ENSG00000152223	EPG5	18	43427574	43547240	-1	protein_coding	57724	6.93637e-07	-1.00199	0	0	10	1.2169e-09	3.89864e-05	eQTLGen_trans_eQTLs	+	No	NA	3.21013e-10	rs7137828
8	ENSG00000141622	RNF165	18	43906772	44043103	1	protein_coding	494470	0.971099	1.23587	0	0	11	5.4093e-12	0	eQTLGen_trans_eQTLs	+	No	NA	3.21013e-10	rs7137828
8	ENSG00000196628	TCF4	18	52889562	53332018	-1	protein_coding	6925	0.999867	0.443466	0	0	11	4.3011e-21	0	eQTLGen_trans_eQTLs	-	No	NA	3.21013e-10	rs7137828
10	ENSG00000141682	PMAIP1	18	57567180	57571538	1	protein_coding	5366	0.461951	1.38597	0	0	0	NA	NA	NA	NA	Yes	IMR90:Mesenchymal_Stem_Cell	1.75756e-10	rs476828
10	ENSG00000166603	MC4R	18	58038564	58040001	-1	protein_coding	4160	1.53625e-05	-0.244993	0	0	114	7.66915e-10	1.65584e-07	PsychENCODE_eQTLs:CMC_SVA_cis:GTEx/v8/Ovary:GTEx/v8/Testis	-	Yes	IMR90:Mesenchymal_Stem_Cell:Mesendoderm:Trophoblast-like_Cell:hESC	8.11911e-11	rs476828
10	ENSG00000176641	RNF152	18	59475296	59561480	-1	protein_coding	220441	0.00705385	1.59207	0	0	0	NA	NA	NA	NA	Yes	Mesenchymal_Stem_Cell	1.33402e-09	rs476828
10	ENSG00000197563	PIGN	18	59710800	59854351	-1	protein_coding	23556	9.0206e-16	-0.038638	0	0	0	NA	NA	NA	NA	Yes	Mesenchymal_Stem_Cell:hESC	1.75756e-10	rs476828
10	ENSG00000134444	KIAA1468	18	59854491	59974355	1	protein_coding	57614	1	-0.173207	0	0	0	NA	NA	NA	NA	Yes	Mesenchymal_Stem_Cell:hESC	1.75756e-10	rs476828
8	ENSG00000171791	BCL2	18	60790579	60987361	-1	protein_coding	596	0.337856	-0.996553	0	0	11	6.5795e-18	0	eQTLGen_trans_eQTLs	+	No	NA	3.21013e-10	rs7137828
8	ENSG00000071564	TCF3	19	1609291	1652604	-1	protein_coding	6929	0.185647	-0.531698	0	0	7	3.9249e-08	0.000527066	eQTLGen_trans_eQTLs	-	No	NA	3.21013e-10	rs7137828
8	ENSG00000099860	GADD45B	19	2476120	2478257	1	protein_coding	4616	0.185427	-0.920558	0	0	11	1.2811e-10	0	eQTLGen_trans_eQTLs	+	No	NA	3.21013e-10	rs7137828
8	ENSG00000087903	RFX2	19	5993175	6199583	-1	protein_coding	101928900	0.989509	-0.501512	0	0	5	8.3335e-30	0	eQTLGen_trans_eQTLs	NA	No	NA	NA	rs7137828
8	ENSG00000032444	PNPLA6	19	7598890	7626650	1	protein_coding	10908	1.58992e-08	-0.040591	0	0	6	7.1885e-07	0.00615994	eQTLGen_trans_eQTLs	+	No	NA	3.21013e-10	rs7137828
8	ENSG00000104921	FCER2	19	7753644	7767032	-1	protein_coding	2208	1.50208e-09	-0.208315	0	0	11	1.2743e-09	5.82977e-05	eQTLGen_trans_eQTLs	-	No	NA	3.21013e-10	rs7137828
8	ENSG00000090339	ICAM1	19	10381511	10397291	1	protein_coding	3383	0.117797	-0.071896	0	0	11	4.1318e-12	0	eQTLGen_trans_eQTLs	+	No	NA	3.21013e-10	rs7137828
8	ENSG00000102575	ACP5	19	11685475	11689823	-1	protein_coding	54	0.123568	-0.166465	0	0	7	7.0638e-07	0.00608005	eQTLGen_trans_eQTLs	+	No	NA	3.21013e-10	rs7137828
8	ENSG00000008441	NFIX	19	13106422	13209610	1	protein_coding	4784	0.989066	NA	0	0	2	4.632e-06	0.0307894	eQTLGen_trans_eQTLs	NA	No	NA	NA	rs7137828
8	ENSG00000123146	CD97	19	14491313	14519537	1	protein_coding	976	0.457714	0.115684	0	0	11	8.81e-10	4.0024e-05	eQTLGen_trans_eQTLs	-	No	NA	3.21013e-10	rs7137828
8	ENSG00000130518	KIAA1683	19	18367908	18385319	-1	protein_coding	80726	8.28482e-06	-0.117608	0	0	11	3.2273e-09	0.000104877	eQTLGen_trans_eQTLs	-	No	NA	3.21013e-10	rs7137828
8	ENSG00000130522	JUND	19	18390563	18392432	-1	protein_coding	3727	0.560887	NA	0	0	8	3.1301e-08	0.000408401	eQTLGen_trans_eQTLs	-	No	NA	3.21013e-10	rs7137828
8	ENSG00000012124	CD22	19	35810164	35838258	1	protein_coding	933	0.0308499	0.50401	0	0	11	3.2934e-12	0	eQTLGen_trans_eQTLs	-	No	NA	3.21013e-10	rs7137828
8	ENSG00000105205	CLC	19	40221890	40228668	-1	protein_coding	1178	3.41778e-05	0.1858	0	0	11	4.936e-08	0.000668803	eQTLGen_trans_eQTLs	+	No	NA	3.21013e-10	rs7137828
8	ENSG00000105204	DYRK1B	19	40315990	40324841	-1	protein_coding	9149	0.915927	-0.597356	0	0	11	5.3052e-10	2.0842e-05	eQTLGen_trans_eQTLs	-	No	NA	3.21013e-10	rs7137828
8	ENSG00000167600	CYP2S1	19	41698954	41713444	1	protein_coding	29785	0.000914984	-0.0367791	0	0	9	2.8995e-08	0.000382916	eQTLGen_trans_eQTLs	-	No	NA	3.21013e-10	rs7137828
8	ENSG00000142039	CCDC97	19	41816094	41830788	1	protein_coding	90324	2.83817e-08	-0.171306	0	0	1	5.9714e-06	0.0383192	eQTLGen_trans_eQTLs	+	No	NA	3.21013e-10	rs7137828
8	ENSG00000105369	CD79A	19	42381190	42385439	1	protein_coding	973	0.948568	-0.557347	0	0	11	1.2879e-19	0	eQTLGen_trans_eQTLs	-	No	NA	3.21013e-10	rs7137828
8	ENSG00000105404	RABAC1	19	42460833	42463542	-1	protein_coding	10567	0.0765471	-0.429757	0	0	10	1.2695e-07	0.0013747	eQTLGen_trans_eQTLs	-	No	NA	3.21013e-10	rs7137828
8	ENSG00000170684	ZNF296	19	45574758	45579846	-1	protein_coding	162979	0.973289	NA	0	0	7	2.7886e-07	0.00266116	eQTLGen_trans_eQTLs	-	No	NA	3.21013e-10	rs7137828
8	ENSG00000125740	FOSB	19	45971253	45978437	1	protein_coding	2354	0.852916	-1.20539	0	0	11	3.037e-12	0	eQTLGen_trans_eQTLs	-	No	NA	3.21013e-10	rs7137828
8	ENSG00000008438	PGLYRP1	19	46522411	46526323	-1	protein_coding	8993	0.167201	0.289085	0	0	3	2.0463e-06	0.0157165	eQTLGen_trans_eQTLs	NA	No	NA	NA	rs7137828
8	ENSG00000134815	DHX34	19	47852538	47885961	1	protein_coding	9704	2.87825e-08	0.238632	0	0	10	2.7886e-07	0.00266116	eQTLGen_trans_eQTLs	-	No	NA	3.21013e-10	rs7137828
8	ENSG00000142227	EMP3	19	48824766	48833810	1	protein_coding	2014	0.000573648	-0.192671	0	0	11	3.2407e-13	0	eQTLGen_trans_eQTLs	-	No	NA	3.21013e-10	rs7137828
8	ENSG00000010361	FUZ	19	50310126	50320633	-1	protein_coding	80199	0.00208816	-0.0293475	0	0	11	1.7769e-15	0	eQTLGen_trans_eQTLs	-	No	NA	3.21013e-10	rs7137828
8	ENSG00000104973	MED25	19	50321539	50342073	1	protein_coding	102465480	0.00112988	0.222965	0	0	9	8.5016e-09	0.00014876	eQTLGen_trans_eQTLs	-	No	NA	3.21013e-10	rs7137828
8	ENSG00000105492	SIGLEC6	19	52022779	52035110	-1	protein_coding	946	0.0247245	1.42134	0	0	7	1.9462e-07	0.00196337	eQTLGen_trans_eQTLs	-	No	NA	3.21013e-10	rs7137828
9	ENSG00000198464	ZNF480	19	52800430	52829175	1	protein_coding	147657	2.3568e-07	-0.55409	0	0	6	2.7401e-06	0.0201152	eQTLGen_trans_eQTLs	+	No	NA	1.20316e-13	rs11642015
8	ENSG00000089012	SIRPG	20	1609798	1638425	-1	protein_coding	55423	5.20923e-08	0.797674	0	0	2	7.2853e-07	0.00622722	eQTLGen_trans_eQTLs	NA	No	NA	NA	rs7137828
8	ENSG00000125827	TMX4	20	7957995	8000476	-1	protein_coding	56255	0.0106622	-0.0925495	0	0	9	6.0879e-08	0.000805131	eQTLGen_trans_eQTLs	-	No	NA	3.21013e-10	rs7137828
8	ENSG00000101230	ISM1	20	13202418	13281298	1	protein_coding	140862	0.0542222	-0.449721	0	0	11	7.2429e-17	0	eQTLGen_trans_eQTLs	+	No	NA	3.21013e-10	rs7137828
8	ENSG00000125864	BFSP1	20	17474550	17549865	-1	protein_coding	631	0.000105944	0.345849	0	0	5	3.3822e-07	0.00310892	eQTLGen_trans_eQTLs	-	No	NA	6.38683e-08	rs7137828
8	ENSG00000125868	DSTN	20	17550508	17590564	1	protein_coding	11034	0.759201	-0.705783	0	0	7	6.1388e-07	0.00539699	eQTLGen_trans_eQTLs	-	No	NA	3.21013e-10	rs7137828
6	ENSG00000101474	APMAP	20	24943561	24973615	-1	protein_coding	57136	2.35566e-07	0.451092	0	0	1	4.4155e-06	0.0297322	eQTLGen_trans_eQTLs	+	No	NA	2.59711e-12	rs67777156
8	ENSG00000130684	ZNF337	20	25654851	25677477	-1	protein_coding	26152	2.29239e-09	0.34633	0	0	1	2.8326e-06	0.0206549	eQTLGen_trans_eQTLs	+	No	NA	6.38683e-08	rs7137828
8	ENSG00000101337	TM9SF4	20	30697309	30755061	1	protein_coding	9777	0.999971	-0.454322	0	0	8	8.3518e-09	0.000148859	eQTLGen_trans_eQTLs	-	No	NA	3.21013e-10	rs7137828
8	ENSG00000101350	KIF3B	20	30865467	30922814	1	protein_coding	9371	0.299149	1.21603	0	0	3	3.2556e-06	0.0231949	eQTLGen_trans_eQTLs	NA	No	NA	NA	rs7137828
8	ENSG00000197183	C20orf112	20	31030862	31172876	-1	protein_coding	140688	0.973021	-1.22105	0	0	3	3.969e-06	0.0272931	eQTLGen_trans_eQTLs	-	No	NA	6.38683e-08	rs7137828
8	ENSG00000078804	TP53INP2	20	33292094	33301243	1	protein_coding	58476	0.341454	-2.2091	0	0	11	3.147e-12	0	eQTLGen_trans_eQTLs	-	No	NA	3.21013e-10	rs7137828
8	ENSG00000197122	SRC	20	35973088	36034453	1	protein_coding	6714	0.988983	-1.26992	0	0	9	5.8345e-08	0.000805021	eQTLGen_trans_eQTLs	+	No	NA	3.21013e-10	rs7137828
8	ENSG00000124181	PLCG1	20	39765600	39811629	1	protein_coding	5335	0.763352	NA	0	0	11	9.1164e-09	0.000164204	eQTLGen_trans_eQTLs	+	No	NA	3.21013e-10	rs7137828
8	ENSG00000124191	TOX2	20	42543504	42698256	1	protein_coding	84969	0.674075	-0.450101	0	0	8	5.9599e-08	0.000806672	eQTLGen_trans_eQTLs	-	No	NA	3.21013e-10	rs7137828
8	ENSG00000064601	CTSA	20	44518783	44527459	1	protein_coding	5476	4.23468e-05	-0.321842	0	0	8	1.1954e-07	0.00133215	eQTLGen_trans_eQTLs	+	No	NA	3.21013e-10	rs7137828
8	ENSG00000100985	MMP9	20	44637547	44645200	1	protein_coding	4318	2.7877e-08	0.142851	0	0	9	3.4874e-07	0.00321898	eQTLGen_trans_eQTLs	+	No	NA	3.21013e-10	rs7137828
8	ENSG00000196562	SULF2	20	46285092	46415360	-1	protein_coding	55959	0.878046	0.398737	0	0	11	4.3687e-11	0	eQTLGen_trans_eQTLs	-	No	NA	3.21013e-10	rs7137828
8	ENSG00000124225	PMEPA1	20	56223448	56286592	-1	protein_coding	56937	0.416595	2.57911	0	0	8	2.3997e-08	0.000331126	eQTLGen_trans_eQTLs	-	No	NA	3.21013e-10	rs7137828
8	ENSG00000130702	LAMA5	20	60883011	60942368	-1	protein_coding	3911	0.943038	NA	0	0	11	1.4738e-09	5.63486e-05	eQTLGen_trans_eQTLs	-	No	NA	3.21013e-10	rs7137828
8	ENSG00000101152	DNAJC5	20	62526518	62567384	1	protein_coding	80331	0.858492	-0.234437	0	0	4	3.5044e-06	0.0246726	eQTLGen_trans_eQTLs	+	No	NA	6.38683e-08	rs7137828
8	ENSG00000125510	OPRL1	20	62711526	62731996	1	protein_coding	4987	0.602076	-0.965765	0	0	1	7.4225e-06	0.0454371	eQTLGen_trans_eQTLs	NA	No	NA	NA	rs7137828
8	ENSG00000157551	KCNJ15	21	39529128	39679279	1	protein_coding	3772	0.150462	-0.0344617	0	0	9	1.1698e-10	0	eQTLGen_trans_eQTLs	+	No	NA	3.21013e-10	rs7137828
8	ENSG00000160179	ABCG1	21	43619799	43717354	1	protein_coding	9619	0.358876	NA	0	0	7	5.3532e-07	0.00470961	eQTLGen_trans_eQTLs	+	No	NA	3.21013e-10	rs7137828
8	ENSG00000160185	UBASH3A	21	43824008	43867791	1	protein_coding	53347	3.97257e-07	0.0455067	0	0	8	7.9987e-07	0.00675055	eQTLGen_trans_eQTLs	+	No	NA	3.21013e-10	rs7137828
8	ENSG00000159496	RGL4	22	24030323	24041363	1	protein_coding	266747	2.32929e-10	-0.0701847	0	0	11	5.1169e-08	0.000708038	eQTLGen_trans_eQTLs	+	No	NA	3.21013e-10	rs7137828
8	ENSG00000128218	VPREB3	22	24094930	24096655	-1	protein_coding	29802	0.0161486	0.397015	0	0	11	9.0456e-15	0	eQTLGen_trans_eQTLs	-	No	NA	3.21013e-10	rs7137828
8	ENSG00000099998	GGT5	22	24615622	24641110	-1	protein_coding	2687	1.39303e-05	-0.269739	0	0	11	1.1722e-11	0	eQTLGen_trans_eQTLs	+	No	NA	3.21013e-10	rs7137828
2	ENSG00000100330	MTMR3	22	30279144	30426855	1	protein_coding	8897	0.994952	0.321111	0	0	1	4.1247e-06	0.0282242	eQTLGen_trans_eQTLs	-	No	NA	2.37945e-13	rs1230666
8	ENSG00000167065	DUSP18	22	31048038	31063877	-1	protein_coding	150290	0.0618037	0.905276	0	0	11	2.9267e-12	0	eQTLGen_trans_eQTLs	-	No	NA	3.21013e-10	rs7137828
8	ENSG00000133422	MORC2	22	31321117	31364284	-1	protein_coding	22880	0.999967	-0.841521	0	0	7	1.1846e-06	0.00941099	eQTLGen_trans_eQTLs	+	No	NA	3.21013e-10	rs7137828
8	ENSG00000128245	YWHAH	22	32340447	32353590	1	protein_coding	7533	0.555591	NA	0	0	3	4.4666e-06	0.0300075	eQTLGen_trans_eQTLs	-	No	NA	6.38683e-08	rs7137828
8	ENSG00000128284	APOL3	22	36536372	36562225	-1	protein_coding	80833	2.87222e-05	-0.122283	0	0	11	4.7959e-26	0	eQTLGen_trans_eQTLs	+	No	NA	3.21013e-10	rs7137828
8	ENSG00000128335	APOL2	22	36622256	36636000	-1	protein_coding	23780	0.000139187	0.743617	0	0	11	2.8243e-12	0	eQTLGen_trans_eQTLs	+	No	NA	3.21013e-10	rs7137828
8	ENSG00000100385	IL2RB	22	37521878	37571094	-1	protein_coding	3560	0.986757	0.0409568	0	0	11	8.5468e-18	0	eQTLGen_trans_eQTLs	+	No	NA	3.21013e-10	rs7137828
8	ENSG00000100097	LGALS1	22	38071615	38075813	1	protein_coding	3956	0.0046369	0.319994	0	0	11	5.9054e-19	0	eQTLGen_trans_eQTLs	-	No	NA	3.21013e-10	rs7137828
8	ENSG00000100346	CACNA1I	22	39966758	40085742	1	protein_coding	8911	0.999999	0.144812	0	0	11	3.7242e-09	0.000105597	eQTLGen_trans_eQTLs	+	No	NA	3.21013e-10	rs7137828
6	ENSG00000196419	XRCC6	22	42017123	42060044	1	protein_coding	2547	0.996856	-0.128101	0	0	9	6.1711e-15	0	eQTLGen_trans_eQTLs	-	No	NA	2.59711e-12	rs67777156;rs6456701;rs13214023
8	ENSG00000159958	TNFRSF13C	22	42321045	42322822	-1	protein_coding	115650	0.641055	-0.0639812	0	0	11	1.8955e-15	0	eQTLGen_trans_eQTLs	-	No	NA	3.21013e-10	rs7137828
8	ENSG00000100266	PACSIN2	22	43231418	43411151	-1	protein_coding	11252	0.270396	0.619978	0	0	6	9.3047e-07	0.0077449	eQTLGen_trans_eQTLs	-	No	NA	3.21013e-10	rs7137828
8	ENSG00000002586	CD99	23	2609220	2659350	1	protein_coding	4267	0.217613	NA	0	0	11	2.335e-09	7.33407e-05	eQTLGen_trans_eQTLs	-	No	NA	3.21013e-10	rs7137828
8	ENSG00000156313	RPGR	23	38128416	38186817	-1	protein_coding	6103	0.997858	-0.177321	0	0	5	9.006e-07	0.00749681	eQTLGen_trans_eQTLs	-	No	NA	3.21013e-10	rs7137828
8	ENSG00000204131	NHSL2	23	71130938	71363424	1	protein_coding	340527	0.812282	NA	0	0	8	2.6412e-07	0.00255344	eQTLGen_trans_eQTLs	-	No	NA	3.21013e-10	rs7137828
8	ENSG00000147234	FRMPD3	23	106765680	106848481	1	protein_coding	101930538	0.910768	NA	0	0	11	6.7088e-08	0.000852619	eQTLGen_trans_eQTLs	-	No	NA	3.21013e-10	rs7137828
8	ENSG00000157514	TSC22D3	23	106956451	107020572	-1	protein_coding	1831	0.771726	NA	0	0	8	1.0748e-07	0.00120792	eQTLGen_trans_eQTLs	-	No	NA	3.21013e-10	rs7137828
8	ENSG00000077721	UBE2A	23	118708501	118718381	1	protein_coding	7319	0.798144	-0.437605	0	0	5	6.4912e-07	0.00566251	eQTLGen_trans_eQTLs	-	No	NA	6.38683e-08	rs7137828
8	ENSG00000010404	IDS	23	148558521	148615470	-1	protein_coding	3423	0.97926	0.659775	0	0	8	1.4932e-07	0.00160871	eQTLGen_trans_eQTLs	-	No	NA	3.21013e-10	rs7137828

### Sheet: Table S24
Table S24: Results from the MAGMA gene-based analysis for the General Factor of frailty
Ensembl Gene ID	Chromosome	Starting Position of Gene	Ending Position of Gene	Number of SNPs Tested in Gene	Number of Parameters Included in SNP-wise Mean Model	Z-statistic of Gene Association	Gene P-value	Gene Name
ENSG00000142611	1	2985732	3355185	332	49	1.484	0.068904	PRDM16
ENSG00000130762	1	3370990	3397677	70	7	-0.036761	0.51466	ARHGEF16
ENSG00000162591	1	3406484	3528059	217	36	1.8171	0.034602	MEGF6
ENSG00000158109	1	3541566	3546691	9	4	0.60653	0.27208	TPRG1L
ENSG00000116213	1	3547331	3569325	23	6	0.5797	0.28106	WRAP73
ENSG00000078900	1	3569084	3652765	172	32	0.73055	0.23253	TP73
ENSG00000162592	1	3668962	3688209	35	7	-0.035592	0.5142	CCDC27
ENSG00000235169	1	3689352	3692546	8	4	0.18539	0.42646	SMIM1
ENSG00000130764	1	3696784	3713068	63	10	1.2253	0.11023	LRRC47
ENSG00000116198	1	3728645	3773778	242	18	0.45467	0.32467	CEP104
ENSG00000169598	1	3773845	3801993	101	12	-0.31416	0.6233	DFFB
ENSG00000198912	1	3805689	3816857	29	6	0.81969	0.2062	C1orf174
ENSG00000196581	1	4714792	4852594	527	65	3.4162	0.00031749	AJAP1
ENSG00000131697	1	5922871	6052533	315	16	0.34157	0.36634	NPHP4
ENSG00000069424	1	6051526	6161253	208	35	1.9299	0.026811	KCNAB2
ENSG00000268332	1	6100630	6101399	3	1	-0.96905	0.83374	AL035406.1
ENSG00000116254	1	6161853	6240183	201	27	1.6025	0.054527	CHD5
ENSG00000116251	1	6241329	6269449	50	9	1.7052	0.04408	RPL22
ENSG00000158286	1	6265535	6281359	25	3	1.7053	0.044068	RNF207
ENSG00000116237	1	6281253	6296032	23	4	0.95675	0.16935	ICMT
ENSG00000173673	1	6304252	6305638	3	1	2.2899	0.011015	HES3
ENSG00000158292	1	6307406	6321035	27	1	1.7175	0.042947	GPR153
ENSG00000097021	1	6324329	6454451	320	18	0.97201	0.16552	ACOT7
ENSG00000069812	1	6472478	6484730	29	5	1.4462	0.074065	HES2
ENSG00000187017	1	6484848	6521430	81	8	1.3016	0.096531	ESPN
ENSG00000215788	1	6521211	6526255	7	2	0.25567	0.3991	TNFRSF25
ENSG00000171680	1	6526152	6580121	86	15	-0.35946	0.64038	PLEKHG5
ENSG00000162408	1	6581407	6614595	90	3	-0.39263	0.6527	NOL9
ENSG00000173662	1	6615241	6639817	27	4	-0.66723	0.74769	TAS1R1
ENSG00000204859	1	6640061	6649340	6	3	1.2292	0.1095	ZBTB48
ENSG00000162413	1	6650784	6674667	28	5	1.277	0.1008	KLHL21
ENSG00000116273	1	6673745	6684093	13	4	1.6225	0.052348	PHF13
ENSG00000041988	1	6684926	6695646	23	4	2.5632	0.0051849	THAP3
ENSG00000007923	1	6694228	6761984	117	12	2.9522	0.0015775	DNAJC11
ENSG00000171735	1	6845384	7829766	760	51	3.6104	0.00015287	CAMTA1
ENSG00000120952	1	12916941	12921764	5	1	-0.79141	0.78565	PRAMEF2
ENSG00000162494	1	13801445	13840543	90	21	1.5122	0.065238	LRRC38
ENSG00000162493	1	13909960	13944452	61	14	0.77171	0.22014	PDPN
ENSG00000116731	1	14026693	14151574	281	21	1.3672	0.085788	PRDM2
ENSG00000189337	1	14925200	15444539	1306	148	-0.56731	0.71475	KAZN
ENSG00000171729	1	15479028	15546976	279	21	0.26067	0.39717	TMEM51
ENSG00000204464	1	15490840	15497813	17	5	0.18955	0.42483	C1orf195
ENSG00000142621	1	15573768	15726779	322	36	1.1714	0.12073	FHAD1
ENSG00000142634	1	15736391	15756839	40	11	2.7475	0.0030028	EFHD2
ENSG00000162438	1	15764935	15775737	15	5	1.5709	0.058097	CTRC
ENSG00000142615	1	15783223	15798586	47	8	0.018617	0.49257	CELA2A
ENSG00000215704	1	15792404	15817895	60	10	0.31604	0.37599	CELA2B
ENSG00000132906	1	15817327	15853029	103	7	0.53699	0.29564	CASP9
ENSG00000116138	1	15853308	15918874	136	10	1.1268	0.12991	DNAJC16
ENSG00000116771	1	15898848	15911605	24	3	1.3247	0.092634	AGMAT
ENSG00000197312	1	15943995	15995539	87	4	1.3286	0.091998	DDI2
ENSG00000116786	1	16010827	16061264	91	10	2.4564	0.0070164	PLEKHM2
ENSG00000162461	1	16062900	16067891	1	1	0.66448	0.25319	SLC25A34
ENSG00000162460	1	16068917	16074477	9	2	1.1682	0.12137	TMEM82
ENSG00000162458	1	16083102	16113089	53	9	0.79444	0.21347	FBLIM1
ENSG00000065526	1	16174359	16266955	118	14	0.76592	0.22186	SPEN
ENSG00000116809	1	16268364	16302627	43	10	-0.93795	0.82586	ZBTB17
ENSG00000117154	1	18434240	18704977	653	90	1.0977	0.13618	IGSF21
ENSG00000179023	1	18807424	18812478	14	4	-0.5374	0.70451	KLHDC7A
ENSG00000009709	1	18957500	19075360	226	40	0.59652	0.27541	PAX7
ENSG00000179002	1	19166093	19186176	67	12	0.61228	0.27018	TAS1R2
ENSG00000255275	1	19175767	19247615	206	27	-0.22381	0.58855	RP13-279N23.2
ENSG00000159423	1	19197926	19229275	104	13	0.12619	0.44979	ALDH4A1
ENSG00000169991	1	19230775	19283180	108	18	0.77906	0.21797	IFFO2
ENSG00000127481	1	19401000	19536770	214	17	-0.35646	0.63925	UBR4
ENSG00000127463	1	19542158	19578046	91	11	0.6532	0.25681	EMC1
ENSG00000053372	1	19578033	19586622	47	8	1.4092	0.079381	MRTO4
ENSG00000162482	1	19609052	19615744	19	3	0.61518	0.26922	AKR7A3
ENSG00000053371	1	19630459	19638640	13	5	-0.29433	0.61575	AKR7A2
ENSG00000040487	1	19638820	19655794	67	9	-0.010388	0.50414	PQLC2
ENSG00000077549	1	19665267	19812066	419	22	-0.1243	0.54946	CAPZB
ENSG00000270136	1	19923473	19984549	130	21	1.6413	0.050364	MINOS1-NBL1
ENSG00000173436	1	19923477	19956314	60	10	1.4486	0.073727	MINOS1
ENSG00000158747	1	19967048	19984945	42	12	1.1263	0.13001	NBL1
ENSG00000158748	1	19991780	20006055	16	3	0.19967	0.42087	HTR6
ENSG00000162542	1	20008706	20126438	242	31	-0.75761	0.77566	TMCO4
ENSG00000126705	1	27860546	27930942	21	3	0.82823	0.20377	AHDC1
ENSG00000000938	1	27938575	27961788	32	5	0.89262	0.18603	FGR
ENSG00000126709	1	27992572	27998729	5	1	-0.52768	0.70114	IFI6
ENSG00000009780	1	28052490	28089633	55	2	-2.797	0.99742	FAM76A
ENSG00000117758	1	28099694	28150963	35	3	-1.2802	0.89976	STX12
ENSG00000117751	1	28157289	28178187	18	4	-1.8234	0.96587	PPP1R8
ENSG00000130775	1	28199055	28213196	35	7	-0.9719	0.83445	THEMIS2
ENSG00000117748	1	28218035	28241257	40	3	-0.67966	0.75164	RPA2
ENSG00000130768	1	28261504	28285668	52	8	-0.053566	0.52136	SMPDL3B
ENSG00000158156	1	28285973	28294607	16	6	0.32138	0.37396	XKR8
ENSG00000158161	1	28296855	28415207	160	14	0.94025	0.17355	EYA3
ENSG00000169403	1	28473677	28520447	43	9	0.61481	0.26934	PTAFR
ENSG00000126698	1	28525967	28559536	73	10	0.80407	0.21068	DNAJC8
ENSG00000130770	1	28562620	28573417	17	4	0.86496	0.19353	ATPIF1
ENSG00000130766	1	28586038	28609002	36	7	0.69813	0.24255	SESN2
ENSG00000130772	1	28655513	28662476	5	3	-0.054304	0.52165	MED18
ENSG00000204138	1	28696114	28826881	327	9	-0.77937	0.78212	PHACTR4
ENSG00000180198	1	28832455	28865812	54	6	-0.27137	0.60695	RCC1
ENSG00000180098	1	28879597	28905051	39	7	-0.090809	0.53618	TRNAU1AP
ENSG00000120656	1	28915835	28969597	47	8	-0.66091	0.74566	TAF12
ENSG00000188060	1	28918712	28921955	4	2	-0.61972	0.73228	RAB42
ENSG00000162419	1	28995244	29045865	51	6	0.46249	0.32186	GMEB1
ENSG00000198492	1	29063133	29096287	41	6	0.4003	0.34447	YTHDF2
ENSG00000116329	1	29138654	29190208	136	16	2.8822	0.0019742	OPRD1
ENSG00000159023	1	29213603	29446553	334	19	1.9542	0.025337	EPB41
ENSG00000253304	1	29445940	29450447	9	3	1.7597	0.03923	TMEM200B
ENSG00000116350	1	29474255	29508499	45	9	1.7993	0.035985	SRSF4
ENSG00000116353	1	29519385	29557454	76	12	0.98353	0.16267	MECR
ENSG00000060656	1	29563028	29653325	180	26	0.67679	0.24927	PTPRU
ENSG00000162510	1	31184124	31196434	24	3	1.4362	0.07547	MATN1
ENSG00000162511	1	31205316	31230667	29	8	0.060528	0.47587	LAPTM5
ENSG00000163866	1	35178338	35325417	405	53	2.8496	0.0021885	SMIM12
ENSG00000189280	1	35220648	35224113	8	3	2.9932	0.0013803	GJB5
ENSG00000189433	1	35225342	35229325	8	4	1.8724	0.030575	GJB4
ENSG00000188910	1	35246790	35251970	15	5	-0.80915	0.79079	GJB3
ENSG00000187513	1	35258599	35261348	6	2	-0.37261	0.64528	GJA4
ENSG00000116544	1	35331037	35395186	57	16	2.2089	0.01359	DLGAP3
ENSG00000271741	1	35447134	35497342	52	2	0.36068	0.35917	RP11-244H3.4
ENSG00000243749	1	35447136	35450954	5	1	0.62201	0.26697	ZMYM6NB
ENSG00000163867	1	35449523	35497569	49	2	0.33354	0.36936	ZMYM6
ENSG00000197056	1	35525387	35581460	42	4	-0.05501	0.52193	ZMYM1
ENSG00000177181	1	42846466	42888249	106	6	-1.0014	0.84169	RIMKLA
ENSG00000066185	1	42896000	42921938	72	7	0.24163	0.40453	ZMYND12
ENSG00000127125	1	42921788	42939056	28	4	-0.47872	0.68393	PPCS
ENSG00000186409	1	42929001	43120335	276	10	0.16178	0.43574	CCDC30
ENSG00000142973	1	47223510	47285085	75	11	1.01	0.15625	CYP4B1
ENSG00000187048	1	47394849	47407156	19	3	0.59076	0.27734	CYP4A11
ENSG00000186377	1	47427036	47516423	119	11	0.3578	0.36025	CYP4X1
ENSG00000186160	1	47533160	47583991	82	3	0.77014	0.22061	CYP4Z1
ENSG00000162365	1	47603107	47615413	31	4	-0.79451	0.78655	CYP4A22
ENSG00000162366	1	47649265	47656716	8	4	2.2172	0.013305	PDZK1IP1
ENSG00000162367	1	47681962	47697892	29	6	2.9377	0.0016535	TAL1
ENSG00000123473	1	47715811	47779819	132	8	0.55196	0.29049	STIL
ENSG00000162368	1	47799469	47844511	96	9	0.36784	0.3565	CMPK1
ENSG00000186790	1	47881744	47883723	1	1	1.8535	0.031908	FOXE3
ENSG00000186564	1	47901689	47906363	5	2	2.0669	0.019372	FOXD2
ENSG00000269113	1	48226200	48462567	466	27	-0.097936	0.53901	TRABD2B
ENSG00000117834	1	48688357	48714316	34	8	-1.3451	0.9107	SLC5A9
ENSG00000132122	1	48761044	48937845	226	27	-0.21556	0.58533	SPATA6
ENSG00000186094	1	48998527	50489585	1147	54	2.3073	0.01052	AGBL4
ENSG00000162373	1	49193195	49242641	57	11	-0.85949	0.80496	BEND5
ENSG00000134717	1	52521797	52556388	16	4	1.5684	0.058394	BTF3L4
ENSG00000157077	1	52608046	52812358	160	12	1.6463	0.049847	ZFYVE9
ENSG00000154222	1	52811395	52831865	17	6	1.1251	0.13027	CC2D1B
ENSG00000085840	1	52838501	52870131	22	5	1.6262	0.051959	ORC1
ENSG00000134748	1	52870236	52886511	8	4	1.6842	0.046071	PRPF38A
ENSG00000134744	1	52873954	53019159	170	14	1.2348	0.10845	ZCCHC11
ENSG00000116157	1	53068044	53074723	14	3	1.025	0.15268	GPX7
ENSG00000182183	1	53099016	53135355	54	11	0.90521	0.18268	FAM159A
ENSG00000162377	1	53152508	53164038	13	4	2.4922	0.0063472	COA7
ENSG00000162378	1	53192126	53293014	233	16	-0.021293	0.50849	ZYG11B
ENSG00000203995	1	53308183	53360670	91	7	0.33227	0.36984	ZYG11A
ENSG00000121310	1	53361656	53392884	27	7	0.57949	0.28113	ECHDC2
ENSG00000116171	1	53392901	53517375	370	14	1.5027	0.066453	SCP2
ENSG00000174348	1	53527854	53551174	94	11	1.0087	0.15655	PODN
ENSG00000162383	1	53552855	53608289	194	26	-1.3846	0.91691	SLC1A7
ENSG00000157184	1	53662101	53679869	21	4	0.68373	0.24707	CPT2
ENSG00000162384	1	53679771	53686289	7	2	0.85462	0.19638	C1orf123
ENSG00000162385	1	53692564	53704282	16	4	0.93068	0.17601	MAGOH
ENSG00000157193	1	53711217	53793742	120	18	0.85556	0.19612	LRP8
ENSG00000143006	1	53925072	53933161	22	5	0.30252	0.38113	DMRTB1
ENSG00000174332	1	53971910	54199877	487	31	0.60874	0.27135	GLIS1
ENSG00000058804	1	54231133	54304533	81	5	0.64001	0.26108	NDC1
ENSG00000058799	1	54317392	54356407	93	9	1.7866	0.037	YIPF1
ENSG00000211452	1	54356912	54376759	62	7	1.9866	0.023485	DIO1
ENSG00000081870	1	54382247	54411602	51	4	1.4481	0.073798	HSPB11
ENSG00000116212	1	54411750	54433841	23	5	1.9409	0.026133	LRRC42
ENSG00000203985	1	54474412	54483856	20	3	1.1739	0.12022	LDLRAD1
ENSG00000116209	1	54497347	54519177	25	5	1.479	0.069572	TMEM59
ENSG00000116205	1	54519260	54578192	96	9	1.5708	0.058117	TCEANC2
ENSG00000212670	1	54569968	54571750	4	2	1.6191	0.052713	AL161915.1
ENSG00000157211	1	54598747	54619443	72	13	0.93596	0.17465	CDCP2
ENSG00000256407	1	54606897	54665746	124	21	0.67399	0.25016	RP11-446E24.4
ENSG00000248835	1	54635333	54637997	8	2	0.056685	0.4774	AL357673.1
ENSG00000215883	1	54638009	54665709	28	9	0.92552	0.17735	CYB5RL
ENSG00000116221	1	54649714	54691137	69	13	2.4431	0.00728	MRPL37
ENSG00000157216	1	54691105	54879152	332	52	0.37676	0.35318	SSBP3
ENSG00000198711	1	54703710	54704736	2	1	0.0064859	0.49741	SSBP3-AS1
ENSG00000162390	1	55007930	55104865	286	25	-0.73714	0.76948	ACOT11
ENSG00000162391	1	55074855	55089229	32	9	-0.65625	0.74417	FAM151A
ENSG00000271723	1	55107459	55207981	299	30	0.29099	0.38553	MROH7-TTC4
ENSG00000184313	1	55107463	55175939	158	28	-1.7811	0.96255	MROH7
ENSG00000243725	1	55181495	55208330	128	3	1.1208	0.13118	TTC4
ENSG00000162396	1	55222571	55230187	19	5	0.3848	0.35019	PARS2
ENSG00000006555	1	55245385	55266940	47	9	-0.8902	0.81332	TTC22
ENSG00000162398	1	55271736	55307925	105	8	-0.23704	0.59369	C1orf177
ENSG00000116133	1	55315306	55352891	105	13	1.4501	0.073509	DHCR24
ENSG00000143001	1	55446465	55457966	21	2	2.9227	0.001735	TMEM61
ENSG00000162399	1	55464606	55476556	13	3	2.6752	0.0037346	BSND
ENSG00000169174	1	55505221	55530525	51	12	1.2044	0.11421	PCSK9
ENSG00000173406	1	57460451	59012406	2867	182	4.0742	2.3084e-05	DAB1
ENSG00000162600	1	58881056	59012474	398	37	1.5344	0.062465	OMA1
ENSG00000184292	1	59041099	59043166	6	2	1.0436	0.14833	TACSTD2
ENSG00000162601	1	59120411	59165764	136	9	1.2907	0.098408	MYSM1
ENSG00000177606	1	59246465	59249785	2	1	-2.1098	0.98256	JUN
ENSG00000172456	1	59762310	60233347	737	62	0.38314	0.35081	FGGY
ENSG00000134709	1	60280458	60342050	104	14	1.0856	0.13883	HOOK1
ENSG00000134716	1	60358980	60392462	61	10	0.35834	0.36005	CYP2J2
ENSG00000162598	1	60452941	60539442	141	27	-0.26209	0.60337	C1orf87
ENSG00000162599	1	61330931	61928465	1055	117	1.3658	0.085999	NFIA
ENSG00000162604	1	62146718	62191095	88	10	2.1044	0.017672	TM2D1
ENSG00000132849	1	62208149	62629592	1003	76	3.3829	0.0003586	INADL
ENSG00000162595	1	68511645	68517314	7	2	-0.26646	0.60506	DIRAS3
ENSG00000116729	1	68564142	68698803	387	54	0.11604	0.45381	WLS
ENSG00000116745	1	68894505	68915642	51	8	-0.60447	0.72723	RPE65
ENSG00000024526	1	68939835	68962904	53	7	1.7961	0.036239	DEPDC1
ENSG00000033122	1	70034081	70617628	1326	61	3.3185	0.00045259	LRRC7
ENSG00000066557	1	70610488	70671303	77	9	1.7969	0.036174	LRRC40
ENSG00000116754	1	70671365	70718735	51	7	1.8425	0.0327	SRSF11
ENSG00000118454	1	70726271	70820417	117	18	1.6212	0.052486	ANKRD13C
ENSG00000197568	1	70820488	70851022	38	9	0.40174	0.34394	HHLA3
ENSG00000116761	1	70876901	70905534	51	12	-0.85484	0.80368	CTH
ENSG00000050628	1	71318036	71513491	488	38	3.2018	0.00068282	PTGER3
ENSG00000162620	1	74491699	74663871	224	14	1.1898	0.11705	LRRIQ3
ENSG00000254685	1	74663896	74699770	77	6	0.83071	0.20307	FPGT
ENSG00000259030	1	74663919	75009666	497	44	3.6815	0.00011594	FPGT-TNNI3K
ENSG00000116783	1	74663947	75010112	497	44	3.6815	0.00011594	TNNI3K
ENSG00000162621	1	74935562	74978298	24	5	1.7364	0.041246	LRRC53
ENSG00000178965	1	75033795	75139422	117	12	3.7377	9.2841e-05	C1orf173
ENSG00000116791	1	75171170	75199092	57	12	3.6836	0.00011498	CRYZ
ENSG00000162623	1	75198836	75232362	92	12	3.3264	0.00043992	TYW3
ENSG00000162624	1	75594119	75627218	45	9	2.964	0.0015183	LHX8
ENSG00000137968	1	75667816	76076801	778	30	4.1066	2.0075e-05	SLC44A5
ENSG00000117054	1	76190036	76253260	189	15	2.6609	0.0038964	ACADM
ENSG00000137955	1	76251879	76260764	16	5	2.1976	0.01399	RABGGTB
ENSG00000057468	1	76262567	76378923	349	20	2.0234	0.021518	MSH4
ENSG00000154007	1	76384558	76398116	45	9	2.2361	0.012671	ASB17
ENSG00000184005	1	76540404	77100286	923	72	2.8252	0.0023628	ST6GALNAC3
ENSG00000117114	1	81771845	82458120	1801	140	3.8601	5.6673e-05	LPHN2
ENSG00000137941	1	84330711	84464833	292	12	0.15637	0.43787	TTLL7
ENSG00000142875	1	84543745	84704181	178	15	-0.34631	0.63544	PRKACB
ENSG00000203943	1	84764049	84855640	83	7	-0.76421	0.77763	SAMD13
ENSG00000143013	1	87794151	87814606	5	1	0.057349	0.47713	LMO4
ENSG00000271949	1	90098699	90398809	46	10	1.1539	0.12428	RP11-302M6.4
ENSG00000171492	1	90286573	90402170	48	11	1.1984	0.11538	LRRC8D
ENSG00000162664	1	90460671	90501090	44	9	-0.010822	0.50432	ZNF326
ENSG00000143032	1	91177096	91182794	7	4	1.5256	0.06356	BARHL2
ENSG00000198691	1	94458393	94586688	283	51	-0.53262	0.70285	ABCA4
ENSG00000137962	1	94614544	94740624	170	26	-1.1484	0.8746	ARHGAP29
ENSG00000117528	1	94883933	94984222	74	12	-1.4732	0.92966	ABCD3
ENSG00000117525	1	94994781	95007356	15	4	0.052799	0.47895	F3
ENSG00000143036	1	95285898	95360802	207	37	0.10841	0.45683	SLC44A3
ENSG00000117519	1	95362507	95392834	93	22	2.6431	0.0041072	CNN3
ENSG00000172339	1	95439963	95538501	233	24	0.70907	0.23914	ALG14
ENSG00000152078	1	95582894	95663163	185	24	0.099015	0.46056	TMEM56
ENSG00000271092	1	95583479	95712781	292	22	0.28412	0.38816	TMEM56-RWDD3
ENSG00000122481	1	95699711	95712781	28	8	1.0042	0.15763	RWDD3
ENSG00000117600	1	99729509	99775146	95	16	0.13674	0.44562	LPPR4
ENSG00000099260	1	100111499	100160097	109	14	0.33097	0.37033	PALMD
ENSG00000156869	1	100174259	100232187	190	8	1.2104	0.11306	FRRS1
ENSG00000162688	1	100315640	100389579	220	21	-0.18243	0.57238	AGL
ENSG00000117620	1	100435345	100492535	149	11	-0.20924	0.58287	SLC35A3
ENSG00000156875	1	100503653	100548933	115	13	-0.14474	0.55754	HIAT1
ENSG00000156876	1	100549119	100598511	118	13	0.16795	0.43331	SASS6
ENSG00000122435	1	100598706	100616053	37	8	0.44181	0.32932	TRMT13
ENSG00000122477	1	100614409	100643771	50	10	0.44606	0.32778	LRRC39
ENSG00000137992	1	100652475	100715390	94	10	1.2165	0.11189	DBT
ENSG00000137996	1	100731763	100758325	56	4	1.6542	0.049045	RTCA
ENSG00000079335	1	100810584	100985833	200	16	1.1081	0.13391	CDC14A
ENSG00000181656	1	101003693	101007574	6	3	-0.47937	0.68416	GPR88
ENSG00000162692	1	101185298	101204601	17	7	0.63991	0.26112	VCAM1
ENSG00000162694	1	101337943	101361554	26	7	0.25945	0.39765	EXTL2
ENSG00000162695	1	101361632	101447309	107	11	-1.7496	0.9599	SLC30A7
ENSG00000117543	1	101455179	101491644	40	5	-1.718	0.95711	DPH5
ENSG00000170989	1	101702444	101707074	2	1	-0.84599	0.80122	S1PR1
ENSG00000118733	1	102268130	102462586	515	47	0.12308	0.45102	OLFM3
ENSG00000060718	1	103342023	103574052	810	28	2.2531	0.012128	COL11A1
ENSG00000185946	1	104068313	104097861	34	7	-1.6245	0.94786	RNPC3
ENSG00000240038	1	104096437	104122156	22	7	-0.88589	0.81216	AMY2B
ENSG00000198890	1	107599267	107601916	1	1	4.5974	2.1388e-06	PRMT6
ENSG00000162631	1	107682629	108026080	553	50	0.17121	0.43203	NTNG1
ENSG00000134215	1	108113782	108507766	969	70	-0.76708	0.77848	VAV3
ENSG00000085491	1	108676658	108743471	158	16	1.2233	0.1106	SLC25A24
ENSG00000143105	1	111059839	111061797	1	1	2.1396	0.016195	KCNA10
ENSG00000177301	1	111136202	111174096	78	9	0.041848	0.48331	KCNA2
ENSG00000177272	1	111214310	111217655	1	1	0.29166	0.38527	KCNA3
ENSG00000175984	1	115125469	115213043	80	12	3.9719	3.5648e-05	DENND2C
ENSG00000116748	1	115215719	115238239	43	10	2.4116	0.0079404	AMPD1
ENSG00000213281	1	115247090	115259515	12	3	1.6475	0.049724	NRAS
ENSG00000009307	1	115259534	115301297	57	7	3.756	8.6327e-05	CSDE1
ENSG00000052723	1	115312100	115323306	3	1	2.7465	0.0030119	SIKE1
ENSG00000198765	1	115397424	115537991	270	17	1.5584	0.059567	SYCP1
ENSG00000134200	1	115572415	115576941	18	3	1.0142	0.15524	TSHB
ENSG00000134198	1	115590632	115632121	135	18	3.2315	0.00061563	TSPAN2
ENSG00000134259	1	115828539	115880857	137	25	0.218	0.41372	NGF
ENSG00000173218	1	116184574	116240845	134	23	1.4467	0.073994	VANGL1
ENSG00000118729	1	116242628	116311402	272	14	1.251	0.10547	CASQ2
ENSG00000177551	1	116378998	116386538	15	3	0.50498	0.30679	NHLH2
ENSG00000163393	1	116519119	116612675	164	18	-0.54481	0.70706	SLC22A15
ENSG00000173212	1	116654376	116677861	52	9	-0.58575	0.72098	MAB21L3
ENSG00000163399	1	116915290	116952883	40	3	0.14856	0.44095	ATP1A1
ENSG00000269279	1	116915890	116926718	16	3	0.10297	0.45899	AL136376.1
ENSG00000116815	1	117057157	117113661	37	4	1.2514	0.10539	CD58
ENSG00000143061	1	117117031	117210375	72	15	3.1716	0.00075788	IGSF3
ENSG00000203864	1	117236734	117249225	8	3	0.98268	0.16288	C1orf137
ENSG00000116824	1	117297007	117311850	21	4	1.8921	0.02924	CD2
ENSG00000134247	1	117452679	117532980	180	19	-0.18834	0.57469	PTGFRN
ENSG00000134256	1	117544382	117579167	60	12	1.6568	0.048779	CD101
ENSG00000116830	1	117602925	117650075	64	14	-1.2017	0.88526	TTF2
ENSG00000134253	1	117653682	117665209	29	5	-0.51885	0.69807	TRIM45
ENSG00000134258	1	117686209	117753556	110	17	0.45013	0.32631	VTCN1
ENSG00000117289	1	145438469	145442635	3	1	0.56494	0.28606	TXNIP
ENSG00000131795	1	145507598	145513536	1	1	-0.53772	0.70461	RBM8A
ENSG00000143127	1	145524891	145543868	3	1	1.6625	0.048205	ITGA10
ENSG00000198483	1	145549230	145568526	7	2	-0.39606	0.65397	ANKRD35
ENSG00000186141	1	145592605	145611025	1	1	-1.2229	0.88932	POLR3C
ENSG00000121848	1	145611036	145696218	19	3	0.74306	0.22872	RNF115
ENSG00000117281	1	145695798	145715614	9	2	1.094	0.13698	CD160
ENSG00000131791	1	146626685	146644129	47	6	-0.49633	0.69017	PRKAB2
ENSG00000131781	1	146646930	146714700	255	13	-0.51855	0.69796	FMO5
ENSG00000131778	1	146714291	146767443	165	17	1.6393	0.050577	CHD1L
ENSG00000116128	1	147013182	147098017	159	33	0.19392	0.42312	BCL9
ENSG00000162836	1	147101453	147142618	70	8	2.1217	0.016933	ACP6
ENSG00000143140	1	147228332	147245484	57	9	1.1752	0.11996	GJA5
ENSG00000121634	1	147374946	147381393	21	6	0.53652	0.2958	GJA8
ENSG00000188092	1	147400506	147465753	1	1	-0.80071	0.78835	GPR89B
ENSG00000143536	1	152381719	152386739	3	1	-2.0036	0.97744	CRNN
ENSG00000186207	1	152483320	152484653	4	2	-0.30874	0.62124	LCE5A
ENSG00000169509	1	152486978	152488486	2	1	0.3395	0.36712	CRCT1
ENSG00000185966	1	152538130	152539248	1	1	0.33806	0.36766	LCE3E
ENSG00000163202	1	152551857	152552980	1	1	0.50125	0.3081	LCE3D
ENSG00000159455	1	152647771	152659877	22	3	-0.0038666	0.50154	LCE2B
ENSG00000187170	1	152680636	152681967	3	2	-0.85277	0.80311	LCE4A
ENSG00000198854	1	152691998	152692905	4	1	1.0736	0.1415	C1orf68
ENSG00000203786	1	152730506	152734529	3	1	1.0362	0.15005	KPRP
ENSG00000240386	1	152748848	152749445	2	1	-1.4933	0.93232	LCE1F
ENSG00000186226	1	152758690	152760902	6	2	0.81309	0.20808	LCE1E
ENSG00000197084	1	152777311	152779107	13	3	0.34063	0.36669	LCE1C
ENSG00000196734	1	152784447	152785585	1	1	-0.12848	0.55112	LCE1B
ENSG00000235942	1	152815344	152816459	1	1	1.2842	0.099538	LCE6A
ENSG00000163206	1	152850793	152857523	4	2	-0.87677	0.80969	SMCP
ENSG00000163207	1	152881021	152884362	12	1	0.36897	0.35607	IVL
ENSG00000117036	1	157090983	157108266	8	5	-0.48211	0.68514	ETV3
ENSG00000143297	1	157483167	157522310	49	5	-0.44119	0.67046	FCRL5
ENSG00000163518	1	157543539	157567870	50	8	-0.61033	0.72918	FCRL4
ENSG00000160856	1	157644111	157670647	33	6	0.0044183	0.49824	FCRL3
ENSG00000132704	1	157715523	157746922	44	9	1.3142	0.094392	FCRL2
ENSG00000163534	1	157764193	157789895	43	8	1.2995	0.09689	FCRL1
ENSG00000073754	1	157800704	157868046	136	17	0.9996	0.15875	CD5L
ENSG00000183853	1	157963063	158070052	264	40	1.0557	0.14555	KIRREL
ENSG00000158473	1	158149737	158154686	6	1	1.3757	0.084459	CD1D
ENSG00000158477	1	158223927	158228059	13	5	0.069338	0.47236	CD1A
ENSG00000158481	1	158259576	158263420	2	1	-0.55871	0.71182	CD1C
ENSG00000158485	1	158297741	158301321	6	3	-0.5571	0.71127	CD1B
ENSG00000158488	1	158323254	158327343	1	1	-1.2319	0.89101	CD1E
ENSG00000186306	1	158368312	158369256	1	1	0.38194	0.35125	OR10T2
ENSG00000180708	1	158389718	158390656	2	1	-0.88623	0.81225	OR10K2
ENSG00000173285	1	158435272	158436344	1	1	-1.0088	0.84346	OR10K1
ENSG00000198965	1	158449668	158450675	1	1	0.36262	0.35844	OR10R2
ENSG00000197532	1	158516918	158517895	1	1	-0.68041	0.75188	OR6Y1
ENSG00000186440	1	158532441	158533394	2	1	-3.0832	0.99898	OR6P1
ENSG00000186400	1	158548709	158549689	2	1	-1.3695	0.91459	OR10X1
ENSG00000163554	1	158580496	158656488	137	15	0.26211	0.39662	SPTA1
ENSG00000196171	1	158669369	158670486	1	1	1.093	0.1372	OR6K2
ENSG00000180433	1	158724510	158725681	1	1	1.8053	0.035516	OR6K6
ENSG00000197403	1	158735466	158736492	1	1	-1.2979	0.90284	OR6N1
ENSG00000188340	1	158746472	158747425	1	1	0.63257	0.26351	OR6N2
ENSG00000163563	1	158801107	158819296	27	6	-0.43386	0.66781	MNDA
ENSG00000163564	1	158900586	158946844	63	7	1.2375	0.10795	PYHIN1
ENSG00000163565	1	158969758	159024945	178	12	1.5633	0.058996	IFI16
ENSG00000163568	1	159032274	159116886	118	15	0.67495	0.24985	AIM2
ENSG00000162706	1	159141399	159173103	40	10	1.5768	0.057418	CADM3
ENSG00000213088	1	159173097	159176290	7	2	0.80647	0.20998	DARC
ENSG00000179639	1	159259504	159278014	41	8	0.7935	0.21374	FCER1A
ENSG00000196184	1	159409512	159410600	1	1	-0.28098	0.61064	OR10J1
ENSG00000184155	1	159504793	159505842	1	1	0.99296	0.16037	OR10J5
ENSG00000132703	1	159557615	159558655	2	1	-0.90303	0.81674	APCS
ENSG00000132693	1	159682079	159684379	3	1	0.56266	0.28683	CRP
ENSG00000158716	1	159750722	159752333	3	1	2.2939	0.010897	DUSP23
ENSG00000181036	1	159770301	159786041	37	5	0.11076	0.4559	FCRL6
ENSG00000158714	1	159796540	159807039	14	3	0.91622	0.17978	SLAMF8
ENSG00000188004	1	159804264	159825137	28	6	0.80288	0.21102	C1orf204
ENSG00000243284	1	159824106	159832447	21	6	-0.67313	0.74957	VSIG8
ENSG00000256029	1	159827690	159842843	44	5	-0.28992	0.61406	RP11-190A12.7
ENSG00000213085	1	159842154	159869953	64	10	-0.59476	0.724	CCDC19
ENSG00000158710	1	159887897	159895522	11	4	0.80846	0.20941	TAGLN2
ENSG00000085552	1	159896829	159915386	40	8	1.6279	0.051777	IGSF9
ENSG00000162723	1	159921282	159924044	4	1	-0.74753	0.77263	SLAMF9
ENSG00000143315	1	159997462	160001783	3	2	-0.13822	0.55497	PIGM
ENSG00000177807	1	160007257	160040038	43	9	0.87366	0.19115	KCNJ10
ENSG00000162728	1	160051360	160060353	16	5	1.3386	0.090345	KCNJ9
ENSG00000162729	1	160061130	160068733	10	2	0.99853	0.15901	IGSF8
ENSG00000018625	1	160085549	160113381	76	16	1.0009	0.15843	ATP1A2
ENSG00000132681	1	160121360	160156767	76	18	-0.81193	0.79158	ATP1A4
ENSG00000143318	1	160160285	160171676	11	5	-0.84834	0.80187	CASQ1
ENSG00000162734	1	160175127	160185166	9	5	-0.68498	0.75332	PEA15
ENSG00000132716	1	160185505	160254920	65	7	-0.43191	0.6671	DCAF8
ENSG00000258465	1	160187254	160254920	63	7	-0.37228	0.64516	DCAF8
ENSG00000162735	1	160246602	160256138	9	4	-0.52567	0.70044	PEX19
ENSG00000122218	1	160259063	160313190	56	10	-0.085612	0.53411	COPA
ENSG00000162736	1	160313062	160328742	26	7	-0.46355	0.67852	NCSTN
ENSG00000171786	1	160336857	160342638	9	3	0.98351	0.16268	NHLH1
ENSG00000162738	1	160370376	160398468	46	10	-1.4621	0.92814	VANGL2
ENSG00000162739	1	160454820	160493052	66	12	1.4542	0.072947	SLAMF6
ENSG00000066294	1	160510885	160549306	100	13	-1.2754	0.89891	CD84
ENSG00000117090	1	160577890	160617085	86	15	-0.57763	0.71824	SLAMF1
ENSG00000117091	1	160648536	160681641	86	12	-1.187	0.88239	CD48
ENSG00000026751	1	160709037	160724611	22	6	-1.2503	0.8944	SLAMF7
ENSG00000122224	1	160765864	160798051	66	6	-1.3515	0.91174	LY9
ENSG00000122223	1	160799950	160832692	75	6	-0.65287	0.74308	CD244
ENSG00000179914	1	160846329	160854960	26	1	-1.3323	0.90862	ITLN1
ENSG00000158764	1	160914815	160924589	16	3	-0.26606	0.6049	ITLN2
ENSG00000158769	1	160965001	160991138	55	5	3.2406	0.00059632	F11R
ENSG00000270149	1	160967747	161008752	73	9	3.165	0.00077537	RP11-544M22.13
ENSG00000158773	1	161009041	161015767	21	5	1.4085	0.079486	USF1
ENSG00000186517	1	161016736	161039760	36	9	1.8367	0.033126	ARHGAP30
ENSG00000268154	1	161035655	161035943	1	1	1.0374	0.14977	AL591806.1
ENSG00000143217	1	161040785	161059389	31	9	1.3282	0.092054	PVRL4
ENSG00000162755	1	161068151	161070136	2	1	2.1364	0.016323	KLHDC9
ENSG00000143256	1	161070346	161087901	29	6	3.1614	0.00078514	PFDN2
ENSG00000158793	1	161087876	161095235	4	2	2.5288	0.0057234	NIT1
ENSG00000158796	1	161090764	161102478	8	3	2.0534	0.020019	DEDD
ENSG00000143222	1	161122566	161128646	9	3	1.5397	0.061818	UFC1
ENSG00000143258	1	161129240	161135513	1	1	1.2437	0.10681	USP21
ENSG00000143224	1	161136200	161147803	16	5	2.2888	0.011046	PPOX
ENSG00000158850	1	161141100	161147287	6	3	2.3465	0.009476	B4GALT3
ENSG00000158859	1	161154098	161168846	18	7	2.8715	0.0020429	ADAMTS4
ENSG00000158864	1	161166894	161184185	21	7	2.454	0.0070634	NDUFS2
ENSG00000158869	1	161185024	161190489	10	4	3.1298	0.00087477	FCER1G
ENSG00000268387	1	161190160	161192296	9	3	2.1247	0.016807	AL590714.1
ENSG00000158874	1	161192082	161193421	1	1	2.6563	0.0039498	APOA2
ENSG00000158882	1	161195793	161200408	3	2	2.4508	0.007127	TOMM40L
ENSG00000143257	1	161199456	161208092	16	5	3.453	0.00027724	NR1I3
ENSG00000248485	1	161228517	161255240	55	13	2.4223	0.0077119	PCP4L1
ENSG00000158887	1	161274525	161279762	5	2	1.0435	0.14835	MPZ
ENSG00000143252	1	161284047	161332984	192	7	0.48886	0.31247	SDHC
ENSG00000188931	1	161334521	161337664	16	1	0.64431	0.25969	C1orf192
ENSG00000143226	1	161475220	161493803	36	7	1.4639	0.071612	FCGR2A
ENSG00000173110	1	161494036	161496681	4	2	0.5996	0.27439	HSPA6
ENSG00000203747	1	161511549	161600917	17	6	-1.2268	0.89005	FCGR3A
ENSG00000072694	1	161551101	161648444	19	7	0.50732	0.30596	FCGR2B
ENSG00000162747	1	161592986	161601753	1	1	-1.4517	0.9267	FCGR3B
ENSG00000132185	1	161676762	161684142	22	6	1.0478	0.14737	FCRLA
ENSG00000162746	1	161691353	161697933	25	7	0.30303	0.38093	FCRLB
ENSG00000081721	1	161719548	161727028	26	6	1.9747	0.024149	DUSP12
ENSG00000118217	1	161736084	161933860	468	16	1.4055	0.079939	ATF6
ENSG00000162745	1	161952982	161993644	83	17	0.026296	0.48951	OLFML2B
ENSG00000198929	1	162039564	162353321	885	55	1.1981	0.11543	NOS1AP
ENSG00000254706	1	162335197	162351905	37	12	0.53843	0.29514	RP11-565P22.6
ENSG00000239887	1	162336698	162356600	50	15	1.2672	0.10254	C1orf226
ENSG00000171722	1	162342993	162346660	11	5	-1.626	0.94802	C1orf111
ENSG00000198574	1	162365056	162381928	38	6	0.14199	0.44354	SH2D1B
ENSG00000152332	1	162467041	162499419	61	3	-0.46281	0.67825	UHMK1
ENSG00000117143	1	162531323	162569627	57	10	-0.75401	0.77458	UAP1
ENSG00000162733	1	162601163	162757190	302	22	1.7758	0.037883	DDR2
ENSG00000132196	1	162760492	162782607	31	10	-0.66752	0.74778	HSD17B7
ENSG00000185860	1	162794248	162838605	158	23	0.56924	0.2846	C1orf110
ENSG00000117152	1	163038565	163046592	11	4	1.1804	0.11891	RGS4
ENSG00000143248	1	163080911	163291577	684	42	0.51612	0.30289	RGS5
ENSG00000143228	1	163236366	163325554	350	26	0.91493	0.18011	NUF2
ENSG00000185630	1	164524821	164868533	621	81	1.7651	0.03877	PBX1
ENSG00000162761	1	165171104	165325952	408	44	1.5207	0.064165	LMX1A
ENSG00000143171	1	165370159	165414433	152	21	2.1175	0.017111	RXRG
ENSG00000162763	1	165513244	165533198	68	12	0.26931	0.39385	LRRC52
ENSG00000143198	1	165600098	165631033	101	15	-0.49698	0.6904	MGST3
ENSG00000143149	1	165631453	165668100	118	13	0.21124	0.41635	ALDH9A1
ENSG00000143183	1	165696032	165796992	110	20	1.9674	0.024568	TMCO1
ENSG00000143179	1	165796768	165880855	97	14	1.9485	0.02568	UCK2
ENSG00000188859	1	166026674	166136206	208	20	1.3232	0.092892	FAM78B
ENSG00000267884	1	166026679	166028709	4	2	1.9797	0.023869	AL626787.1
ENSG00000143157	1	166808681	166825581	21	5	-0.18514	0.57344	POGK
ENSG00000152382	1	166825747	166845564	54	5	1.3814	0.083571	TADA1
ENSG00000143195	1	166882443	166944719	90	14	1.556	0.059855	ILDR2
ENSG00000143194	1	166958346	166991451	66	11	0.61978	0.2677	MAEL
ENSG00000143167	1	167022073	167059868	82	15	0.89309	0.1859	GPA33
ENSG00000198842	1	167063282	167098402	99	14	1.692	0.045319	DUSP27
ENSG00000143190	1	167190066	167396582	264	15	-1.5886	0.94393	POU2F1
ENSG00000198821	1	167399877	167487847	190	39	1.7464	0.040372	CD247
ENSG00000143162	1	167498914	167523004	71	12	-2.1941	0.98589	CREG1
ENSG00000198771	1	167599330	167675486	194	37	0.085398	0.46597	RCSD1
ENSG00000197965	1	167690429	167761156	153	22	-0.78671	0.78427	MPZL1
ENSG00000143199	1	167778625	167883453	248	41	-0.055128	0.52198	ADCY10
ENSG00000143158	1	167885967	167906278	18	4	1.0354	0.15023	MPC2
ENSG00000143164	1	167905021	168045081	153	10	1.3088	0.095309	DCAF6
ENSG00000143147	1	168053997	168106821	84	9	1.8555	0.031763	GPR161
ENSG00000143155	1	168148171	168169950	49	6	-0.90904	0.81833	TIPRL
ENSG00000213064	1	168195176	168222263	32	4	-0.59078	0.72267	SFT2D2
ENSG00000143178	1	168250278	168283664	70	12	0.77759	0.21841	TBX19
ENSG00000143185	1	168510003	168513235	8	3	0.45687	0.32388	XCL2
ENSG00000143184	1	168545711	168551315	12	2	-1.8531	0.96806	XCL1
ENSG00000143196	1	168664697	168698502	119	18	3.7769	7.9393e-05	DPT
ENSG00000143153	1	169074935	169101960	69	12	2.7748	0.0027616	ATP1B1
ENSG00000143156	1	169101769	169337205	694	21	2.046	0.020378	NME7
ENSG00000117475	1	169337208	169365778	75	11	1.7243	0.042325	BLZF1
ENSG00000117477	1	169364108	169429907	169	18	2.1804	0.014612	CCDC181
ENSG00000117479	1	169433147	169455241	30	9	1.8599	0.03145	SLC19A2
ENSG00000198734	1	169483404	169555826	250	24	0.99317	0.16031	F5
ENSG00000174175	1	169558087	169599431	91	17	2.2586	0.011954	SELP
ENSG00000000460	1	169631245	169823221	726	29	-0.56401	0.71363	C1orf112
ENSG00000188404	1	169659808	169680839	79	12	-1.6303	0.94848	SELL
ENSG00000007908	1	169691781	169733846	243	14	-0.52082	0.69875	SELE
ENSG00000171806	1	169761670	169764107	4	2	-0.32031	0.62563	METTL18
ENSG00000000457	1	169818772	169863408	133	12	0.072733	0.47101	SCYL3
ENSG00000075945	1	169890467	170054349	359	12	0.3321	0.36991	KIFAP3
ENSG00000203740	1	170115142	170136931	55	11	0.12238	0.4513	METTL11B
ENSG00000120370	1	170501270	170522587	24	6	0.88647	0.18768	GORAB
ENSG00000116132	1	170631869	170708560	102	17	0.044425	0.48228	PRRX1
ENSG00000117592	1	173446405	173457946	10	3	3.2662	0.00054498	PRDX6
ENSG00000162753	1	173469603	173572233	195	10	1.6293	0.051622	SLC9C2
ENSG00000183831	1	173578700	173639001	47	8	4.4594	4.11e-06	ANKRD45
ENSG00000076321	1	173684080	173755840	68	10	4.2544	1.0482e-05	KLHL20
ENSG00000120334	1	173768688	173793858	20	4	4.1633	1.5687e-05	CENPL
ENSG00000117593	1	173793641	173827684	30	7	5.4803	2.1231e-08	DARS2
ENSG00000185278	1	173837220	173872687	65	8	5.525	1.6478e-08	ZBTB37
ENSG00000117601	1	173872947	173886516	21	4	4.9747	3.2675e-07	SERPINC1
ENSG00000135870	1	173900352	173991435	104	11	3.8562	5.7575e-05	RC3H1
ENSG00000152061	1	174128548	174964445	1315	17	4.9589	3.5448e-07	RABGAP1L
ENSG00000203737	1	174417212	174418683	2	1	1.3598	0.086953	GPR52
ENSG00000116199	1	178994939	179045697	132	15	0.85149	0.19725	FAM20B
ENSG00000186283	1	179050512	179067158	37	10	-0.19841	0.57864	TOR3A
ENSG00000143322	1	179068462	179198819	204	22	0.53377	0.29675	ABL2
ENSG00000057252	1	179262925	179327815	223	19	-0.30015	0.61797	SOAT1
ENSG00000162779	1	179334855	179523870	752	24	-0.51616	0.69713	AXDND1
ENSG00000269064	1	179443716	179457805	68	9	-0.78436	0.78359	AL160286.1
ENSG00000116218	1	179519674	179545087	87	13	0.13033	0.44815	NPHS2
ENSG00000162782	1	179560748	179660407	233	16	-0.50023	0.69154	TDRD5
ENSG00000143340	1	179712298	179785333	186	25	0.93307	0.17539	FAM163A
ENSG00000169905	1	179809102	179846938	53	8	2.7292	0.0031742	TOR1AIP2
ENSG00000143337	1	179851177	179894135	93	10	3.0618	0.0011	TOR1AIP1
ENSG00000143341	1	185703683	186160085	454	28	0.62633	0.26555	HMCN1
ENSG00000116690	1	186265405	186283694	17	4	1.1518	0.12471	PRG4
ENSG00000047410	1	186280784	186344825	122	13	1.2472	0.10616	TPR
ENSG00000157181	1	186344890	186390510	68	13	1.2317	0.10903	C1orf27
ENSG00000262180	1	186369704	186370587	1	1	1.1742	0.12015	OCLM
ENSG00000116703	1	186412698	186430254	20	4	-0.35113	0.63726	PDC
ENSG00000073756	1	186640923	186649559	16	5	-0.33654	0.63177	PTGS2
ENSG00000116711	1	186798085	186958113	403	34	1.2432	0.1069	PLA2G4A
ENSG00000150681	1	192127587	192154945	33	7	2.4992	0.0062243	RGS18
ENSG00000253148	1	192286122	192336415	93	11	1.4992	0.066911	RGS21
ENSG00000090104	1	192544857	192549161	6	2	-1.3106	0.905	RGS1
ENSG00000127074	1	192605275	192629390	60	6	-0.9291	0.82358	RGS13
ENSG00000116741	1	192778169	192781403	2	1	-0.28068	0.61052	RGS2
ENSG00000116750	1	192981380	193029237	63	7	-1.0175	0.84554	UCHL5
ENSG00000116747	1	193028552	193060907	41	7	-1.0641	0.85635	TROVE2
ENSG00000023572	1	193065598	193075244	15	4	-0.68685	0.75391	GLRX2
ENSG00000134371	1	193091147	193223031	259	12	-1.159	0.87678	CDC73
ENSG00000162630	1	193148175	193155784	14	4	-0.96063	0.83163	B3GALT2
ENSG00000162687	1	196194909	196578355	538	14	2.8222	0.0023851	KCNT2
ENSG00000000971	1	196621008	196716634	190	14	-1.1999	0.88491	CFH
ENSG00000116785	1	196743925	196763203	2	1	0.80475	0.21048	CFHR3
ENSG00000244414	1	196788887	196801319	2	1	-1.0132	0.84452	CFHR1
ENSG00000080910	1	196788898	196928356	77	17	-0.064076	0.52555	CFHR2
ENSG00000134365	1	196819371	196888102	36	8	-0.050564	0.52016	CFHR4
ENSG00000134389	1	196946667	196978804	39	8	0.24487	0.40328	CFHR5
ENSG00000143278	1	197008321	197036397	48	6	2.1496	0.015792	F13B
ENSG00000066279	1	197053258	197115824	83	7	1.2635	0.1032	ASPM
ENSG00000177888	1	197122810	197169672	66	8	1.9064	0.028301	ZBTB41
ENSG00000134376	1	197170592	197447585	316	30	3.0514	0.0011388	CRB1
ENSG00000213047	1	197473878	197744826	288	16	4.4634	4.0338e-06	DENND1B
ENSG00000203724	1	197871777	197876497	4	2	1.6977	0.044784	C1orf53
ENSG00000143355	1	197881037	197904608	42	10	2.0265	0.021358	LHX9
ENSG00000151414	1	198126093	198291550	397	20	2.2596	0.011924	NEK7
ENSG00000151418	1	198492352	198510075	27	7	0.29119	0.38545	ATP6V1G3
ENSG00000081237	1	198607801	198726545	251	27	2.4371	0.0074035	PTPRC
ENSG00000116833	1	199996730	200146552	364	47	0.57369	0.28309	NR5A2
ENSG00000162702	1	200374068	200379184	1	1	-0.24072	0.59511	ZNF281
ENSG00000118193	1	200520628	200589862	191	18	0.23586	0.40677	KIF14
ENSG00000118197	1	200593024	200639097	105	14	-0.56157	0.7128	DDX59
ENSG00000118200	1	200708686	200829832	104	16	-0.61389	0.73035	CAMSAP2
ENSG00000008118	1	209757062	209787283	85	13	-0.4524	0.67451	CAMK1G
ENSG00000196878	1	209788215	209825811	100	15	1.5857	0.056404	LAMB3
ENSG00000123689	1	209848765	209849733	3	2	1.3166	0.093994	G0S2
ENSG00000117594	1	209859510	209908295	75	9	1.3562	0.087522	HSD11B1
ENSG00000009790	1	209929377	209955668	65	8	1.2987	0.097018	TRAF3IP3
ENSG00000117595	1	209959036	209979465	49	6	0.53508	0.2963	IRF6
ENSG00000117597	1	210001352	210030910	78	9	1.0123	0.15569	DIEXF
ENSG00000143469	1	210111538	210337636	294	15	1.2885	0.098787	SYT14
ENSG00000082497	1	210406144	210419976	8	3	2.4354	0.0074379	SERTAD4
ENSG00000054392	1	210501596	210849638	1035	84	1.4579	0.072435	HHAT
ENSG00000143473	1	210856555	211307457	449	41	1.1793	0.11914	KCNH1
ENSG00000136643	1	213224589	213448116	145	15	0.33914	0.36725	RPS6KC1
ENSG00000042781	1	215796236	216596738	177	19	0.18462	0.42676	USH2A
ENSG00000196482	1	216676588	217311097	179	28	1.7291	0.041897	ESRRG
ENSG00000116141	1	220701568	220837803	22	6	1.4715	0.070581	MARK1
ENSG00000162817	1	220863187	220872499	29	7	0.84572	0.19886	C1orf115
ENSG00000117791	1	220921567	220958150	85	7	0.12567	0.45	MARCH2
ENSG00000186205	1	220960101	220987735	65	16	-0.20232	0.58017	MARCH1
ENSG00000136630	1	221051699	221058401	11	4	1.2512	0.10543	HLX
ENSG00000143507	1	221874766	221915518	48	11	1.3673	0.085772	DUSP10
ENSG00000143512	1	222695602	222721445	69	5	0.56325	0.28663	HHIPL2
ENSG00000143498	1	222731244	222763275	60	8	0.57551	0.28247	TAF1A
ENSG00000154305	1	222791428	222841354	96	9	1.0197	0.15395	MIA3
ENSG00000186063	1	222841355	222886552	54	11	0.87053	0.192	AIDA
ENSG00000162819	1	222885895	222908538	27	8	0.54626	0.29244	BROX
ENSG00000197520	1	222910549	222924147	10	4	0.63218	0.26363	FAM177B
ENSG00000154309	1	222988406	223179337	403	28	-0.23732	0.5938	DISP1
ENSG00000187554	1	223282748	223316624	88	8	0.8401	0.20043	TLR5
ENSG00000143502	1	223394161	223537544	242	20	0.16467	0.4346	SUSD4
ENSG00000178395	1	223566715	223568812	3	1	-0.53096	0.70228	C1orf65
ENSG00000203697	1	223711349	223853436	207	26	1.7243	0.042324	CAPN8
ENSG00000162909	1	223889295	223963720	180	11	1.1186	0.13165	CAPN2
ENSG00000143514	1	223967601	224033674	103	9	1.0148	0.15511	TP53BP2
ENSG00000143756	1	224301789	224349749	88	6	0.59806	0.2749	FBXO28
ENSG00000143753	1	224363458	224381143	33	7	1.7168	0.043008	DEGS1
ENSG00000143748	1	224415036	224518089	155	13	0.27799	0.39051	NVL
ENSG00000143771	1	224544552	224567161	24	4	-0.0261	0.51041	CNIH4
ENSG00000162923	1	224572845	224624735	59	4	0.37949	0.35216	WDR26
ENSG00000143786	1	224622362	224928251	639	34	-0.16642	0.56609	CNIH3
ENSG00000185842	1	225083964	225586996	1185	28	1.3321	0.091406	DNAH14
ENSG00000143815	1	225589204	225616627	58	10	-0.19097	0.57573	LBR
ENSG00000203691	1	225600404	225602040	2	1	-1.3129	0.90539	AC092811.1
ENSG00000154380	1	225674537	225840844	306	13	0.47564	0.31717	ENAH
ENSG00000143742	1	225965531	225978168	26	6	0.056153	0.47761	SRP9
ENSG00000143819	1	225997794	226033260	74	24	-0.68813	0.75432	EPHX1
ENSG00000196187	1	226033237	226070069	84	11	-0.84443	0.80079	TMEM63A
ENSG00000243709	1	226073982	226099082	60	9	-1.9322	0.97333	LEFTY1
ENSG00000255835	1	226074396	226111978	77	14	-2.3328	0.99017	RP4-559A3.7
ENSG00000143811	1	226107578	226111978	3	2	-1.1341	0.87162	PYCR2
ENSG00000143768	1	226124298	226129189	5	2	-0.72906	0.76702	LEFTY2
ENSG00000143751	1	226170403	226187032	14	5	2.2173	0.013302	SDE2
ENSG00000163041	1	226249552	226259702	11	4	2.5241	0.0057996	H3F3A
ENSG00000182827	1	226332380	226374431	72	10	2.0737	0.019056	ACBD3
ENSG00000185155	1	226411319	226414755	1	1	-1.6171	0.94707	MIXL1
ENSG00000183814	1	226418850	226497570	103	15	1.9373	0.026353	LIN9
ENSG00000143799	1	226548392	226595780	74	9	0.35111	0.36275	PARP1
ENSG00000203685	1	226736501	226796915	139	22	1.3127	0.094639	C1orf95
ENSG00000143772	1	226819391	226927024	136	20	1.7676	0.038563	ITPKB
ENSG00000143801	1	227057885	227083806	63	7	1.4667	0.071224	PSEN2
ENSG00000163050	1	227085237	227175246	153	31	2.1789	0.01467	ADCK3
ENSG00000143776	1	227177566	227506175	1374	21	0.87639	0.19041	CDC42BPA
ENSG00000143632	1	229566992	229569845	1	1	0.76628	0.22176	ACTA1
ENSG00000069248	1	229577045	229644103	110	5	0.034614	0.48619	NUP133
ENSG00000135776	1	229652329	229694442	51	5	0.26846	0.39417	ABCB10
ENSG00000135801	1	229728858	229761794	57	9	0.92397	0.17775	TAF5L
ENSG00000135763	1	229761981	229795946	45	6	1.6247	0.05211	URB2
ENSG00000143641	1	230193536	230417870	636	56	5.1143	1.5749e-07	GALNT2
ENSG00000177614	1	230457392	230561475	296	29	2.3809	0.0086341	PGBD5
ENSG00000135775	1	230778235	230829728	125	21	2.1129	0.017306	COG2
ENSG00000135744	1	230838269	230850043	39	8	1.0541	0.14591	AGT
ENSG00000135773	1	230883130	230937749	202	26	-1.4833	0.931	CAPN9
ENSG00000119280	1	230972865	231005335	80	16	0.093115	0.46291	C1orf198
ENSG00000143643	1	231041989	231114621	225	19	0.56915	0.28463	TTC13
ENSG00000173409	1	231114727	231136341	49	6	0.32766	0.37159	ARV1
ENSG00000182118	1	231154704	231175992	84	16	-0.30907	0.62136	FAM89A
ENSG00000119283	1	231297858	231357302	143	23	0.734	0.23147	TRIM67
ENSG00000143633	1	231359509	231376933	30	7	-0.89905	0.81569	C1orf131
ENSG00000116906	1	231376953	231413719	69	6	1.4004	0.080702	GNPAT
ENSG00000116903	1	231468480	231473598	7	2	2.4784	0.0065988	EXOC8
ENSG00000010072	1	231472850	231490769	28	3	2.2684	0.011652	SPRTN
ENSG00000135766	1	231499497	231560790	222	6	2.2995	0.010738	EGLN1
ENSG00000116918	1	231664399	231702270	36	11	0.073534	0.47069	TSNAX
ENSG00000270106	1	231664399	231954990	443	45	0.22349	0.41158	TSNAX-DISC1
ENSG00000162946	1	231762561	232177018	817	86	1.2327	0.10884	DISC1
ENSG00000116991	1	232533711	232697304	347	21	3.0062	0.0013229	SIPA1L2
ENSG00000212916	1	232940643	232946092	5	2	-1.9697	0.97557	MAP10
ENSG00000135778	1	233086351	233119628	65	7	1.0534	0.14607	NTPCR
ENSG00000135749	1	233119181	233431459	884	55	1.133	0.12861	PCNXL2
ENSG00000143674	1	233463514	233520894	170	19	0.8159	0.20728	MLK4
ENSG00000135750	1	233749750	233808258	114	22	0.38825	0.34892	KCNK1
ENSG00000183780	1	234040679	234460262	744	62	0.006122	0.49756	SLC35F3
ENSG00000116977	1	236681300	236716281	92	6	1.2322	0.10894	LGALS8
ENSG00000119285	1	236712305	236767804	229	15	1.6959	0.044948	HEATR1
ENSG00000077522	1	236849754	236927931	211	32	4.1919	1.3833e-05	ACTN2
ENSG00000116984	1	236958610	237067281	224	13	1.4299	0.076368	MTR
ENSG00000198626	1	237205505	237997288	1945	169	2.8347	0.0022934	RYR2
ENSG00000116996	1	238045705	238054094	15	5	-0.2081	0.58243	ZP4
ENSG00000270188	1	238107024	238108575	10	2	1.4106	0.079175	MTRNR2L11
ENSG00000133019	1	239549865	240078750	962	87	1.6583	0.048627	CHRM3
ENSG00000155816	1	240177648	240638489	1270	77	0.69124	0.24471	FMN2
ENSG00000268365	1	240629183	240643504	32	5	0.43062	0.33337	AL646016.1
ENSG00000180875	1	240652873	240775449	196	43	-0.25668	0.60129	GREM2
ENSG00000182901	1	240931554	241520530	1394	127	3.0409	0.0011792	RGS7
ENSG00000091483	1	241660903	241683061	32	7	0.65464	0.25635	FH
ENSG00000117009	1	241695434	241758944	141	28	1.4815	0.069235	KMO
ENSG00000054277	1	241753404	241840678	170	36	4.2236	1.2023e-05	OPN3
ENSG00000203668	1	241792155	241799232	14	6	4.0009	3.1547e-05	CHML
ENSG00000162843	1	241815580	241965435	364	39	2.571	0.0050696	WDR64
ENSG00000174371	1	242011269	242058450	141	15	0.27564	0.39141	EXO1
ENSG00000197769	1	242158792	242162375	8	2	-0.65118	0.74253	MAP1LC3C
ENSG00000180287	1	242246288	242687998	1236	89	1.6373	0.050784	PLD5
ENSG00000203666	1	245133007	245290466	309	13	0.91481	0.18015	EFCAB2
ENSG00000162849	1	245318287	245872733	1405	144	2.173	0.014888	KIF26B
ENSG00000185420	1	245912642	246670614	2289	86	3.2618	0.00055356	SMYD3
ENSG00000162851	1	246703862	246729626	125	14	-0.39664	0.65418	TFB2M
ENSG00000162852	1	246729746	246831886	207	23	0.91829	0.17923	CNST
ENSG00000143653	1	246887349	246931439	112	14	2.653	0.0039893	SCCPDH
ENSG00000153207	1	247002400	247095280	138	15	-0.35848	0.64001	AHCTF1
ENSG00000197472	1	247108849	247171395	156	19	-0.23276	0.59203	ZNF695
ENSG00000135747	1	247108849	247242113	452	23	-0.60403	0.72709	ZNF670
ENSG00000188295	1	247263264	247267674	6	2	-1.2787	0.89949	ZNF669
ENSG00000221953	1	247273462	247275719	7	2	0.091307	0.46362	C1orf229
ENSG00000196418	1	247285277	247335318	124	12	-0.25221	0.59956	ZNF124
ENSG00000162714	1	247460714	247495148	55	8	0.40196	0.34386	ZNF496
ENSG00000162711	1	247579458	247612410	98	25	0.58276	0.28003	NLRP3
ENSG00000177535	1	247614255	247615308	3	1	0.045443	0.48188	OR2B11
ENSG00000169224	1	247670360	247740992	166	30	0.40348	0.3433	GCSAML
ENSG00000196242	1	247693434	247697141	8	3	-1.1541	0.87577	OR2C3
ENSG00000177476	1	247768856	247769838	2	1	1.1353	0.12812	OR2G3
ENSG00000197437	1	247835320	247836365	3	1	2.4035	0.0081188	OR13G1
ENSG00000169214	1	247875045	247876105	3	1	0.94479	0.17238	OR6F1
ENSG00000241128	1	247886401	247887345	1	1	0.77461	0.21928	OR14A2
ENSG00000221888	1	247920676	247921982	2	1	0.61401	0.26961	OR1C1
ENSG00000196772	1	247978102	247979031	3	1	-0.00098464	0.50039	OR14A16
ENSG00000197591	1	248004199	248005254	3	1	0.68586	0.2464	OR11L1
ENSG00000162722	1	248020501	248041507	63	9	0.70056	0.24179	TRIM58
ENSG00000238243	1	248031277	248060449	77	11	1.4788	0.069596	OR2W3
ENSG00000196071	1	248100493	248264224	301	19	-0.37368	0.64568	OR2L13
ENSG00000196936	1	248112160	248113098	2	1	2.0676	0.019341	OR2L8
ENSG00000187080	1	248128535	248129641	1	1	-0.4251	0.66462	OR2AK2
ENSG00000198128	1	248223984	248224922	1	1	0.74418	0.22838	OR2L3
ENSG00000162727	1	248308450	248309388	1	1	-0.21937	0.58682	OR2M5
ENSG00000198601	1	248343288	248344331	2	1	0.26594	0.39514	OR2M2
ENSG00000228198	1	248366332	248367392	2	1	-0.52284	0.69946	OR2M3
ENSG00000171180	1	248402231	248403166	1	1	0.57853	0.28145	OR2M4
ENSG00000177201	1	248457918	248458880	1	1	-1.0516	0.85352	OR2T12
ENSG00000177186	1	248486894	248487899	6	2	0.64795	0.25851	OR2M7
ENSG00000177174	1	248512077	248513015	2	1	1.2032	0.11445	OR14C36
ENSG00000196944	1	248524883	248525929	1	1	0.15385	0.43886	OR2T4
ENSG00000198104	1	248550910	248551836	1	1	0.61685	0.26867	OR2T6
ENSG00000189181	1	248844628	248845629	1	1	1.888	0.02951	OR14I1
ENSG00000175137	1	249104648	249120832	18	3	0.55552	0.28927	SH3BP5L
ENSG00000171161	1	249132409	249143716	8	2	2.1806	0.014608	ZNF672
ENSG00000171163	1	249144205	249153343	7	2	2.1291	0.016623	ZNF692
ENSG00000185220	1	249200395	249214145	7	2	1.4498	0.073552	PGBD2
ENSG00000176887	2	5832799	5841516	9	5	0.026989	0.48923	SOX11
ENSG00000272268	2	6111712	6114374	6	2	-0.78645	0.7842	DKFZP761K2322
ENSG00000134326	2	6980701	7006766	7	2	2.0081	0.022316	CMPK2
ENSG00000134321	2	7005937	7038370	35	7	-0.46072	0.6775	RSAD2
ENSG00000151692	2	7057523	7208417	385	35	1.1878	0.11746	RNF144A
ENSG00000115738	2	8818975	8824583	5	2	2.3805	0.0086456	ID2
ENSG00000134313	2	8865408	8977760	101	11	0.99205	0.16059	KIDINS220
ENSG00000143797	2	8992820	9143942	11	3	-0.1914	0.57589	MBOAT2
ENSG00000134318	2	11319887	11488456	196	14	1.2164	0.11192	ROCK2
ENSG00000169016	2	11584501	11606297	63	5	1.293	0.098004	E2F6
ENSG00000269074	2	11603927	11606274	6	2	1.2064	0.11384	AC099344.1
ENSG00000196208	2	11674242	11782914	237	33	1.0341	0.15055	GREB1
ENSG00000169006	2	11798304	11810290	21	4	-0.081362	0.53242	NTSR2
ENSG00000134324	2	11817721	11967535	366	39	-0.55032	0.70895	LPIN1
ENSG00000071575	2	12857015	12882860	48	9	2.981	0.0014367	TRIB2
ENSG00000162981	2	14772810	14790933	20	3	0.44136	0.32948	FAM84A
ENSG00000265629	2	14775215	14790933	19	3	0.33123	0.37023	AC011897.1
ENSG00000214842	2	17691851	17699706	20	2	0.95033	0.17097	RAD51AP2
ENSG00000163032	2	17720393	17838285	362	15	0.95843	0.16892	VSNL1
ENSG00000163029	2	17845079	17981509	213	21	0.34137	0.36641	SMC6
ENSG00000178295	2	17935125	17966632	56	10	0.71123	0.23847	GEN1
ENSG00000151379	2	17997763	17998368	2	1	0.13577	0.446	MSGN1
ENSG00000170745	2	18059114	18542882	1436	108	-0.95293	0.82969	KCNS3
ENSG00000240857	2	18735989	18741946	6	3	1.2066	0.11379	RDH14
ENSG00000250741	2	18736811	18770830	56	10	1.099	0.13588	NT5C1B-RDH14
ENSG00000185013	2	18737050	18770838	56	10	1.099	0.13588	NT5C1B
ENSG00000171094	2	29415640	30144432	1665	106	-0.35554	0.63891	ALK
ENSG00000119801	2	30369807	30383399	22	9	-0.67104	0.7489	YPEL5
ENSG00000213626	2	30454397	30546596	242	29	1.3505	0.088422	LBH
ENSG00000172954	2	30670092	30867091	551	18	2.2547	0.012076	LCLAT1
ENSG00000162949	2	30945637	31043408	253	37	1.1798	0.11903	CAPN13
ENSG00000158089	2	31133333	31378068	649	49	-0.26537	0.60464	GALNT14
ENSG00000214711	2	31395924	31456724	294	21	1.2479	0.10603	CAPN14
ENSG00000013016	2	31456880	31492313	82	10	1.2178	0.11164	EHD3
ENSG00000158125	2	31557187	31637581	198	35	0.87344	0.19121	XDH
ENSG00000115841	2	38150330	38294285	325	18	0.095464	0.46197	RMDN2
ENSG00000138061	2	38294116	38337044	115	18	-0.83474	0.79807	CYP1B1
ENSG00000119787	2	38522022	38604427	123	14	1.1518	0.12471	ATL2
ENSG00000143889	2	38789120	38830728	63	8	0.016401	0.49346	HNRNPLL
ENSG00000143891	2	38893052	38968379	148	18	1.573	0.057858	GALM
ENSG00000115875	2	38970741	38978636	5	1	-0.77877	0.78194	SRSF7
ENSG00000152147	2	38978676	39012142	58	8	-1.224	0.88952	GEMIN6
ENSG00000163214	2	39024871	39103075	124	9	-0.84535	0.80104	DHX57
ENSG00000188010	2	39103103	39156213	71	10	1.1661	0.12179	MORN2
ENSG00000214694	2	39117021	39202590	107	17	1.2043	0.11424	ARHGEF33
ENSG00000269210	2	39186764	39187483	2	1	0.6697	0.25152	AC019171.1
ENSG00000115904	2	39208537	39351486	220	12	1.2254	0.1102	SOS1
ENSG00000205111	2	39402787	39456729	107	8	1.3478	0.088868	CDKL4
ENSG00000011566	2	39476407	39664453	372	19	0.61598	0.26895	MAP4K3
ENSG00000152154	2	39892122	39945103	52	4	-0.78904	0.78496	TMEM178A
ENSG00000138050	2	39963200	40006407	84	7	-1.9969	0.97708	THUMPD2
ENSG00000183023	2	40324410	40838193	1454	97	2.5269	0.0057534	SLC8A1
ENSG00000268898	2	40488147	40490117	7	2	0.93864	0.17396	AC007377.1
ENSG00000170802	2	48541776	48606433	167	17	2.561	0.0052189	FOXN2
ENSG00000162869	2	48667737	48742525	193	22	0.95655	0.1694	PPP1R21
ENSG00000243244	2	48756522	48826025	209	23	0.056383	0.47752	STON1
ENSG00000068781	2	48757064	49003654	731	60	0.75474	0.2252	STON1-GTF2A1L
ENSG00000242441	2	48844937	48960287	326	30	1.2167	0.11186	GTF2A1L
ENSG00000138039	2	48859428	48982880	356	37	1.1499	0.1251	LHCGR
ENSG00000170820	2	49189296	49381676	630	30	0.99172	0.16067	FSHR
ENSG00000179915	2	50145643	51259674	25	3	-0.11217	0.54465	NRXN1
ENSG00000162929	2	61293006	61391960	123	10	2.1357	0.016352	KIAA1841
ENSG00000237651	2	61372243	61391964	68	6	2.1597	0.015399	C2orf74
ENSG00000173209	2	61404553	61418338	17	6	2.5261	0.005767	AHSA2
ENSG00000115464	2	61414598	61697904	442	21	2.6926	0.003545	USP34
ENSG00000082898	2	61704984	61765761	80	7	1.9817	0.023755	XPO1
ENSG00000170264	2	62051989	62081278	60	9	0.094485	0.46236	FAM161A
ENSG00000115484	2	62095224	62115939	52	8	0.63614	0.26234	CCT4
ENSG00000173163	2	62115859	62374382	318	15	2.1435	0.016035	COMMD1
ENSG00000179833	2	64858755	64978139	131	12	1.1144	0.13255	SERTAD2
ENSG00000115902	2	65215611	65250999	61	15	1.4112	0.079088	SLC1A4
ENSG00000011523	2	65283500	65314138	74	12	3.2078	0.00066877	CEP68
ENSG00000138069	2	65297835	65357240	146	16	2.3122	0.010384	RAB1A
ENSG00000138071	2	65454887	65498387	82	10	0.74838	0.22712	ACTR2
ENSG00000198369	2	65537985	65659771	292	19	-1.0995	0.86422	SPRED2
ENSG00000144036	2	72403113	73053170	80	9	1.9079	0.028204	EXOC6B
ENSG00000116096	2	73114489	73119287	2	1	1.5955	0.055299	SPR
ENSG00000135638	2	73143389	73162020	16	5	0.36747	0.35663	EMX1
ENSG00000144040	2	73169165	73302747	170	12	2.4011	0.0081736	SFXN5
ENSG00000135631	2	73300510	73383849	170	18	3.2809	0.00051735	RAB11FIP5
ENSG00000214513	2	73429386	73439641	25	5	2.5167	0.0059237	NOTO
ENSG00000135632	2	73441350	73454365	21	6	2.9263	0.0017151	SMYD5
ENSG00000135617	2	73455134	73460366	12	3	1.9802	0.023843	PRADC1
ENSG00000135624	2	73460548	73480149	42	8	1.3314	0.091531	CCT7
ENSG00000163013	2	73481810	73511559	24	9	2.4131	0.0079087	FBXO41
ENSG00000135625	2	73518058	73520833	2	1	0.6357	0.26249	EGR4
ENSG00000116127	2	73612886	73837920	89	8	0.3617	0.35879	ALMS1
ENSG00000115363	2	75696428	75796848	112	22	2.2246	0.013053	EVA1A
ENSG00000115364	2	75873909	75917977	104	12	0.50678	0.30615	MRPL19
ENSG00000005436	2	75879126	75938115	119	11	0.65248	0.25705	GCFC2
ENSG00000176204	2	76974845	77820445	2151	102	4.3554	6.6426e-06	LRRTM4
ENSG00000143954	2	79252812	79255631	13	3	-0.31277	0.62277	REG3G
ENSG00000172023	2	79312156	79315145	9	2	0.22634	0.41047	REG1B
ENSG00000115386	2	79347488	79350545	9	3	0.58586	0.27898	REG1A
ENSG00000172016	2	79384132	79386879	2	1	0.2384	0.40578	REG3A
ENSG00000066032	2	79412357	80875905	3360	238	4.4556	4.1836e-06	CTNNA2
ENSG00000162951	2	80515483	80531874	16	5	-0.043538	0.51736	LRRTM1
ENSG00000163541	2	84650647	84687169	51	5	-0.90269	0.81665	SUCLG1
ENSG00000115423	2	84743579	85046713	122	6	-0.20707	0.58202	DNAH6
ENSG00000115561	2	86730554	86948245	144	20	0.3974	0.34553	CHMP3
ENSG00000249884	2	86732791	86948245	144	20	0.3974	0.34553	RNF103-CHMP3
ENSG00000239305	2	86830516	86850989	35	6	0.18369	0.42713	RNF103
ENSG00000153561	2	86947296	87005164	44	4	0.33235	0.36981	RMND5A
ENSG00000153563	2	87011729	87035519	58	5	0.89875	0.18439	CD8A
ENSG00000172116	2	87042462	87089047	60	7	0.19741	0.42175	CD8B
ENSG00000229615	2	87089023	87092827	1	1	2.2211	0.013172	AC111200.1
ENSG00000187627	2	87135076	87241104	1	1	1.1554	0.12396	RGPD1
ENSG00000163060	2	95537178	95542574	9	3	0.38975	0.34836	TEKT4
ENSG00000172005	2	95691422	95719737	14	6	0.15459	0.43857	MAL
ENSG00000144029	2	95752952	95815179	20	4	0.35964	0.35956	MRPS5
ENSG00000144026	2	95813075	95831158	9	4	0.062869	0.47494	ZNF514
ENSG00000163067	2	95831177	95850065	14	3	0.63432	0.26294	ZNF2
ENSG00000155066	2	95940201	95957056	15	6	0.86206	0.19433	PROM2
ENSG00000115041	2	95963052	96051825	74	6	1.0866	0.13861	KCNIP3
ENSG00000115042	2	96068469	96082364	3	2	-0.10601	0.54221	FAHD2A
ENSG00000144015	2	96257766	96265526	2	1	-0.93314	0.82463	TRIM43
ENSG00000174501	2	96514587	96657541	61	10	-0.47671	0.68322	ANKRD36C
ENSG00000186281	2	96687694	96705199	2	1	-0.96316	0.83227	GPAT2
ENSG00000222040	2	96778707	96781984	5	2	-0.89004	0.81328	ADRA2B
ENSG00000188886	2	96789589	96804175	13	4	-0.57062	0.71587	ASTL
ENSG00000158050	2	96808905	96811179	1	1	-0.12293	0.54892	DUSP2
ENSG00000084090	2	96850597	96874563	16	5	-0.92378	0.8222	STARD7
ENSG00000135956	2	96914254	96931732	11	5	-1.334	0.90889	TMEM127
ENSG00000144021	2	96931870	96939087	5	3	-0.3187	0.62502	CIAO1
ENSG00000144028	2	96940074	96971297	25	5	-1.6719	0.95273	SNRNP200
ENSG00000121152	2	97001525	97039583	27	6	-0.37836	0.64742	NCAPH
ENSG00000196843	2	97202480	97218375	15	5	1.2308	0.10919	ARID5A
ENSG00000114982	2	97258907	97308524	31	8	1.1959	0.11586	KANSL3
ENSG00000114988	2	97371666	97405801	29	4	3.5863	0.00016769	LMAN2L
ENSG00000158158	2	97426639	97477628	49	4	3.4944	0.00023754	CNNM4
ENSG00000168763	2	97481982	97499648	13	2	2.4743	0.0066741	CNNM3
ENSG00000163126	2	97490263	97523671	24	2	2.5245	0.0057939	ANKRD23
ENSG00000213337	2	97502348	97523832	16	2	2.5355	0.0056144	ANKRD39
ENSG00000168758	2	97525453	97536494	3	1	0.22608	0.41057	SEMA4C
ENSG00000168754	2	97541620	97684175	206	18	2.5762	0.0049945	FAM178B
ENSG00000144199	2	97749320	97760619	6	2	1.8211	0.034293	FAHD2B
ENSG00000135976	2	97779233	97930258	35	4	2.1783	0.014692	ANKRD36
ENSG00000135940	2	98262503	98264846	1	1	-0.7808	0.78254	COX5B
ENSG00000115073	2	98272431	98280570	9	2	1.6714	0.047323	ACTR1B
ENSG00000115085	2	98330023	98356325	34	6	1.7168	0.043012	ZAP70
ENSG00000075568	2	98372799	98612388	375	16	1.6737	0.047098	TMEM131
ENSG00000168658	2	98703579	98929762	477	30	2.052	0.020086	VWA3B
ENSG00000222000	2	98947852	98972468	60	11	1.5514	0.060401	AC092675.3
ENSG00000144191	2	98962618	99015064	123	14	1.0261	0.15242	CNGA3
ENSG00000040933	2	99061317	99210853	190	9	-0.10294	0.541	INPP4A
ENSG00000183513	2	99215773	99224978	18	2	-0.84452	0.80081	COA5
ENSG00000115446	2	99225042	99234978	12	2	-0.77082	0.77959	UNC50
ENSG00000071073	2	99235569	99347589	183	21	1.7897	0.036751	MGAT4A
ENSG00000196872	2	99410309	99552722	304	17	3.0691	0.0010735	KIAA1211L
ENSG00000135951	2	99613724	99771427	279	14	-0.063968	0.5255	TSGA10
ENSG00000198914	2	105471969	105476929	5	2	2.6542	0.0039748	POU3F3
ENSG00000135972	2	105654441	105716418	194	7	-0.37963	0.64789	MRPS9
ENSG00000196862	2	108443388	108507297	6	2	0.89727	0.18479	RGPD4
ENSG00000115665	2	108602979	108630450	53	17	0.89997	0.18407	SLC5A7
ENSG00000196228	2	108863651	108881807	41	9	0.16654	0.43387	SULT1C3
ENSG00000198203	2	108905095	108926371	42	10	-0.39565	0.65382	SULT1C2
ENSG00000198075	2	108994367	109004513	13	4	0.16194	0.43568	SULT1C4
ENSG00000135968	2	109065017	109125871	147	12	2.3602	0.0091338	GCC2
ENSG00000169756	2	109150857	109303702	242	21	2.1119	0.017346	LIMS1
ENSG00000153201	2	109335937	109402267	66	6	0.50123	0.3081	RANBP2
ENSG00000163006	2	109403213	109501933	147	11	0.53982	0.29466	CCDC138
ENSG00000135960	2	109510927	109605828	198	29	-0.010477	0.50418	EDAR
ENSG00000172985	2	109745804	110262207	891	56	2.1149	0.017221	SH3RF3
ENSG00000186522	2	110300559	110371783	141	15	0.22183	0.41222	SEPT10
ENSG00000198142	2	110371911	110376563	9	3	0.87098	0.19188	SOWAHC
ENSG00000144063	2	110841447	110874143	26	6	1.94	0.026192	MALL
ENSG00000144061	2	110879888	110962643	87	8	2.9774	0.0014534	NPHP1
ENSG00000114999	2	113239731	113299316	65	8	1.8426	0.032695	TTL
ENSG00000125630	2	113299492	113334635	75	9	1.5642	0.058887	POLR1B
ENSG00000125611	2	113341817	113346852	9	3	0.51445	0.30347	CHCHD5
ENSG00000144136	2	113403434	113421404	28	5	0.81192	0.20842	SLC20A1
ENSG00000144130	2	113479063	113500456	28	3	0.77302	0.21975	NT5DC4
ENSG00000169607	2	113493930	113522254	33	4	0.29145	0.38535	CKAP2L
ENSG00000115008	2	113531492	113542167	21	3	1.3701	0.085322	IL1A
ENSG00000125538	2	113587328	113594480	10	3	1.2611	0.10364	IL1B
ENSG00000125571	2	113670548	113676459	28	3	-0.19738	0.57824	IL37
ENSG00000136688	2	113730780	113743242	13	3	-1.1311	0.871	IL36G
ENSG00000136694	2	113763038	113765621	3	1	0.4848	0.31391	IL36A
ENSG00000136696	2	113779668	113810444	82	10	-0.11294	0.54496	IL36B
ENSG00000136695	2	113816215	113822959	40	3	0.01614	0.49356	IL36RN
ENSG00000136697	2	113825547	113833427	25	5	0.37894	0.35237	IL1F10
ENSG00000136689	2	113864791	113891593	105	8	0.69413	0.2438	IL1RN
ENSG00000125637	2	113914902	113966973	119	24	0.37477	0.35391	PSD4
ENSG00000125618	2	113973574	114036527	173	19	1.8105	0.035109	PAX8
ENSG00000136682	2	114195268	114253766	6	2	0.83707	0.20128	CBWD2
ENSG00000144134	2	114384806	114400973	12	3	1.3246	0.092645	RABL2A
ENSG00000115084	2	114462588	114514400	112	14	0.85688	0.19576	SLC35F5
ENSG00000115091	2	114647537	114720173	201	15	0.94397	0.17259	ACTR3
ENSG00000175497	2	115199876	116603328	2672	108	1.9561	0.025229	DPP10
ENSG00000088205	2	118572226	118589955	46	9	-1.1072	0.8659	DDX18
ENSG00000125633	2	118673054	118771709	245	21	1.123	0.13071	CCDC93
ENSG00000125629	2	118846028	118868573	38	13	1.9742	0.024181	INSIG2
ENSG00000163064	2	119599747	119605254	4	2	1.2015	0.11477	EN1
ENSG00000019169	2	119699742	119752236	136	16	0.71382	0.23767	MARCO
ENSG00000144119	2	119913819	119916465	7	2	-0.31706	0.6244	C1QL2
ENSG00000115107	2	119981384	120023228	132	19	-1.9463	0.97419	STEAP3
ENSG00000186132	2	120059801	120124404	185	24	-0.63892	0.73856	C2orf76
ENSG00000155368	2	120124497	120130126	21	5	-0.37303	0.64544	DBI
ENSG00000171227	2	120187477	120196096	21	4	2.1324	0.016488	TMEM37
ENSG00000080293	2	120197419	120282070	222	24	0.35686	0.3606	SCTR
ENSG00000163075	2	120302008	120419827	137	13	0.69847	0.24244	PCDP1
ENSG00000144120	2	120436743	120444083	22	4	0.36075	0.35914	TMEM177
ENSG00000088179	2	120517207	120741394	344	16	0.57913	0.28125	PTPN4
ENSG00000115109	2	120770581	120936695	251	13	1.632	0.051339	EPB41L5
ENSG00000226479	2	120978854	120980984	3	2	1.5571	0.059718	TMEM185B
ENSG00000144118	2	120997640	121052289	127	8	0.54322	0.29349	RALB
ENSG00000163083	2	121103719	121109384	1	1	-1.5445	0.93876	INHBB
ENSG00000268194	2	121221911	121223697	6	2	-0.46477	0.67895	LINC01101
ENSG00000074047	2	121493199	121750229	489	62	0.089584	0.46431	GLI2
ENSG00000115112	2	121974163	122042783	110	17	-1.795	0.96367	TFCP2L1
ENSG00000074054	2	122095352	122407163	609	11	1.8902	0.029369	CLASP1
ENSG00000155438	2	122484521	122494499	20	3	1.3287	0.091965	NIFK
ENSG00000211460	2	122494679	122525429	30	5	0.81593	0.20727	TSN
ENSG00000155052	2	124782864	125672864	2139	109	4.8681	5.6326e-07	CNTNAP5
ENSG00000136732	2	127413509	127454246	32	9	2.2742	0.011477	GYPC
ENSG00000237524	2	127656472	127659673	13	2	-0.2163	0.58562	AC114783.1
ENSG00000136717	2	127805603	127864931	202	25	0.25855	0.39799	BIN1
ENSG00000186684	2	127941696	127977654	76	12	-0.24087	0.59517	CYP27C1
ENSG00000163161	2	128014866	128051752	72	13	-1.1095	0.86638	ERCC3
ENSG00000169967	2	128056306	128146041	193	19	-0.8672	0.80708	MAP3K2
ENSG00000115718	2	128176003	128186822	23	5	-0.45603	0.67582	PROC
ENSG00000163166	2	128193783	128284462	177	18	-0.48311	0.68549	IWS1
ENSG00000169994	2	128293378	128395304	242	28	1.2141	0.11235	MYO7B
ENSG00000072163	2	128395956	128439360	122	24	1.3539	0.087879	LIMS2
ENSG00000144230	2	128403439	128410213	15	6	0.50745	0.30592	GPR17
ENSG00000136709	2	128458596	128568761	199	24	1.4694	0.070866	WDR33
ENSG00000173349	2	128458597	128461385	7	3	1.5732	0.057841	SFT2D3
ENSG00000144231	2	128603840	128615731	31	6	1.4156	0.078448	POLR2D
ENSG00000144233	2	128619204	128643496	30	6	-0.27585	0.60867	AMMECR1L
ENSG00000136715	2	128698791	128785694	134	13	0.20016	0.42068	SAP130
ENSG00000136731	2	128848774	128953251	167	14	0.64734	0.2587	UGGT1
ENSG00000136720	2	128994290	129076151	218	35	1.4097	0.079314	HS6ST1
ENSG00000222014	2	130737235	130740311	4	1	0.90801	0.18194	RAB6C
ENSG00000196604	2	130831108	130886795	3	1	1.0483	0.14724	POTEF
ENSG00000152076	2	130896860	130902707	5	2	0.14927	0.44067	CCDC74B
ENSG00000136699	2	130908981	130940323	20	2	0.44721	0.32736	SMPD4
ENSG00000152082	2	130939310	130948302	14	2	0.65605	0.2559	MZT2B
ENSG00000152086	2	130949318	130956034	3	1	0.84005	0.20044	TUBA3E
ENSG00000136710	2	131095814	131099922	4	2	1.3209	0.093266	CCDC115
ENSG00000136718	2	131099798	131105383	6	3	1.0232	0.15312	IMP4
ENSG00000072135	2	131113580	131132982	16	2	0.47613	0.31699	PTPN18
ENSG00000173302	2	131486643	131487909	1	1	0.28607	0.38741	GPR148
ENSG00000178171	2	131513008	131525707	5	2	-0.43354	0.66769	AMER3
ENSG00000136002	2	131594489	131804836	393	35	1.2587	0.10407	ARHGEF4
ENSG00000152102	2	131805449	131851033	33	3	3.6685	0.00012198	FAM168B
ENSG00000115762	2	131862420	132111282	166	8	3.4297	0.00030213	PLEKHB2
ENSG00000178206	2	132044330	132050127	1	1	0.022924	0.49086	CYP4F31P
ENSG00000173272	2	132222473	132250316	88	5	1.1974	0.11557	MZT2A
ENSG00000075886	2	132233666	132240507	15	1	1.0067	0.15704	TUBA3D
ENSG00000163040	2	132285248	132291239	11	3	0.38282	0.35093	CCDC74A
ENSG00000197927	2	132479948	132524973	82	7	0.67276	0.25055	C2orf27A
ENSG00000186825	2	132552534	132559234	4	1	0.14294	0.44317	C2orf27B
ENSG00000163046	2	132905164	133015542	32	3	1.9975	0.022883	ANKRD30BL
ENSG00000183840	2	133174147	133404132	468	46	0.93801	0.17412	GPR39
ENSG00000150551	2	133402426	133429152	54	3	0.21314	0.41561	LYPD1
ENSG00000176771	2	133429374	134326034	1633	130	1.8563	0.031702	NCKAP5
ENSG00000269686	2	133874577	133876625	7	2	0.0078719	0.49686	AC011755.1
ENSG00000152127	2	134877554	135212192	717	66	0.95427	0.16997	MGAT5
ENSG00000152128	2	135213330	135476570	542	34	-0.47814	0.68373	TMEM163
ENSG00000153086	2	135596117	135659604	89	5	-1.5563	0.94018	ACMSD
ENSG00000082258	2	135675805	135716912	67	6	-1.3506	0.91159	CCNT2
ENSG00000176601	2	135722061	135805038	146	11	0.61783	0.26834	MAP3K19
ENSG00000115839	2	135809835	135933964	144	10	0.93849	0.174	RAB3GAP1
ENSG00000121988	2	135894486	136288806	479	11	1.6856	0.045935	ZRANB3
ENSG00000048991	2	136289025	136482840	174	17	0.5025	0.30766	R3HDM1
ENSG00000144224	2	136499189	136542625	64	8	-0.73544	0.76896	UBXN4
ENSG00000115850	2	136545410	136594750	72	9	0.76072	0.22341	LCT
ENSG00000076003	2	136597196	136633996	26	4	0.98403	0.16255	MCM6
ENSG00000115866	2	136664247	136743670	48	4	-0.20966	0.58303	DARS
ENSG00000121966	2	136871919	136875735	4	2	1.1657	0.12188	CXCR4
ENSG00000144229	2	137523115	138435287	2561	96	1.2226	0.11074	THSD7B
ENSG00000150540	2	138721590	138773930	70	5	0.42281	0.33622	HNMT
ENSG00000144228	2	139259371	139331117	87	12	1.2726	0.10157	SPOPL
ENSG00000144227	2	139428342	139537918	290	34	2.3502	0.0093808	NXPH2
ENSG00000168702	2	140988992	142889270	6293	216	4.0719	2.3318e-05	LRP1B
ENSG00000121989	2	148602086	148688393	84	9	2.626	0.0043192	ACVR2A
ENSG00000115947	2	148687968	148779147	118	9	1.873	0.030535	ORC4
ENSG00000204406	2	148778580	149275805	736	38	2.8177	0.0024182	MBD5
ENSG00000135999	2	149402009	149545130	265	10	1.0398	0.14922	EPC2
ENSG00000168280	2	149632819	149883273	170	8	1.025	0.15267	KIF5C
ENSG00000150556	2	149894621	150071776	418	33	0.36561	0.35733	LYPD6B
ENSG00000187123	2	150186499	150330662	228	23	2.2642	0.01178	LYPD6
ENSG00000168288	2	150426148	150444330	35	6	2.2572	0.011998	MMADHC
ENSG00000115963	2	151324709	151395525	115	15	0.49507	0.31028	RND3
ENSG00000222031	2	151857734	151905288	171	18	-0.48784	0.68717	AC023469.1
ENSG00000184898	2	152104454	152118393	20	4	1.0461	0.14776	RBM43
ENSG00000123609	2	152126979	152146571	57	7	0.026147	0.48957	NMI
ENSG00000123610	2	152214106	152236560	42	5	-2.3211	0.98986	TNFAIP6
ENSG00000080345	2	152266397	152364527	166	17	1.1664	0.12173	RIF1
ENSG00000183091	2	152341850	152591001	302	26	2.5399	0.0055438	NEB
ENSG00000162980	2	152645498	152685006	59	9	0.86223	0.19428	ARL5A
ENSG00000182389	2	152689290	152955593	513	24	1.6502	0.049453	CACNB4
ENSG00000115145	2	152973315	153032506	111	9	1.0397	0.14924	STAM2
ENSG00000157827	2	153191751	153506348	785	46	1.9341	0.026548	FMNL2
ENSG00000196504	2	153508107	153574511	104	15	-0.73062	0.76749	PRPF40A
ENSG00000177917	2	153574407	153617767	98	14	-0.80142	0.78856	ARL6IP6
ENSG00000177519	2	154333852	154335322	1	1	0.54113	0.29421	RPRM
ENSG00000144278	2	154728426	155310361	1431	51	0.30975	0.37837	GALNT13
ENSG00000162989	2	155554811	155714863	355	46	2.0872	0.018434	KCNJ3
ENSG00000153234	2	157180944	157198860	8	4	1.2196	0.1113	NR4A2
ENSG00000115159	2	157291802	157470247	285	15	3.2012	0.00068425	GPD2
ENSG00000136542	2	158114110	158170723	67	5	0.15903	0.43682	GALNT5
ENSG00000136541	2	158175137	158184225	2	1	0.20271	0.41968	ERMN
ENSG00000115165	2	158271131	158345473	108	13	-0.86078	0.80532	CYTIP
ENSG00000123612	2	158383279	158485517	95	15	-0.27054	0.60663	ACVR1C
ENSG00000115170	2	158592958	158732374	123	22	1.2408	0.10734	ACVR1
ENSG00000007001	2	158733214	158992666	622	49	1.506	0.066033	UPP2
ENSG00000153237	2	159027593	159313265	912	46	1.8768	0.030276	CCDC148
ENSG00000144283	2	159313476	159539391	524	20	0.75474	0.2252	PKP4
ENSG00000163331	2	159651829	159719293	184	20	0.32022	0.3744	DAPL1
ENSG00000115183	2	159825146	160089170	630	44	-0.067625	0.52696	TANC1
ENSG00000196151	2	160092304	160143310	150	15	1.018	0.15434	WDSUB1
ENSG00000123636	2	160175490	160473203	684	47	3.5053	0.00022808	BAZ2B
ENSG00000136536	2	160569000	160627538	181	15	2.9408	0.0016366	MARCH7
ENSG00000241399	2	160625364	160654753	82	12	2.605	0.0045941	CD302
ENSG00000248672	2	160628362	160761221	349	27	2.2633	0.011809	LY75-CD302
ENSG00000054219	2	160628362	160761260	349	27	2.2633	0.011809	LY75
ENSG00000153246	2	160788519	160919121	334	26	2.831	0.00232	PLA2R1
ENSG00000115221	2	160956177	161128399	365	35	3.4301	0.00030164	ITGB6
ENSG00000153250	2	161128662	161350305	410	31	3.1438	0.00083395	RBMS1
ENSG00000136560	2	161993419	162092732	126	9	2.1678	0.015088	TANK
ENSG00000115233	2	162164549	162268228	137	15	4.123	1.8702e-05	PSMD14
ENSG00000136535	2	162272605	162282381	7	3	2.2904	0.010999	TBR1
ENSG00000144290	2	162280843	162841792	961	25	3.7927	7.451e-05	SLC4A10
ENSG00000197635	2	162848751	162931052	119	20	1.1935	0.11633	DPP4
ENSG00000115263	2	162999392	163008914	7	1	0.081537	0.46751	GCG
ENSG00000078098	2	163027194	163101661	84	4	0.10605	0.45777	FAP
ENSG00000115267	2	163123589	163175213	90	3	-0.68312	0.75273	IFIH1
ENSG00000115271	2	163175350	163228105	29	7	1.0895	0.13796	GCA
ENSG00000184611	2	163227917	163695240	629	42	1.3448	0.089344	KCNH7
ENSG00000115339	2	166604101	166651192	45	6	0.15285	0.43926	GALNT3
ENSG00000123607	2	166713985	166810353	158	18	1.1658	0.12185	TTC21B
ENSG00000144285	2	166845670	166984523	307	18	1.2067	0.11377	SCN1A
ENSG00000169432	2	167051695	167232503	434	40	2.9646	0.0015156	SCN9A
ENSG00000136546	2	167260083	167350757	179	21	1.952	0.02547	SCN7A
ENSG00000163092	2	167744997	168116263	976	30	-0.19913	0.57892	XIRP2
ENSG00000144357	2	170683968	170940641	233	20	0.81994	0.20613	UBR3
ENSG00000091428	2	173600002	173917621	256	20	0.76266	0.22283	RAPGEF4
ENSG00000128656	2	175664091	175870097	35	5	1.1637	0.12227	CHN1
ENSG00000170144	2	178077291	178088686	9	2	1.2231	0.11064	HNRNPA3
ENSG00000116044	2	178092323	178257425	306	21	-1.111	0.86671	NFE2L2
ENSG00000018510	2	178257372	178408564	242	12	0.028948	0.48845	AGPS
ENSG00000196659	2	178413726	178417742	1	1	-0.67085	0.74884	TTC30B
ENSG00000197557	2	178477720	178483694	22	3	0.1871	0.42579	TTC30A
ENSG00000128655	2	178487980	178973066	1413	42	1.1721	0.12058	PDE11A
ENSG00000155636	2	178977151	179003738	50	12	0.043015	0.48284	RBM45
ENSG00000079156	2	179059208	179264160	443	37	0.80384	0.21074	OSBPL6
ENSG00000180228	2	179296141	179316239	18	5	1.0909	0.13766	PRKRA
ENSG00000204311	2	179316163	179326117	9	3	0.49922	0.30881	DFNB59
ENSG00000079150	2	179328391	179343327	16	5	0.62981	0.26441	FKBP7
ENSG00000116095	2	179345195	179381189	51	9	0.84582	0.19883	PLEKHA3
ENSG00000155657	2	179390716	179695529	333	26	-0.23411	0.59255	TTN
ENSG00000163492	2	179694484	179914813	478	47	0.48088	0.3153	CCDC141
ENSG00000187231	2	179966419	180129517	318	20	0.22389	0.41142	SESTD1
ENSG00000144331	2	180306709	180726232	1238	90	1.5415	0.061592	ZNF385B
ENSG00000163510	2	180809603	180871840	136	11	2.0957	0.018056	CWC22
ENSG00000170035	2	181831975	181941312	332	12	3.0811	0.0010312	UBE2E3
ENSG00000170396	2	185463093	185804219	617	23	2.3805	0.0086443	ZNF804A
ENSG00000188738	2	186603355	186698017	86	12	0.14873	0.44088	FSIP2
ENSG00000065548	2	187350883	187374090	41	7	0.96939	0.16617	ZC3H15
ENSG00000213953	2	187361840	187365393	8	2	0.97566	0.16462	AC018867.1
ENSG00000138448	2	187454792	187545628	101	15	0.51067	0.30479	ITGAV
ENSG00000144369	2	187558698	187630685	84	13	0.74288	0.22878	FAM171B
ENSG00000163012	2	187692562	187713935	74	3	2.6144	0.0044692	ZSWIM2
ENSG00000064989	2	188207856	188313187	206	18	0.836	0.20158	CALCRL
ENSG00000003436	2	188328957	188430487	162	24	-0.55482	0.71049	TFPI
ENSG00000144339	2	192813769	193060435	324	38	3.4333	0.00029816	TMEFF2
ENSG00000196950	2	196440701	196602426	234	27	0.22929	0.40932	SLC39A10
ENSG00000118997	2	196602427	196933536	498	26	-0.43598	0.66857	DNAH7
ENSG00000081320	2	196998290	197041227	108	7	1.1378	0.12761	STK17B
ENSG00000138411	2	197059094	197458416	863	54	-0.48512	0.6862	HECW2
ENSG00000144395	2	197504278	197628214	172	13	1.2543	0.10487	CCDC150
ENSG00000119041	2	197627756	197664449	25	8	0.13012	0.44824	GTF3C3
ENSG00000187944	2	197669726	197675000	5	2	-0.009362	0.50373	C2orf66
ENSG00000197121	2	197697728	197792520	8	1	-0.052035	0.52075	PGAP1
ENSG00000163535	2	201374731	201448505	66	11	0.20825	0.41752	SGOL2
ENSG00000138356	2	201450591	201541787	212	31	-0.39152	0.6523	AOX1
ENSG00000082153	2	201675317	201688569	14	4	1.0612	0.14429	BZW1
ENSG00000013441	2	201717732	201729422	14	4	-1.3252	0.90745	CLK1
ENSG00000240344	2	201735630	201754026	21	6	-0.52006	0.69849	PPIL3
ENSG00000196290	2	201754050	201768655	10	3	0.49178	0.31144	NIF3L1
ENSG00000115942	2	201773696	201828403	60	9	-0.32497	0.6274	ORC2
ENSG00000155744	2	201838441	201936394	139	13	-0.077763	0.53099	FAM126B
ENSG00000119013	2	201936156	201950473	29	4	-0.4492	0.67336	NDUFB3
ENSG00000116117	2	205410516	206484886	1933	116	3.3724	0.00037259	PARD3B
ENSG00000118257	2	206546714	206662857	185	42	0.86781	0.19275	NRP2
ENSG00000114933	2	206858445	206951027	170	19	3.6732	0.00011977	INO80D
ENSG00000023228	2	206979541	207024327	94	10	2.0005	0.022721	NDUFS1
ENSG00000078018	2	210288782	210598842	553	22	2.1531	0.015654	MAP2
ENSG00000178568	2	212240446	213403565	750	48	5.3511	4.3713e-08	ERBB4
ENSG00000144451	2	214149113	215275225	814	53	2.6053	0.00459	SPAG16
ENSG00000174453	2	215275789	215443683	245	23	3.8115	6.906e-05	VWC2L
ENSG00000116106	2	222282747	222438922	292	25	1.0743	0.14134	EPHA4
ENSG00000115009	2	228678558	228682272	3	2	0.87657	0.19036	CCL20
ENSG00000123977	2	228735770	228789060	171	14	1.6991	0.04465	DAW1
ENSG00000153820	2	228844666	229046361	552	23	2.8388	0.0022644	SPHKAP
ENSG00000153823	2	229715242	230136001	1048	86	0.99547	0.15975	PID1
ENSG00000187957	2	230222345	230579274	938	76	1.4877	0.068415	DNER
ENSG00000153827	2	230628554	230787955	155	18	1.9074	0.028233	TRIP12
ENSG00000153832	2	230787018	230877825	113	18	1.8502	0.032144	FBXO36
ENSG00000163053	2	230899698	230933715	96	13	2.1244	0.016818	SLC16A14
ENSG00000135899	2	231032009	231090444	154	15	-0.75194	0.77396	SP110
ENSG00000079263	2	231067826	231223762	334	26	-0.61715	0.73143	SP140
ENSG00000185404	2	231191899	231268447	185	22	1.1799	0.11903	SP140L
ENSG00000144481	2	234826043	234928166	199	38	0.24985	0.40135	TRPM8
ENSG00000072080	2	234959323	234985778	104	11	-1.8388	0.96703	SPP2
ENSG00000188042	2	235401685	235405697	3	1	2.3855	0.0085289	ARL4C
ENSG00000130147	2	235860617	235964358	189	27	-1.3674	0.91426	SH3BP4
ENSG00000157985	2	236402733	237040444	1019	81	1.3857	0.082913	AGAP1
ENSG00000222007	2	236682499	236692031	29	2	-0.20246	0.58022	AC064874.1
ENSG00000168505	2	237073879	237077012	2	1	0.81761	0.20679	GBX2
ENSG00000182177	2	237102095	237173052	224	15	0.5278	0.29882	ASB18
ENSG00000132321	2	237232794	237416185	276	16	-0.083619	0.53332	IQCA1
ENSG00000144476	2	237476430	237491001	22	5	-0.94687	0.82815	ACKR3
ENSG00000198612	2	237993955	238009109	28	5	-0.14415	0.55731	COPS8
ENSG00000224132	2	238165734	238166319	1	1	-0.058332	0.52326	AC112715.2
ENSG00000163359	2	238232646	238323018	160	27	0.31184	0.37758	COL6A3
ENSG00000222022	2	238330063	238333919	1	1	0.065137	0.47403	AC112721.1
ENSG00000115648	2	238394071	238463961	279	15	2.3122	0.010383	MLPH
ENSG00000124839	2	238482965	238510257	99	15	0.091198	0.46367	RAB17
ENSG00000234949	2	238499663	238504624	16	7	-0.34792	0.63605	AC104667.3
ENSG00000124831	2	238536219	238722325	510	30	-0.50709	0.69395	LRRFIP1
ENSG00000177483	2	238707032	238751451	79	11	-2.6145	0.99553	RBM44
ENSG00000132329	2	238767536	238820756	134	27	-0.058309	0.52325	RAMP1
ENSG00000184182	2	238875469	238951236	176	9	2.2268	0.012981	UBE2F
ENSG00000258984	2	238875656	239008053	316	12	2.2304	0.012861	UBE2F-SCLY
ENSG00000132330	2	238969530	239008054	108	11	2.1301	0.016583	SCLY
ENSG00000144488	2	239008798	239041928	110	14	1.5785	0.057222	ESPNL
ENSG00000168427	2	239047363	239061588	32	8	-0.20756	0.58221	KLHL30
ENSG00000178752	2	239067623	239077541	34	9	-0.94004	0.8264	FAM132B
ENSG00000132323	2	239079042	239112370	107	12	-0.50532	0.69333	ILKAP
ENSG00000186235	2	239133193	239140318	31	5	0.5789	0.28133	AC016757.3
ENSG00000144485	2	239146908	239149303	8	3	0.58669	0.27871	HES6
ENSG00000132326	2	239152679	239198743	101	15	-0.31101	0.6221	PER2
ENSG00000204104	2	239229082	239309541	180	16	-0.90618	0.81758	TRAF3IP1
ENSG00000065802	2	239335383	239360891	97	11	-1.0285	0.84815	ASB1
ENSG00000233608	2	239756673	239795893	18	4	0.014794	0.4941	TWIST2
ENSG00000068024	2	239969864	240323348	850	70	2.0223	0.021573	HDAC4
ENSG00000213828	2	240083493	240084053	3	1	1.9868	0.023473	AC017028.1
ENSG00000222020	2	240323130	240324058	2	1	1.858	0.031582	AC062017.1
ENSG00000196758	2	240499995	240507788	29	7	1.9727	0.024267	AC079612.1
ENSG00000220256	2	240684554	240724577	197	22	0.87727	0.19017	AC093802.1
ENSG00000134121	3	238279	451090	641	55	0.36533	0.35743	CHL1
ENSG00000134115	3	1134260	1445901	1082	92	1.444	0.074367	CNTN6
ENSG00000144619	3	2140497	3099645	2849	234	3.8445	6.0391e-05	CNTN4
ENSG00000091181	3	3111233	3168297	136	37	1.8051	0.035533	IL5RA
ENSG00000072756	3	3168600	3192563	81	11	2.1393	0.016206	TRNT1
ENSG00000113851	3	3190676	3221394	83	13	1.8615	0.031336	CRBN
ENSG00000144455	3	3742498	4508965	2122	97	1.2585	0.1041	SUMF1
ENSG00000175928	3	3841121	3889387	106	14	2.3007	0.010703	LRRN1
ENSG00000170364	3	4344988	4359251	16	6	0.67049	0.25127	SETMAR
ENSG00000150995	3	4535032	4889524	817	106	3.1514	0.00081233	ITPR1
ENSG00000235978	3	4855978	4928977	170	16	0.75009	0.2266	AC018816.3
ENSG00000134107	3	5020801	5027008	12	3	0.3693	0.35595	BHLHE40
ENSG00000134108	3	5163905	5222596	108	9	-1.0159	0.84515	ARL8B
ENSG00000134109	3	5229331	5261642	35	9	-0.17232	0.56841	EDEM1
ENSG00000196277	3	6811688	7783215	2281	167	4.7485	1.0247e-06	GRM7
ENSG00000131386	3	16216156	16273499	159	27	-0.34611	0.63537	GALNT15
ENSG00000154813	3	16299485	16306479	19	4	1.2685	0.10231	DPH3
ENSG00000154814	3	16306706	16391806	197	15	1.4499	0.073538	OXNAD1
ENSG00000131378	3	16355081	16555533	481	56	0.76915	0.2209	RFTN1
ENSG00000092345	3	16628299	16711813	281	41	1.9644	0.024745	DAZL
ENSG00000154822	3	16844159	17132086	620	33	2.2415	0.012496	PLCL2
ENSG00000131374	3	17198654	18486309	2327	43	2.4501	0.0071404	TBC1D5
ENSG00000182568	3	18386879	18487080	138	19	1.159	0.12322	SATB1
ENSG00000183960	3	19189946	19577138	346	41	1.4211	0.077645	KCNH8
ENSG00000163576	3	19920964	19988517	182	18	1.3505	0.088434	EFHB
ENSG00000144566	3	19988571	20026667	109	15	1.0417	0.14879	RAB5A
ENSG00000183977	3	20021453	20053822	94	13	0.45864	0.32325	PP2D1
ENSG00000114166	3	20081515	20195896	400	28	1.3609	0.086766	KAT2B
ENSG00000129810	3	20202085	20227784	71	9	1.7179	0.042908	SGOL1
ENSG00000151789	3	21459915	22414812	2562	144	0.23989	0.40521	ZNF385D
ENSG00000206559	3	28390637	28579613	24	5	-1.0703	0.85776	ZCWPW2
ENSG00000144642	3	29322473	30051886	2187	132	3.6185	0.00014815	RBMS3
ENSG00000163513	3	30647994	30735634	207	32	0.65631	0.25581	TGFBR2
ENSG00000144644	3	30767692	30936257	450	36	1.8475	0.03234	GADL1
ENSG00000163527	3	31574130	31679112	158	15	0.24873	0.40179	STT3B
ENSG00000144645	3	31699382	32119072	909	95	-0.011876	0.50474	OSBPL10
ENSG00000197385	3	32023263	32033120	31	4	1.2231	0.11065	ZNF860
ENSG00000152642	3	32147181	32210205	203	17	-0.12998	0.55171	GPD1L
ENSG00000172995	3	35680437	35835988	252	22	2.2715	0.011558	ARPP21
ENSG00000144681	3	36421836	36589499	554	30	1.2528	0.10514	STAC
ENSG00000163673	3	36753913	36781352	37	9	1.1645	0.12211	DCLK3
ENSG00000168016	3	36868311	36986548	190	17	1.5926	0.055628	TRANK1
ENSG00000178567	3	37027357	37034795	4	1	0.63206	0.26367	EPM2AIP1
ENSG00000076242	3	37034823	37107380	118	10	0.21727	0.414	MLH1
ENSG00000093167	3	37094117	37225180	68	5	-0.21828	0.58639	LRRFIP2
ENSG00000170011	3	39850405	40301812	1036	48	2.4126	0.0079186	MYRIP
ENSG00000114784	3	40351175	40353915	3	1	0.70222	0.24127	EIF1B
ENSG00000168032	3	40428647	40470110	64	4	-0.59086	0.72269	ENTPD3
ENSG00000188846	3	40498783	40503861	8	3	-0.18671	0.57406	RPL14
ENSG00000177873	3	40518604	40531727	10	3	-1.339	0.90972	ZNF619
ENSG00000177842	3	40547483	40560227	8	2	0.9596	0.16863	ZNF620
ENSG00000172888	3	40566369	40616176	61	9	1.5083	0.065743	ZNF621
ENSG00000168036	3	41236328	41301587	54	5	1.3514	0.08828	CTNNB1
ENSG00000168038	3	41288090	42003922	1714	34	4.2739	9.6024e-06	ULK4
ENSG00000182606	3	42055294	42267381	467	37	0.78204	0.2171	TRAK1
ENSG00000187094	3	42299317	42307699	14	3	1.9845	0.023598	CCK
ENSG00000157093	3	42438570	42452092	22	6	-0.32482	0.62734	LYZL4
ENSG00000114812	3	42530791	42579059	83	19	0.75035	0.22652	VIPR1
ENSG00000093183	3	42589461	42642572	103	12	1.1386	0.12743	SEC22C
ENSG00000008324	3	42623332	42636606	32	7	0.99487	0.1599	SS18L2
ENSG00000114857	3	42642106	42690227	99	9	1.4516	0.073311	NKTR
ENSG00000114853	3	42695176	42709072	28	6	2.215	0.013381	ZBTB47
ENSG00000157119	3	42727011	42734036	5	2	2.9042	0.0018408	KLHL40
ENSG00000010282	3	42734155	42744319	15	4	2.2903	0.011001	HHATL
ENSG00000244607	3	42734155	42814745	126	13	1.4338	0.075815	CCDC13
ENSG00000181061	3	42798669	42846023	51	10	1.1921	0.11662	HIGD1A
ENSG00000144648	3	42846244	42929466	149	17	0.92505	0.17747	ACKR2
ENSG00000273291	3	42850938	43097363	415	29	1.6637	0.048086	KRBOX1
ENSG00000240747	3	42850975	42984284	201	23	0.9618	0.16807	KRBOX1
ENSG00000180432	3	42897497	42917633	32	8	0.64212	0.2604	CYP8B1
ENSG00000182983	3	42947223	42960825	13	3	1.0995	0.13577	ZNF662
ENSG00000144649	3	43020759	43101703	179	17	2.0345	0.020953	FAM198A
ENSG00000144647	3	43120724	43147568	37	7	0.44	0.32997	POMGNT2
ENSG00000163788	3	43328004	43466256	135	19	4.4755	3.8114e-06	SNRK
ENSG00000160746	3	43396351	43733086	491	29	3.845	6.0269e-05	ANO10
ENSG00000011198	3	43731605	43775863	87	8	2.3693	0.0089108	ABHD5
ENSG00000173769	3	44283378	44373590	164	11	0.64422	0.25972	TOPAZ1
ENSG00000179152	3	44379611	44450943	115	10	1.1803	0.11894	TCAIM
ENSG00000185219	3	44481262	44519162	46	8	2.5794	0.0049488	ZNF445
ENSG00000178917	3	44540462	44552128	7	3	0.58618	0.27888	ZNF852
ENSG00000196345	3	44596685	44624975	41	6	3.3507	0.00040298	ZKSCAN7
ENSG00000273303	3	44607051	44635665	35	5	3.3322	0.00043082	RP11-944L7.5
ENSG00000144792	3	44619715	44641186	19	5	3.3283	0.00043688	ZNF660
ENSG00000186448	3	44626380	44689963	63	8	3.2041	0.00067737	ZNF197
ENSG00000169981	3	44690219	44702283	8	4	1.0962	0.13649	ZNF35
ENSG00000196653	3	44754135	44765323	10	5	1.818	0.034532	ZNF502
ENSG00000186446	3	44771088	44778575	9	2	1.5256	0.063559	ZNF501
ENSG00000163807	3	44779153	44803154	22	6	1.18	0.119	KIAA1143
ENSG00000163808	3	44803209	44914868	81	11	1.9032	0.028506	KIF15
ENSG00000169964	3	44903361	44907162	1	1	0.49788	0.30928	TMEM42
ENSG00000163810	3	44916100	44956482	83	10	1.7985	0.03605	TGM4
ENSG00000163812	3	44956749	45017677	55	6	1.8863	0.029627	ZDHHC3
ENSG00000075914	3	45016733	45077558	112	10	2.3211	0.01014	EXOSC7
ENSG00000163815	3	45043040	45077563	77	8	2.4527	0.0070901	CLEC3B
ENSG00000163814	3	45123770	45187914	122	36	0.30382	0.38063	CDCP1
ENSG00000249992	3	45265958	45267770	3	2	1.1982	0.11542	TMEM158
ENSG00000011376	3	45429998	45590913	278	19	0.57619	0.28224	LARS2
ENSG00000144791	3	45596886	45727830	384	24	-0.72525	0.76585	LIMD1
ENSG00000211456	3	45730548	45786916	176	9	2.0791	0.018806	SACM1L
ENSG00000163817	3	45796942	45838027	53	16	1.4541	0.072964	SLC6A20
ENSG00000163818	3	45864808	45957534	151	22	0.97073	0.16584	LZTFL1
ENSG00000173585	3	45927996	45944667	33	8	0.74518	0.22808	CCR9
ENSG00000163820	3	45959396	46037316	178	17	0.97187	0.16556	FYCO1
ENSG00000172215	3	45982425	45989845	13	4	0.53701	0.29563	CXCR6
ENSG00000173578	3	46058516	46069234	21	2	-0.65417	0.7435	XCR1
ENSG00000183625	3	46205096	46308197	182	9	0.22484	0.41105	CCR3
ENSG00000163823	3	46243200	46249887	10	1	-0.62968	0.73555	CCR1
ENSG00000121807	3	46395225	46402419	17	4	1.4513	0.073351	CCR2
ENSG00000160791	3	46411633	46417697	12	2	0.69015	0.24505	CCR5
ENSG00000121797	3	46448654	46454488	13	3	1.9874	0.023439	CCRL2
ENSG00000012223	3	46477136	46526724	103	12	0.53303	0.29701	LTF
ENSG00000163681	3	57741177	57914895	164	17	4.5785	2.3421e-06	SLMAP
ENSG00000136068	3	57994127	58157982	294	24	-0.35798	0.63982	FLNB
ENSG00000163687	3	58177984	58200424	54	10	-0.066115	0.52636	DNASE1L3
ENSG00000163686	3	58223233	58281420	148	17	0.81344	0.20798	ABHD6
ENSG00000163684	3	58291974	58310422	58	6	0.72298	0.23485	RPP14
ENSG00000168297	3	58318607	58411748	338	17	1.1584	0.12335	PXK
ENSG00000168291	3	58413357	58419584	21	5	1.6917	0.04535	PDHB
ENSG00000168301	3	58477841	58488087	10	3	-0.68805	0.75429	KCTD6
ENSG00000168306	3	58490863	58523046	44	12	-1.0197	0.84606	ACOX2
ENSG00000168309	3	58549844	58613337	209	28	1.3969	0.081224	FAM107A
ENSG00000198643	3	58619673	58652575	101	14	1.2455	0.10647	FAM3D
ENSG00000163689	3	58703092	59035810	299	22	0.72756	0.23344	C3orf67
ENSG00000189283	3	59735036	61237133	4732	306	1.7791	0.03761	FHIT
ENSG00000269415	3	59957215	59957583	3	1	-1.2555	0.89535	NPCDR1
ENSG00000144724	3	61547243	62283288	1739	143	1.5982	0.054996	PTPRG
ENSG00000114405	3	62304648	62321888	7	3	-1.0444	0.85185	C3orf14
ENSG00000153266	3	62355356	62359999	2	1	0.012561	0.49499	FEZF2
ENSG00000163618	3	62384022	62861054	1417	84	1.1896	0.1171	CADPS
ENSG00000163630	3	63213991	63602597	1057	74	2.5089	0.0060549	SYNPR
ENSG00000188817	3	63638344	63664696	97	11	0.51851	0.30205	SNTN
ENSG00000163632	3	63805038	63834312	26	10	-1.358	0.91276	C3orf49
ENSG00000163634	3	63819546	63849579	29	8	-1.4151	0.92149	THOC7
ENSG00000163635	3	63850233	63989138	187	22	-1.6912	0.9546	ATXN7
ENSG00000163636	3	63996225	64009658	29	7	-0.61049	0.72923	PSMD6
ENSG00000163637	3	64079543	64431152	859	77	1.188	0.11742	PRICKLE2
ENSG00000163638	3	64501333	64673676	311	26	1.4622	0.071838	ADAMTS9
ENSG00000151276	3	65339200	66024509	1756	133	3.5885	0.00016627	MAGI1
ENSG00000144741	3	66119285	66438540	493	34	0.13983	0.4444	SLC25A26
ENSG00000144749	3	66429221	66551687	213	26	0.53872	0.29504	LRIG1
ENSG00000163376	3	67048727	67061634	12	3	-0.6412	0.7393	KBTBD8
ENSG00000172340	3	67410884	67705038	847	52	-0.74399	0.77156	SUCLG2
ENSG00000183662	3	68053359	68594776	1491	73	1.6051	0.05424	FAM19A1
ENSG00000163377	3	68780917	68981761	500	22	0.86726	0.1929	FAM19A4
ENSG00000163378	3	69024365	69063112	89	10	0.2157	0.41461	EOGT
ENSG00000144747	3	69068978	69101484	51	8	-0.20642	0.58177	TMF1
ENSG00000144744	3	69103881	69129559	38	7	-0.06624	0.52641	UBA3
ENSG00000144746	3	69134095	69155217	48	9	1.85	0.032156	ARL6IP5
ENSG00000163380	3	69156023	69172183	29	5	0.79348	0.21375	LMOD3
ENSG00000114541	3	69219141	69591734	922	71	1.1637	0.12227	FRMD4B
ENSG00000163412	3	71724567	71803924	192	27	5.126	1.4799e-07	EIF4E3
ENSG00000170837	3	71803201	71805647	1	1	0.99786	0.15917	GPR27
ENSG00000163421	3	71820807	71834357	23	7	3.3538	0.00039849	PROK2
ENSG00000163602	3	72420976	72496069	58	13	-0.056893	0.52268	RYBP
ENSG00000144736	3	72798428	72911065	112	6	3.693	0.00011083	SHQ1
ENSG00000172986	3	72937224	73047289	265	19	2.7999	0.002556	GXYLT2
ENSG00000163605	3	73045936	73118350	202	8	3.2246	0.00063069	PPP4R2
ENSG00000255423	3	73110810	73112488	2	1	3.3321	0.00043091	EBLN2
ENSG00000121440	3	73431584	73674091	446	55	0.91805	0.1793	PDZRN3
ENSG00000113805	3	74311719	74570291	458	52	0.36772	0.35654	CNTN3
ENSG00000227124	3	75758794	75834734	73	7	1.7284	0.04196	ZNF717
ENSG00000185008	3	75955846	77699115	1109	48	1.3543	0.087815	ROBO2
ENSG00000169855	3	78646390	79816965	2086	88	1.3877	0.082614	ROBO1
ENSG00000114480	3	81538850	81811312	388	25	0.9018	0.18358	GBE1
ENSG00000206538	3	86987119	87040269	37	8	0.25286	0.40019	VGLL3
ENSG00000083937	3	87276421	87304698	52	8	2.9359	0.0016627	CHMP2B
ENSG00000064835	3	87308554	87325737	30	7	3.504	0.00022917	POU1F1
ENSG00000179097	3	88039846	88042919	5	3	1.5475	0.060867	HTR1F
ENSG00000163320	3	88101094	88199035	187	5	5.2877	6.192e-08	CGGBP1
ENSG00000229729	3	88108424	88188123	154	4	5.2808	6.4317e-08	RP11-159G9.5
ENSG00000175105	3	88188254	88193815	7	2	5.3734	3.8643e-08	ZNF654
ENSG00000179021	3	88198893	88217879	30	3	5.172	1.1582e-07	C3orf38
ENSG00000044524	3	89156674	89531284	506	23	-0.11186	0.54453	EPHA3
ENSG00000184500	3	93591881	93692910	61	14	0.22367	0.41151	PROS1
ENSG00000169379	3	93698983	93774512	44	8	0.011305	0.49549	ARL13B
ENSG00000178750	3	93733213	93747454	12	3	0.27344	0.39226	STX19
ENSG00000178700	3	93766680	93782233	7	3	0.07258	0.47107	DHFRL1
ENSG00000178694	3	93781760	93847389	43	12	-0.53742	0.70451	NSUN3
ENSG00000269028	3	96335981	96337000	2	1	0.84636	0.19868	MTRNR2L12
ENSG00000080224	3	96533425	97471304	971	57	0.79872	0.21223	EPHA6
ENSG00000113966	3	97483365	97519953	57	8	-0.79086	0.78549	ARL6
ENSG00000233280	3	97540884	97594132	49	7	-0.14565	0.5579	CRYBG3
ENSG00000080200	3	97595819	97663810	68	9	-0.43629	0.66869	CRYBG3
ENSG00000184220	3	99536678	99897447	169	19	-0.23655	0.5935	CMSS1
ENSG00000168386	3	99548985	99833357	128	13	-0.15082	0.55994	FILIP1L
ENSG00000235156	3	99904531	99913035	20	5	-1.3546	0.91224	TMEM30C
ENSG00000036054	3	99979844	100044095	67	10	-0.2622	0.60342	TBC1D23
ENSG00000114021	3	100053545	100075710	47	10	1.0071	0.15694	NIT2
ENSG00000154174	3	100082275	100120242	5	3	1.7034	0.04425	TOMM70A
ENSG00000170017	3	105085753	105295744	542	29	0.3117	0.37763	ALCAM
ENSG00000114423	3	105374305	105588396	438	25	0.77628	0.21879	CBLB
ENSG00000163507	3	108268716	108308491	12	4	-0.94948	0.82881	KIAA1524
ENSG00000198919	3	108308529	108413693	122	12	-0.7634	0.77739	DZIP3
ENSG00000163515	3	108462271	108476231	23	6	0.73532	0.23107	RETNLB
ENSG00000163519	3	108541545	108573852	56	10	0.13817	0.44505	TRAT1
ENSG00000138472	3	108626639	108672742	123	17	1.4071	0.079693	GUCA1C
ENSG00000114487	3	108677086	108836989	311	15	1.1799	0.11903	MORC1
ENSG00000163530	3	109012635	109035364	20	7	0.85073	0.19746	DPPA2
ENSG00000121570	3	109044988	109056419	28	4	1.0123	0.15569	DPPA4
ENSG00000206532	3	110607231	110612323	7	3	0.78305	0.2168	RP11-553A10.1
ENSG00000177707	3	110788918	110994410	323	36	1.5557	0.059894	PVRL3
ENSG00000153283	3	111011566	111384597	853	49	-0.22199	0.58784	CD96
ENSG00000177494	3	111311747	111314290	1	1	-0.68176	0.7523	ZBED2
ENSG00000240891	3	111393523	111565294	511	35	1.2971	0.097299	PLCXD2
ENSG00000144824	3	111451344	111695364	737	49	2.0994	0.017889	PHLDB2
ENSG00000144827	3	111697857	111712210	50	6	2.7965	0.0025833	ABHD10
ENSG00000144834	3	111717511	111732734	57	12	1.8576	0.031615	TAGLN3
ENSG00000176040	3	111753690	111800116	123	16	0.23987	0.40522	TMPRSS7
ENSG00000114529	3	111805182	111849851	115	10	-0.17974	0.57132	C3orf52
ENSG00000174500	3	111839688	111852152	29	7	-0.62039	0.7325	GCSAM
ENSG00000172139	3	111859734	112013105	525	12	-0.4894	0.68772	SLC9C1
ENSG00000091972	3	112051194	112081659	78	12	0.04084	0.48371	CD200
ENSG00000186265	3	112182815	112218408	33	4	0.55783	0.28848	BTLA
ENSG00000144848	3	112251356	112280893	66	5	-0.17129	0.568	ATG3
ENSG00000138459	3	112280556	112304424	60	6	-0.11085	0.54413	SLC35A5
ENSG00000091986	3	112323407	112368377	76	14	-0.041551	0.51657	CCDC80
ENSG00000206531	3	112534556	112565703	106	15	-0.49264	0.68887	CD200R1L
ENSG00000163606	3	112640056	112693969	194	19	0.65272	0.25697	CD200R1
ENSG00000163607	3	112709765	112733907	40	10	1.5474	0.060888	GTPBP8
ENSG00000163608	3	112721287	112738708	29	8	1.2884	0.098801	C3orf17
ENSG00000144857	3	112929850	113006303	181	26	-0.1399	0.55563	BOC
ENSG00000206530	3	113005777	113160457	439	18	1.212	0.11277	WDR52
ENSG00000163611	3	113161565	113234034	206	14	0.53574	0.29607	SPICE1
ENSG00000072858	3	113251143	113348425	236	27	1.7514	0.039942	SIDT1
ENSG00000176542	3	113367232	113415493	46	5	1.6624	0.048221	KIAA2018
ENSG00000121579	3	113435307	113465147	23	2	1.2963	0.097429	NAA50
ENSG00000114573	3	113465866	113530903	59	3	1.4826	0.069084	ATP6V1A
ENSG00000185565	3	115521235	117716095	4598	233	5.2341	8.2914e-08	LSAMP
ENSG00000144847	3	118619404	118864915	485	40	1.1124	0.13299	IGSF11
ENSG00000163424	3	118864997	118878889	36	8	0.68473	0.24676	C3orf30
ENSG00000251012	3	118866222	118906654	111	20	0.23095	0.40868	RP11-484M3.5
ENSG00000114638	3	118892364	118924000	79	17	0.53012	0.29801	UPK1B
ENSG00000121578	3	118930579	118959950	97	15	0.093812	0.46263	B4GALT4
ENSG00000031081	3	119013220	119139561	330	42	1.0671	0.14296	ARHGAP31
ENSG00000176142	3	119148347	119187677	92	12	-0.29352	0.61544	TMEM39A
ENSG00000163389	3	119187785	119213555	63	12	-0.3554	0.63886	POGLUT1
ENSG00000113845	3	119217379	119243937	76	12	-0.70358	0.75915	TIMMDC1
ENSG00000121594	3	119243140	119278449	88	17	0.20252	0.41975	CD80
ENSG00000144843	3	119298115	119308792	13	6	-0.37888	0.64761	ADPRH
ENSG00000144837	3	119316689	119348658	99	9	0.75629	0.22474	PLA1A
ENSG00000121577	3	119355304	119384171	89	10	-0.69241	0.75566	POPDC2
ENSG00000138495	3	119373360	119396301	76	8	-1.046	0.85223	COX17
ENSG00000183833	3	119421869	119485949	107	13	-0.021911	0.50874	MAATS1
ENSG00000144852	3	119499331	119537332	98	17	-1.2414	0.89277	NR1I2
ENSG00000082701	3	119540170	119813264	343	21	0.094818	0.46223	GSK3B
ENSG00000175697	3	119883492	120003941	306	22	0.34102	0.36655	GPR156
ENSG00000163428	3	120043356	120068186	54	7	1.6598	0.048475	LRRC58
ENSG00000163430	3	120111140	120170100	140	18	2.6796	0.0036855	FSTL1
ENSG00000065518	3	120315156	120321347	20	5	0.64063	0.26088	NDUFB4
ENSG00000113924	3	120347020	120401418	172	28	0.91005	0.1814	HGD
ENSG00000144840	3	120405528	120461840	76	14	0.81786	0.20672	RABL3
ENSG00000153767	3	120461484	120501916	63	14	0.29164	0.38528	GTF2E1
ENSG00000145087	3	120626919	121143608	1282	27	0.46625	0.32052	STXBP5L
ENSG00000051341	3	121150278	121264853	185	15	-0.79038	0.78535	POLQ
ENSG00000186103	3	121289551	121305481	31	8	-0.35655	0.63929	ARGFX
ENSG00000163833	3	121311966	121349139	89	18	-1.0612	0.85571	FBXO40
ENSG00000180353	3	121350246	121379774	52	7	0.46237	0.32191	HCLS1
ENSG00000173230	3	121382046	121468602	114	14	1.4341	0.075775	GOLGB1
ENSG00000173226	3	121488610	121553926	190	12	2.7739	0.0027697	IQCB1
ENSG00000145088	3	121554030	121605373	111	8	2.1001	0.017861	EAF2
ENSG00000163406	3	121612936	121662949	152	5	1.9197	0.027446	SLC15A2
ENSG00000145103	3	121706170	121741051	53	10	2.8094	0.0024818	ILDR1
ENSG00000114013	3	121774213	121839983	97	18	0.28128	0.38925	CD86
ENSG00000036828	3	121902530	122005342	349	24	-0.083863	0.53342	CASR
ENSG00000121552	3	122044091	122060819	39	8	-0.09144	0.53643	CSTA
ENSG00000160124	3	122078438	122102078	62	12	0.046573	0.48143	CCDC58
ENSG00000114023	3	122103023	122131181	70	12	-0.35216	0.63764	FAM162A
ENSG00000196981	3	122130715	122134882	5	2	1.1521	0.12464	WDR5B
ENSG00000114030	3	122140796	122233792	178	18	0.97171	0.1656	KPNA1
ENSG00000138496	3	122246771	122283424	69	10	0.474	0.31775	PARP9
ENSG00000163840	3	122283085	122294050	17	8	0.59665	0.27537	DTX3L
ENSG00000173200	3	122296449	122357894	173	18	2.0219	0.021592	PARP15
ENSG00000173193	3	122399465	122449687	142	18	0.66376	0.25342	PARP14
ENSG00000169087	3	122458846	122512671	136	14	0.86088	0.19465	HSPBAP1
ENSG00000138463	3	122513642	122599986	158	20	0.47031	0.31907	DIRC2
ENSG00000082684	3	122628041	122747452	282	36	0.080741	0.46782	SEMA5B
ENSG00000065485	3	122785909	122944074	368	34	-0.61244	0.72988	PDIA5
ENSG00000121542	3	122920774	122992977	218	6	-0.055399	0.52209	SEC22A
ENSG00000173175	3	123001143	123168605	260	18	1.0227	0.15323	ADCY5
ENSG00000206527	3	123209667	123304032	220	16	2.4219	0.0077189	PTPLB
ENSG00000065534	3	123328896	123603178	326	33	3.4148	0.0003191	MYLK
ENSG00000175455	3	123616152	123680564	113	11	2.5712	0.0050675	CCDC14
ENSG00000065371	3	123687368	123711025	29	6	1.6457	0.049911	ROPN1
ENSG00000160145	3	123798870	124445172	1575	84	1.7241	0.042343	KALRN
ENSG00000114491	3	124449213	124464040	32	6	-1.0599	0.85541	UMPS
ENSG00000082781	3	124480795	124620265	355	24	-1.6457	0.95009	ITGB5
ENSG00000173702	3	124624289	124672663	129	25	0.34111	0.36651	MUC13
ENSG00000173706	3	124684554	124774802	203	21	0.067495	0.47309	HEG1
ENSG00000221955	3	124801480	124998021	533	58	2.0042	0.022523	SLC12A8
ENSG00000163848	3	124944405	125094198	224	10	1.2761	0.10095	ZNF148
ENSG00000114520	3	125165495	125239041	185	15	1.7894	0.036777	SNX4
ENSG00000144909	3	125247702	125313934	216	16	2.9053	0.0018345	OSBPL11
ENSG00000189366	3	125648118	125655882	28	3	1.2954	0.097596	ALG1L
ENSG00000114547	3	125687987	125702297	19	6	1.984	0.023629	ROPN1B
ENSG00000114544	3	125725198	125820404	257	15	1.8277	0.033798	SLC41A3
ENSG00000144908	3	125822412	125916837	322	26	1.059	0.14479	ALDH1L1
ENSG00000163884	3	126061478	126076285	16	5	0.42963	0.33373	KLF15
ENSG00000163885	3	126113782	126155399	121	22	0.28633	0.38731	CCDC37
ENSG00000070476	3	126156444	126194762	108	14	-1.2311	0.89086	ZXDC
ENSG00000159650	3	126200124	126236616	121	26	-0.46539	0.67917	UROC1
ENSG00000180767	3	126243126	126262134	69	11	0.61172	0.27036	CHST13
ENSG00000180697	3	126245842	126277808	110	15	0.48617	0.31342	C3orf22
ENSG00000197763	3	126290622	126373998	203	24	0.13085	0.44795	TXNRD3
ENSG00000206483	3	126290625	126327398	86	15	0.1005	0.45997	TXNRD3NB
ENSG00000159685	3	126423063	126679249	548	23	0.94679	0.17187	CHCHD6
ENSG00000114554	3	126707437	126756235	145	18	-0.39654	0.65415	PLXNA1
ENSG00000214324	3	126911974	126917025	8	3	0.76257	0.22286	C3orf56
ENSG00000163870	3	127291912	127317094	22	10	1.7894	0.036779	TPRA1
ENSG00000073111	3	127317066	127341276	17	5	2.6039	0.0046083	MCM2
ENSG00000114631	3	127348024	127391652	31	9	2.1866	0.014386	PODXL2
ENSG00000114626	3	127391778	127399768	4	2	2.9189	0.0017565	ABTB1
ENSG00000074416	3	127407909	127542051	279	34	-0.64926	0.74192	MGLL
ENSG00000187715	3	127634075	127706514	138	16	2.113	0.0173	KBTBD12
ENSG00000058262	3	127770484	127790526	41	3	1.5383	0.061984	SEC61A1
ENSG00000175792	3	127783621	127872757	67	4	1.3221	0.093062	RUVBL1
ENSG00000172752	3	130064359	130203688	339	23	1.6217	0.052436	COL6A5
ENSG00000206384	3	130279178	130396999	145	20	2.035	0.020926	COL6A6
ENSG00000196455	3	130397779	130465673	93	3	0.76146	0.22319	PIK3R4
ENSG00000017260	3	130569439	130735556	220	23	3.9338	4.18e-05	ATP2C1
ENSG00000034533	3	130732719	130746493	22	4	2.632	0.0042439	ASTE1
ENSG00000114670	3	130745694	131069309	566	26	4.6593	1.5868e-06	NEK11
ENSG00000198585	3	131100515	131107674	6	3	2.1267	0.016722	NUDT16
ENSG00000114686	3	131181056	131221827	6	3	2.5995	0.0046676	MRPL3
ENSG00000066405	3	137717577	137752494	42	6	1.5132	0.065108	CLDN18
ENSG00000158163	3	137780832	137834660	93	6	-0.36348	0.64188	DZIP1L
ENSG00000118017	3	137842560	137851229	11	2	0.26464	0.39564	A4GNT
ENSG00000138231	3	137879854	137893791	15	1	-0.51963	0.69834	DBR1
ENSG00000114098	3	137906109	138017231	64	15	-0.25298	0.59986	ARMC8
ENSG00000181322	3	137980279	138048728	42	14	0.42482	0.33549	NME9
ENSG00000158186	3	138066539	138124375	112	9	-0.069549	0.52772	MRAS
ENSG00000158220	3	138153428	138200528	69	12	1.6287	0.051684	ESYT3
ENSG00000114107	3	138213186	138313380	136	10	1.1791	0.11918	CEP70
ENSG00000158234	3	138327448	138352218	27	4	1.4951	0.067444	FAIM
ENSG00000051382	3	138372860	138553780	190	8	1.1163	0.13214	PIK3CB
ENSG00000183770	3	138663066	138665982	2	1	0.59278	0.27667	FOXL2
ENSG00000206262	3	138666076	138672293	14	2	-0.015955	0.50636	C3orf72
ENSG00000206260	3	138722804	138725110	3	2	-0.27896	0.60986	PRR23A
ENSG00000175110	3	138724648	139076065	483	47	0.53118	0.29765	MRPS22
ENSG00000184814	3	138737873	138739768	1	1	0.084658	0.46627	PRR23B
ENSG00000233701	3	138760944	138763734	7	1	-0.66869	0.74815	PRR23C
ENSG00000184432	3	139074442	139108574	71	7	1.0912	0.13759	COPB2
ENSG00000114113	3	139171726	139199589	52	7	0.60873	0.27135	RBP2
ENSG00000114115	3	139236276	139258671	48	11	1.2012	0.11484	RBP1
ENSG00000163864	3	139279022	139396859	190	27	-0.047046	0.51876	NMNAT3
ENSG00000158258	3	139654027	140296239	783	74	-0.14973	0.55951	CLSTN2
ENSG00000120756	3	142315229	142432506	161	15	0.83194	0.20272	PLS1
ENSG00000144935	3	142442916	142526730	122	10	1.0805	0.13997	TRPC1
ENSG00000163710	3	142534764	142608045	153	24	1.0745	0.1413	PCOLCE2
ENSG00000188582	3	142668006	142682178	19	5	0.55761	0.28856	PAQR9
ENSG00000163714	3	142683339	142779567	154	13	0.032326	0.48711	U2SURP
ENSG00000175040	3	142838173	142841800	2	1	-0.64725	0.74126	CHST2
ENSG00000181804	3	142984064	143567373	1411	125	2.5813	0.0049219	SLC9A9
ENSG00000181744	3	143690640	143767561	154	11	1.9822	0.023726	C3orf58
ENSG00000232013	3	145782358	145784156	3	2	-1.2415	0.89278	AC107021.1
ENSG00000152952	3	145787227	145881440	237	12	-1.6275	0.94819	PLOD2
ENSG00000114698	3	145910126	145968966	168	16	-2.0035	0.97744	PLSCR4
ENSG00000163746	3	146109208	146213778	228	14	-1.1756	0.88012	PLSCR2
ENSG00000188313	3	146232967	146262651	108	10	1.3925	0.081884	PLSCR1
ENSG00000231213	3	146294342	146324003	131	15	1.6751	0.046956	PLSCR5
ENSG00000174963	3	147103833	147124647	24	6	1.4503	0.073483	ZIC4
ENSG00000152977	3	147111209	147228080	209	18	1.3881	0.082561	ZIC1
ENSG00000144891	3	148415571	148460795	80	11	-2.0663	0.9806	AGTR1
ENSG00000153002	3	148508889	148577974	178	29	1.8226	0.034186	CPB1
ENSG00000163751	3	148583043	148614983	68	9	-0.086076	0.5343	CPA3
ENSG00000163754	3	148709128	148745419	56	10	-0.019486	0.50777	GYG1
ENSG00000071794	3	148747914	148804341	89	13	-0.060588	0.52416	HLTF
ENSG00000163755	3	148847371	148891519	127	18	0.16703	0.43367	HPS3
ENSG00000047457	3	148880197	148939842	124	23	1.6389	0.050613	CP
ENSG00000163762	3	149036285	149052201	23	7	-0.84955	0.80221	TM4SF18
ENSG00000169908	3	149086809	149095652	13	3	-0.70687	0.76018	TM4SF1
ENSG00000169903	3	149191761	149221068	151	15	0.16839	0.43314	TM4SF4
ENSG00000018408	3	149235022	149454501	536	50	-0.21985	0.58701	WWTR1
ENSG00000114744	3	149456257	149470286	22	3	-0.8027	0.78893	COMMD2
ENSG00000206199	3	149478892	149686172	367	22	0.76537	0.22203	ANKUB1
ENSG00000082996	3	149530495	149679926	237	21	0.27723	0.3908	RNF13
ENSG00000070087	3	149682691	149768575	189	22	1.4204	0.077741	PFN2
ENSG00000268175	3	149689066	149690535	1	1	0.55077	0.2909	AC117395.1
ENSG00000196428	3	150126122	150184218	125	14	3.0607	0.001104	TSC22D2
ENSG00000120742	3	150259781	150321015	126	17	-0.86321	0.80599	SERP1
ENSG00000144895	3	150264465	150302029	77	13	-0.99747	0.84073	EIF2A
ENSG00000198843	3	150320662	150348222	43	10	-0.53644	0.70417	SELT
ENSG00000163645	3	150377672	150421758	71	15	1.1589	0.12324	FAM194A
ENSG00000181788	3	150458914	150481264	33	2	1.5733	0.057828	SIAH2
ENSG00000214237	3	150588832	150612089	32	4	1.135	0.1282	FAM188B2
ENSG00000260234	3	150600784	150659530	102	20	1.1889	0.11724	RP11-166N6.3
ENSG00000163646	3	150643950	150690786	96	15	1.631	0.051445	CLRN1
ENSG00000144893	3	150803484	151154860	308	24	1.9139	0.027819	MED12L
ENSG00000174946	3	150915619	150920988	7	2	0.60386	0.27297	GPR171
ENSG00000174944	3	150929905	150996255	106	12	2.3797	0.0086627	P2RY14
ENSG00000197980	3	156543270	156763918	504	20	1.1403	0.12709	LEKR1
ENSG00000163590	3	160473390	160796695	134	14	2.3382	0.0096878	PPM1L
ENSG00000169255	3	160801671	160823172	37	5	1.6292	0.051637	B3GALNT1
ENSG00000169251	3	160822484	160971320	290	16	2.5322	0.005667	NMD3
ENSG00000196542	3	161062580	161090668	88	11	3.4315	0.00030015	SPTSSB
ENSG00000182447	3	161214596	161221730	20	3	2.8427	0.0022366	OTOL1
ENSG00000090402	3	164696686	164796283	151	8	-0.12896	0.55131	SI
ENSG00000121871	3	164904508	164914897	14	4	-0.64848	0.74166	SLITRK3
ENSG00000114200	3	165490692	165555260	156	17	3.0196	0.0012654	BCHE
ENSG00000169064	3	166958075	167099134	263	19	1.5518	0.060355	ZBBX
ENSG00000114204	3	167159577	167196792	80	8	1.1635	0.12231	SERPINI2
ENSG00000174776	3	167196472	167371771	195	24	0.42394	0.3358	WDR49
ENSG00000114209	3	167401086	167452727	61	3	-1.0588	0.85515	PDCD10
ENSG00000163536	3	167453031	167543356	231	18	2.4364	0.0074181	SERPINI1
ENSG00000173905	3	167726465	167813763	115	14	-1.2938	0.90213	GOLIM4
ENSG00000013297	3	170136653	170578169	741	48	1.8296	0.033657	CLDN11
ENSG00000013293	3	170177372	170303863	185	26	1.5677	0.058474	SLC7A14
ENSG00000163584	3	170582664	170588272	9	2	1.3944	0.081593	RPL22L1
ENSG00000163577	3	170606204	170626482	33	6	1.8352	0.033239	EIF5A2
ENSG00000163581	3	170714137	170744539	59	5	2.2309	0.012843	SLC2A2
ENSG00000154310	3	170779128	171178197	185	16	1.6665	0.047811	TNIK
ENSG00000169760	3	173114074	174004434	1489	94	3.0097	0.0013076	NLGN1
ENSG00000177694	3	174156363	175523428	3241	187	3.2645	0.0005483	NAALADL2
ENSG00000177565	3	176737143	176915261	375	30	1.1777	0.11947	TBL1XR1
ENSG00000197584	3	177990720	178562217	1295	74	0.80732	0.20974	KCNMB2
ENSG00000172667	3	178735011	178790067	70	9	0.52881	0.29847	ZMAT3
ENSG00000121879	3	178865902	178957881	168	19	1.6097	0.053726	PIK3CA
ENSG00000171121	3	178957530	178984790	107	15	2.2396	0.012559	KCNMB3
ENSG00000121864	3	179040779	179053323	12	3	0.66446	0.2532	ZNF639
ENSG00000171109	3	179065480	179112719	66	10	-0.33298	0.63042	MFN1
ENSG00000114450	3	179116990	179169378	69	10	-0.7396	0.77023	GNB4
ENSG00000136518	3	179280668	179306196	35	4	0.090199	0.46406	ACTL6A
ENSG00000136522	3	179306073	179322442	21	3	-0.025892	0.51033	MRPL47
ENSG00000136521	3	179322478	179345435	22	3	0.32798	0.37146	NDUFB5
ENSG00000058056	3	179370543	179507189	270	29	0.5235	0.30031	USP13
ENSG00000114757	3	179512746	179754841	534	35	1.3537	0.087911	PEX5L
ENSG00000058063	3	182511288	182639423	185	11	5.1542	1.2734e-07	ATP11B
ENSG00000043093	3	182655862	182703741	49	8	3.7906	7.5137e-05	DCUN1D1
ENSG00000078070	3	182733006	182833863	164	13	2.0887	0.018365	MCCC1
ENSG00000078081	3	182840001	182881627	137	16	1.2406	0.10738	LAMP3
ENSG00000053524	3	182895831	183146566	101	15	-0.13464	0.55355	MCF2L2
ENSG00000176597	3	182971032	183016292	12	2	0.25174	0.40062	B3GNT5
ENSG00000145012	3	187871072	188608460	12	3	0.71695	0.2367	LPP
ENSG00000188001	3	188665003	189043093	465	46	1.2124	0.11268	TPRG1
ENSG00000073282	3	189349205	189615068	726	105	0.91657	0.17968	TP63
ENSG00000090530	3	189674517	189840226	436	23	0.83719	0.20124	LEPREL1
ENSG00000163347	3	190023490	190040264	55	14	1.1747	0.12005	CLDN1
ENSG00000113946	3	190040330	190129932	357	24	-0.088427	0.53523	CLDN16
ENSG00000198398	3	190146444	190167665	49	10	-0.87148	0.80825	TMEM207
ENSG00000196083	3	190231840	190375843	334	50	1.78	0.037538	IL1RAP
ENSG00000205835	3	190570666	190610218	69	14	2.4465	0.0072129	GMNC
ENSG00000188729	3	190917030	190983404	172	21	2.0798	0.01877	OSTN
ENSG00000188958	3	190984957	191048325	213	19	0.73711	0.23053	UTS2B
ENSG00000152492	3	191046866	191116459	253	15	0.2338	0.40757	CCDC50
ENSG00000114279	3	191857184	192485553	1130	96	2.3863	0.0085104	FGF12
ENSG00000180611	3	192514604	192635950	253	19	-0.47164	0.68141	MB21D2
ENSG00000127252	3	192958914	192995527	68	7	0.44155	0.32941	HRASLS
ENSG00000187527	3	192992579	193096632	264	20	-0.18194	0.57218	ATP13A5
ENSG00000127249	3	193119866	193310900	339	34	0.61224	0.27019	ATP13A4
ENSG00000198836	3	193310933	193415612	209	13	1.2385	0.10776	OPA1
ENSG00000114315	3	193853934	193856521	1	1	1.4757	0.070013	HES1
ENSG00000178772	3	194060494	194072057	37	5	1.0867	0.13858	CPN2
ENSG00000172061	3	194075976	194090472	65	6	0.70238	0.24122	LRRC15
ENSG00000178732	3	194115550	194119995	13	2	1.0538	0.14598	GP5
ENSG00000133657	3	194123401	194219093	127	12	2.8213	0.0023917	ATP13A3
ENSG00000145014	3	194308402	194354418	210	22	-0.0050927	0.50203	TMEM44
ENSG00000041802	3	194361517	194393206	118	7	0.10228	0.45927	LSG1
ENSG00000185112	3	194406622	194409762	8	3	-0.97306	0.83474	FAM43A
ENSG00000173950	3	194789008	194991896	501	37	0.54061	0.29439	XXYLT1
ENSG00000114331	3	194995465	195163807	444	14	0.53419	0.29661	ACAP2
ENSG00000184203	3	195241221	195270209	59	9	2.29	0.01101	PPP1R2
ENSG00000189058	3	195295573	195311076	41	8	0.95319	0.17025	APOD
ENSG00000176945	3	195447753	195467994	2	1	-0.83623	0.79849	MUC20
ENSG00000145113	3	195473636	195539148	118	15	-0.8737	0.80886	MUC4
ENSG00000061938	3	195590235	195638816	93	17	2.1903	0.014251	TNK2
ENSG00000072274	3	195754054	195809060	111	22	2.2365	0.012659	TFRC
ENSG00000168818	4	4417469	4544073	12	3	1.339	0.090288	STX18
ENSG00000163132	4	4861393	4865663	14	4	1.9452	0.025874	MSX1
ENSG00000170891	4	5016313	5021199	21	3	0.9319	0.17569	CYTL1
ENSG00000152953	4	5053169	5502725	1577	81	2.7552	0.0029324	STK32B
ENSG00000082929	4	5526296	5529528	4	1	-1.0421	0.85131	C4orf6
ENSG00000173040	4	5544499	5711275	465	47	-0.3172	0.62446	EVC2
ENSG00000072840	4	5712924	5830772	394	51	1.5054	0.066113	EVC
ENSG00000072832	4	5749811	5894785	436	69	1.0644	0.14358	CRMP1
ENSG00000181215	4	5958845	5991545	155	22	1.311	0.094924	C4orf50
ENSG00000152969	4	6027926	6202318	365	66	-0.45542	0.6756	JAKMIP1
ENSG00000109501	4	6271576	6304992	128	7	-0.98116	0.83674	WFS1
ENSG00000074211	4	6322305	6565327	628	67	1.1952	0.116	PPP2R2C
ENSG00000013288	4	6576902	6625089	80	14	0.65898	0.25495	MAN2B2
ENSG00000179010	4	6641818	6644472	4	2	-0.68672	0.75387	MRFAP1
ENSG00000268791	4	6693782	6694189	1	1	0.49217	0.3113	AC093323.1
ENSG00000163993	4	6694796	6698897	12	2	-0.78737	0.78447	S100P
ENSG00000170871	4	6783102	6885897	89	12	-0.91567	0.82008	KIAA0232
ENSG00000132405	4	6910969	7034845	5	2	1.7621	0.039025	TBC1D14
ENSG00000219492	4	9385743	9390709	16	3	0.82039	0.206	RP11-1396O13.13
ENSG00000186146	4	9446260	9452240	13	3	1.0633	0.14382	DEFB131
ENSG00000109667	4	9772777	10056560	1042	26	1.8994	0.028758	SLC2A9
ENSG00000169676	4	9783258	9785632	3	1	-0.81985	0.79385	DRD5
ENSG00000071127	4	10075963	10118573	139	12	2.2362	0.01267	WDR1
ENSG00000178163	4	10441498	10459034	24	8	0.30537	0.38004	ZNF518B
ENSG00000109684	4	10488019	10686489	573	29	2.0192	0.021733	CLNK
ENSG00000002587	4	11394774	11431389	65	20	1.1465	0.12579	HS3ST1
ENSG00000137449	4	15004298	15071777	136	16	3.0136	0.0012906	CPEB2
ENSG00000163145	4	15341442	15447790	246	19	3.7181	0.00010036	C1QTNF7
ENSG00000048342	4	15471489	15603180	226	33	3.2857	0.00050872	CC2D2A
ENSG00000118564	4	15606162	15683302	189	16	3.1839	0.0007266	FBXL5
ENSG00000237765	4	15683285	15707188	41	8	2.0697	0.019238	FAM200B
ENSG00000109743	4	15704573	15739936	131	11	0.50097	0.3082	BST1
ENSG00000004468	4	15779898	15854853	193	17	1.2108	0.11299	CD38
ENSG00000137440	4	15937192	15940363	5	2	-1.0163	0.84526	FGFBP1
ENSG00000137441	4	15961866	15970932	19	5	-0.064611	0.52576	FGFBP2
ENSG00000007062	4	15964699	16086001	278	46	0.25911	0.39777	PROM1
ENSG00000169762	4	16162128	16229033	183	19	1.0264	0.15235	TAPT1
ENSG00000169744	4	16503164	16900432	224	37	2.0569	0.019849	LDB2
ENSG00000145147	4	20254883	20622184	670	80	2.6146	0.0044666	SLIT2
ENSG00000163138	4	20697905	20754530	152	13	1.0034	0.15784	PACRGL
ENSG00000185774	4	20730239	21950422	3285	161	3.4134	0.00032083	KCNIP4
ENSG00000152990	4	22346694	22517677	438	38	-0.3461	0.63537	GPR125
ENSG00000153012	4	25000469	25032501	19	4	-0.097776	0.53894	LGI2
ENSG00000109618	4	25121627	25162204	60	11	2.2139	0.013417	SEPSECS
ENSG00000038210	4	25162263	25280714	291	23	0.9957	0.1597	PI4K2B
ENSG00000168228	4	25314407	25372005	138	15	3.0553	0.0011242	ZCCHC4
ENSG00000053900	4	25378835	25420120	112	11	2.4474	0.0071946	ANAPC4
ENSG00000157765	4	25656923	25680370	20	6	0.40927	0.34117	SLC34A2
ENSG00000091490	4	25749055	25865382	171	33	-0.06467	0.52578	SEL1L3
ENSG00000250317	4	25863452	25931435	162	21	1.9556	0.025257	SMIM20
ENSG00000168214	4	26165077	26436541	329	37	1.3166	0.093988	RBPJ
ENSG00000163394	4	26483022	26492084	17	4	1.8441	0.032582	CCKAR
ENSG00000109680	4	26578059	26756973	131	6	1.1203	0.1313	TBC1D19
ENSG00000109689	4	26859300	27027003	209	24	2.6476	0.0040537	STIM2
ENSG00000250038	4	28363901	28404486	105	13	1.4572	0.072535	RP11-180C1.1
ENSG00000169851	4	30722037	31148422	980	52	-0.17589	0.56981	PCDH7
ENSG00000047365	4	35949843	36246131	646	48	3.9036	4.7389e-05	ARAP2
ENSG00000197057	4	36283244	36347378	150	25	0.89235	0.1861	DTHD1
ENSG00000174145	4	37245842	37451087	489	58	1.2573	0.10431	KIAA1239
ENSG00000154274	4	37455563	37625117	529	52	0.63545	0.26257	C4orf19
ENSG00000181826	4	37592422	37687998	246	41	0.81752	0.20682	RELL1
ENSG00000169299	4	37828255	37864558	129	12	0.038556	0.48462	PGM2
ENSG00000065882	4	37892708	38140796	612	59	0.56381	0.28644	TBC1D1
ENSG00000196355	4	38628029	38666430	87	14	3.2327	0.00061311	AC021860.1
ENSG00000109787	4	38665817	38702663	78	19	3.297	0.00048855	KLF3
ENSG00000174123	4	38773860	38784611	61	8	0.4589	0.32315	TLR10
ENSG00000174125	4	38792298	38858438	9	3	-0.041813	0.51668	TLR1
ENSG00000163697	4	40812044	41218731	1020	55	2.1068	0.017568	APBB2
ENSG00000154277	4	41258430	41270472	39	8	0.43797	0.3307	UCHL1
ENSG00000064042	4	41361624	41702061	625	48	-0.93111	0.8241	LIMCH1
ENSG00000109132	4	41746099	41750987	11	3	0.47449	0.31757	PHOX2B
ENSG00000109133	4	41937137	41962589	63	6	1.0575	0.14513	TMEM33
ENSG00000182308	4	41983713	41988476	9	3	3.8885	5.0428e-05	DCAF4L1
ENSG00000014824	4	41992489	42092474	307	9	4.3724	6.1454e-06	SLC30A9
ENSG00000188848	4	42112955	42154895	76	10	4.1684	1.5335e-05	BEND4
ENSG00000178343	4	42399856	42404504	16	6	1.024	0.15292	SHISA3
ENSG00000124406	4	42410390	42659122	650	30	2.9665	0.001506	ATP8A1
ENSG00000215203	4	42895284	43032675	360	29	1.662	0.048258	GRXCR1
ENSG00000183783	4	44175926	44450824	530	42	1.1327	0.12868	KCTD8
ENSG00000177752	4	44624086	44680573	198	15	0.46245	0.32188	YIPF7
ENSG00000151806	4	44680444	44702943	30	4	0.68762	0.24585	GUF1
ENSG00000163281	4	44684217	44728612	79	6	0.6905	0.24494	GNPDA2
ENSG00000163285	4	46037786	46126098	235	17	0.44249	0.32907	GABRG1
ENSG00000151834	4	46250444	46477247	406	24	0.43222	0.33279	GABRA2
ENSG00000170516	4	46736844	46911252	300	16	1.055	0.14571	COX7B2
ENSG00000109158	4	46920917	46996424	187	17	0.2097	0.41695	GABRA4
ENSG00000163288	4	46995740	47428461	809	56	0.61343	0.2698	GABRB1
ENSG00000169019	4	47452885	47465736	16	4	1.0521	0.14638	COMMD8
ENSG00000145246	4	47487305	47595503	290	28	1.6611	0.048348	ATP10D
ENSG00000145244	4	47596015	47840123	452	38	2.7572	0.0029152	CORIN
ENSG00000170448	4	47849257	47916653	151	13	2.17	0.015002	NFXL1
ENSG00000163293	4	47916159	48042188	159	12	1.7686	0.038478	NIPAL1
ENSG00000198515	4	47937994	48018689	115	10	1.7946	0.03636	CNGA1
ENSG00000157404	4	55524085	55606881	141	21	1.6483	0.049645	KIT
ENSG00000128052	4	55944644	55991756	51	10	-1.3483	0.91122	KDR
ENSG00000128039	4	56212276	56239263	65	12	2.5683	0.0051099	SRD5A3
ENSG00000134851	4	56262124	56319564	131	12	2.0295	0.021205	TMEM165
ENSG00000134852	4	56294070	56413305	371	12	1.8017	0.035795	CLOCK
ENSG00000163440	4	56422692	56458379	105	10	1.8798	0.030068	PDCL2
ENSG00000109255	4	56461396	56502865	123	15	1.2816	0.099989	NMU
ENSG00000090989	4	56719782	56771200	5	3	0.69602	0.24321	EXOC1
ENSG00000150471	4	62066976	62944053	1424	113	3.535	0.00020386	LPHN3
ENSG00000205678	4	65140975	65275186	367	15	1.396	0.081356	TECRL
ENSG00000145242	4	66185281	66536213	1076	58	3.2196	0.00064189	EPHA5
ENSG00000145241	4	68337521	68411324	191	13	0.85294	0.19685	CENPC
ENSG00000035720	4	68424446	68473055	158	21	1.5852	0.05646	STAP1
ENSG00000033178	4	68478370	68566897	192	10	-0.87746	0.80988	UBA6
ENSG00000109163	4	68605046	68620078	24	3	-0.63625	0.73769	GNRHR
ENSG00000153802	4	68686594	68749750	99	13	0.23153	0.40845	TMPRSS11D
ENSG00000187054	4	68775103	68829858	129	18	1.7069	0.043923	TMPRSS11A
ENSG00000198092	4	68918916	68995598	143	8	1.8147	0.034786	TMPRSS11F
ENSG00000226894	4	69054242	69083798	46	3	1.7202	0.042694	TMPRSS11BNL
ENSG00000185873	4	69092371	69111438	21	3	1.5939	0.055481	TMPRSS11B
ENSG00000083896	4	69176105	69215807	15	2	1.711	0.043543	YTHDC1
ENSG00000087128	4	69313167	69363322	2	1	-0.72043	0.76437	TMPRSS11E
ENSG00000196620	4	69512348	69536346	7	3	0.25237	0.40038	UGT2B15
ENSG00000109181	4	69681711	69696914	12	3	-0.078934	0.53146	UGT2B10
ENSG00000135220	4	69794181	69817509	9	3	0.36056	0.35921	UGT2A3
ENSG00000171234	4	69917081	69978705	295	9	-0.24439	0.59653	UGT2B7
ENSG00000213759	4	70065669	70080449	43	7	-0.046864	0.51869	UGT2B11
ENSG00000156096	4	70345883	70391732	151	10	0.65318	0.25682	UGT2B4
ENSG00000271271	4	70454135	70505360	177	15	-0.34251	0.63402	UGT2A2
ENSG00000173610	4	70454135	70518965	210	17	-0.26441	0.60427	UGT2A1
ENSG00000270386	4	70454912	70518967	209	17	-0.25945	0.60236	UGT2A1
ENSG00000173597	4	70586880	70653679	161	20	-0.72893	0.76698	SULT1B1
ENSG00000109193	4	70676498	70725870	111	17	1.8923	0.029225	SULT1E1
ENSG00000126545	4	70796799	70812289	22	4	0.29836	0.38272	CSN1S1
ENSG00000135222	4	70820974	70826725	13	3	0.19973	0.42084	CSN2
ENSG00000126549	4	70861647	70868287	9	4	0.77732	0.21848	STATH
ENSG00000205649	4	70894130	70902255	24	5	0.067164	0.47323	HTN3
ENSG00000126550	4	70916119	70924562	24	7	-0.01935	0.50772	HTN1
ENSG00000187533	4	70999333	71042516	93	12	-0.87762	0.80993	C4orf40
ENSG00000109205	4	71062213	71070293	16	3	0.26983	0.39365	ODAM
ENSG00000181617	4	71091788	71100969	12	4	-0.57664	0.71791	FDCSP
ENSG00000171209	4	71108305	71117145	56	4	-0.72239	0.76497	CSN3
ENSG00000145309	4	71200683	71202833	3	1	-0.53822	0.70479	CABS1
ENSG00000109208	4	71226478	71232875	34	8	-1.3425	0.91029	SMR3A
ENSG00000171201	4	71235810	71255961	85	9	-1.3904	0.9178	SMR3B
ENSG00000171199	4	71263599	71275911	37	9	-1.1444	0.87378	PROL1
ENSG00000171195	4	71296209	71348714	159	16	-0.35778	0.63975	MUC7
ENSG00000187689	4	71384257	71398459	50	8	-0.45692	0.67614	AMTN
ENSG00000178522	4	71457973	71473005	27	9	-0.54177	0.70601	AMBN
ENSG00000132464	4	71494461	71552533	57	7	0.76382	0.22249	ENAM
ENSG00000132465	4	71521258	71547534	16	3	0.34623	0.36459	IGJ
ENSG00000132467	4	71554196	71556267	1	1	0.32942	0.37092	UTP3
ENSG00000018189	4	71569921	71673032	206	8	-0.17877	0.57094	RUFY3
ENSG00000132463	4	71681499	71705662	59	5	-0.071887	0.52865	GRSF1
ENSG00000173542	4	71768043	71888166	129	11	1.1361	0.12796	MOB1B
ENSG00000156136	4	71858255	71896631	48	7	1.4562	0.07267	DCK
ENSG00000080493	4	72053003	72437804	216	28	3.4755	0.0002549	SLC4A4
ENSG00000169429	4	74606223	74609433	4	1	-0.43983	0.66997	IL8
ENSG00000124875	4	74702214	74714781	21	6	2.9904	0.0013932	CXCL6
ENSG00000109272	4	74718906	74719872	1	1	1.0382	0.14958	PF4V1
ENSG00000163739	4	74735110	74736959	5	2	1.9087	0.028151	CXCL1
ENSG00000163737	4	74846794	74847841	2	1	0.19867	0.42126	PF4
ENSG00000163735	4	74861359	74864496	1	1	-0.081445	0.53246	CXCL5
ENSG00000163734	4	74902306	74904524	2	1	-1.5015	0.93339	CXCL3
ENSG00000081041	4	74962752	74965010	2	1	-0.65291	0.74309	CXCL2
ENSG00000163738	4	74979891	75168816	191	15	-0.43677	0.66886	MTHFD2L
ENSG00000269559	4	75023327	75024085	1	1	-0.38531	0.65	AC093677.1
ENSG00000182585	4	75174190	75181024	7	1	-0.37375	0.6457	EPGN
ENSG00000124882	4	75230860	75254468	56	5	1.5298	0.063027	EREG
ENSG00000174808	4	75669969	75719896	170	11	0.49214	0.31131	BTC
ENSG00000169116	4	75858305	75975325	147	15	0.30896	0.37867	PARM1
ENSG00000163743	4	76404247	76439974	77	10	0.28041	0.38958	RCHY1
ENSG00000174796	4	76439156	76475683	64	11	0.43052	0.33341	THAP6
ENSG00000174792	4	76481258	76491095	24	5	2.3727	0.0088289	C4orf26
ENSG00000138769	4	76503215	76555900	86	10	0.92314	0.17797	CDKL2
ENSG00000138757	4	76567966	76649709	166	15	0.31428	0.37665	G3BP2
ENSG00000138768	4	76649777	76735382	164	11	0.55206	0.29045	USO1
ENSG00000156194	4	76781020	76823724	67	11	-0.82365	0.79493	PPEF2
ENSG00000138744	4	76831809	76862204	115	12	-0.50569	0.69346	NAAA
ENSG00000198301	4	76862103	76912115	83	12	-0.40806	0.65838	SDAD1
ENSG00000268788	4	76871883	76878526	13	4	-1.1839	0.88176	AC110615.1
ENSG00000138755	4	76922428	76928641	11	4	0.17504	0.43052	CXCL9
ENSG00000156219	4	76932337	77033955	449	23	0.23765	0.40608	ART3
ENSG00000169245	4	76942273	76944650	6	1	0.78912	0.21502	CXCL10
ENSG00000169248	4	76954835	76962568	43	3	0.73972	0.22973	CXCL11
ENSG00000138750	4	77035812	77069668	199	7	0.36839	0.35629	NUP54
ENSG00000138760	4	77079890	77135046	144	12	-0.12384	0.54928	SCARB2
ENSG00000189157	4	77135193	77204933	281	17	1.9783	0.023948	FAM47E
ENSG00000272414	4	77172874	77232282	182	15	1.7583	0.039349	FAM47E-STBD1
ENSG00000118804	4	77172886	77232752	184	16	1.7619	0.039043	FAM47E-STBD1
ENSG00000163749	4	77234154	77343021	168	16	0.90781	0.18199	CCDC158
ENSG00000138771	4	77356253	77704406	803	49	0.11087	0.45586	SHROOM3
ENSG00000186212	4	77816082	77819002	4	1	-1.2287	0.89042	SOWAHB
ENSG00000138758	4	77870856	77961537	183	16	-0.64181	0.7395	SEPT11
ENSG00000118816	4	77968311	77997158	44	8	-2.0554	0.98008	CCNI
ENSG00000138764	4	78078304	78354542	1182	25	0.38857	0.3488	CCNG2
ENSG00000156234	4	78432907	78532988	108	20	1.2255	0.11019	CXCL13
ENSG00000138767	4	78634541	78740769	152	13	0.98322	0.16275	CNOT6L
ENSG00000169288	4	78783674	78873944	175	14	1.7726	0.038145	MRPL1
ENSG00000138759	4	78978724	79465423	1244	45	1.3284	0.092018	FRAS1
ENSG00000138772	4	79472673	79531597	96	13	1.6593	0.04853	ANXA3
ENSG00000138756	4	79697496	79837526	172	6	2.3327	0.009832	BMP2K
ENSG00000163291	4	79808281	79860592	122	6	2.3096	0.010455	PAQR3
ENSG00000156269	4	80146848	80247204	27	3	1.0607	0.14441	NAA11
ENSG00000152795	4	83343717	83351294	21	5	-0.6195	0.7322	HNRNPDL
ENSG00000145293	4	83351715	83382244	53	12	-2.1112	0.98262	ENOPH1
ENSG00000249242	4	83404323	83483510	130	22	1.348	0.088828	TMEM150C
ENSG00000145284	4	83550692	83720010	622	46	0.42136	0.33675	SCD5
ENSG00000138674	4	83739814	83822319	128	7	1.671	0.047359	SEC31A
ENSG00000168152	4	83821837	83841122	27	3	0.47553	0.3172	THAP9
ENSG00000189308	4	83831126	83934079	171	7	0.21746	0.41393	LIN54
ENSG00000138663	4	83955600	83996971	32	5	0.47348	0.31793	COPS4
ENSG00000145287	4	84011201	84058228	49	9	1.4865	0.068568	PLAC8
ENSG00000173085	4	84182689	84206067	34	5	-0.24381	0.59631	COQ2
ENSG00000173083	4	84213614	84256306	75	5	0.54029	0.2945	HPSE
ENSG00000163312	4	84328496	84377009	64	9	-0.92916	0.8236	HELQ
ENSG00000163319	4	84377085	84390888	22	3	-0.50981	0.69491	MRPS18C
ENSG00000163322	4	84382092	84444501	144	7	-1.0311	0.84874	FAM175A
ENSG00000138678	4	84457067	84527028	133	11	-0.061459	0.5245	AGPAT9
ENSG00000163623	4	85413140	85419603	7	3	1.2085	0.11342	NKX6-1
ENSG00000163624	4	85504132	85572491	89	12	1.3592	0.087037	CDS1
ENSG00000163625	4	85590704	85887544	95	14	2.7298	0.0031689	WDFY3
ENSG00000138640	4	89647106	90032549	746	35	0.10386	0.45864	FAM13A
ENSG00000180346	4	90033968	90036050	1	1	-0.1022	0.5407	TIGD2
ENSG00000185477	4	90157537	90229161	122	17	0.73462	0.23128	GPRIN3
ENSG00000145335	4	90645250	90759466	320	20	4.0134	2.9929e-05	SNCA
ENSG00000138722	4	90800683	90875780	151	16	3.2742	0.00052972	MMRN1
ENSG00000184305	4	91048686	92523064	3288	137	3.9572	3.791e-05	CCSER1
ENSG00000249049	4	92240185	92246457	22	3	1.3172	0.093886	RP11-763F8.1
ENSG00000248511	4	93218402	93225329	4	1	0.35457	0.36146	RP11-9B6.1
ENSG00000152208	4	93225550	94695707	2729	102	3.1209	0.00090158	GRID2
ENSG00000172238	4	94750042	94751221	1	1	-0.14053	0.55588	ATOH1
ENSG00000163104	4	95128762	95212443	145	9	2.1909	0.01423	SMARCAD1
ENSG00000163106	4	95219686	95264027	66	8	1.8428	0.032679	HPGDS
ENSG00000163110	4	95373037	95589377	369	19	-0.62935	0.73544	PDLIM5
ENSG00000138696	4	95679119	96079599	1019	44	2.2214	0.013163	BMPR1B
ENSG00000182168	4	96083655	96470357	982	101	3.3561	0.0003952	UNC5C
ENSG00000163114	4	96761239	96762625	1	1	0.19138	0.42411	PDHA2
ENSG00000163116	4	98105244	99064391	1900	26	1.7238	0.042374	STPG2
ENSG00000138698	4	99182535	99365012	254	8	1.6006	0.05473	RAP1GDS1
ENSG00000168785	4	99391518	99579780	375	43	4.3078	8.2432e-06	TSPAN5
ENSG00000151247	4	99792835	99851788	143	18	2.2153	0.01337	EIF4E
ENSG00000164024	4	99916771	99983964	141	11	0.79911	0.21211	METAP1
ENSG00000197894	4	99992132	100009952	70	8	1.3124	0.094698	ADH5
ENSG00000198099	4	100044808	100078949	165	7	0.4	0.34458	ADH4
ENSG00000172955	4	100123795	100140694	28	6	-0.95815	0.83101	ADH6
ENSG00000187758	4	100197524	100212185	25	6	-2.59	0.9952	ADH1A
ENSG00000196616	4	100226121	100242558	27	8	-2.6052	0.99541	ADH1B
ENSG00000196344	4	100333418	100356894	44	13	-0.016048	0.5064	ADH7
ENSG00000138813	4	100432161	100463460	116	17	1.6009	0.054701	C4orf17
ENSG00000145331	4	100467866	100485189	61	10	1.2267	0.10996	TRMT10A
ENSG00000138823	4	100484918	100545156	222	23	1.2285	0.10963	MTTP
ENSG00000248713	4	100557686	100575805	47	10	0.92467	0.17757	RP11-766F14.2
ENSG00000070190	4	100737990	100791311	161	22	2.0006	0.02272	DAPP1
ENSG00000109270	4	100799493	100815647	20	6	1.5907	0.055839	LAMTOR3
ENSG00000164031	4	100817405	100867883	67	12	1.5578	0.059643	DNAJB14
ENSG00000164032	4	100869243	100871545	3	1	1.088	0.1383	H2AFZ
ENSG00000145358	4	101107027	101111939	23	6	-1.1538	0.87571	DDIT4L
ENSG00000164035	4	101316498	101801283	1185	39	2.0481	0.020275	EMCN
ENSG00000155011	4	107842959	108204963	611	71	0.11892	0.45267	DKK2
ENSG00000138801	4	108511433	108641608	271	19	-1.8657	0.96896	PAPSS1
ENSG00000164023	4	108745719	108836203	131	27	0.033145	0.48678	SGMS2
ENSG00000155016	4	108852525	108874613	57	6	-0.90277	0.81668	CYP2U1
ENSG00000138796	4	108910870	108956331	96	6	1.121	0.13114	HADH
ENSG00000138795	4	108968701	109090112	179	15	0.036153	0.48558	LEF1
ENSG00000109475	4	109541722	109551568	14	4	0.54868	0.29161	RPL34
ENSG00000198856	4	109571740	109588976	39	2	0.13756	0.44529	OSTC
ENSG00000164089	4	109663196	109684210	46	4	-1.0954	0.86332	ETNPPL
ENSG00000188517	4	109731877	110223813	1126	64	1.3392	0.090255	COL25A1
ENSG00000174749	4	113066553	113116412	79	10	2.7924	0.0026158	C4orf32
ENSG00000138660	4	113152893	113191203	46	8	1.385	0.083031	AP1AR
ENSG00000145365	4	113195698	113207059	33	2	0.83822	0.20095	TIFA
ENSG00000073331	4	113206665	113363776	308	41	1.9546	0.025314	ALPK1
ENSG00000178403	4	113434672	113437328	2	1	1.7239	0.042367	NEUROG2
ENSG00000138658	4	113460492	113558151	144	17	-0.42416	0.66427	C4orf21
ENSG00000174720	4	113558120	113578748	29	8	-0.306	0.6202	LARP7
ENSG00000145362	4	113739265	114304896	1262	102	1.2598	0.10386	ANK2
ENSG00000145349	4	114372188	114683083	573	43	0.15814	0.43717	CAMK2D
ENSG00000180801	4	114821440	114900883	149	13	1.0298	0.15156	ARSJ
ENSG00000174607	4	115519611	115599380	119	15	-0.29726	0.61687	UGT8
ENSG00000138653	4	115748919	116035032	506	26	0.73308	0.23176	NDST4
ENSG00000270394	4	117220016	117221520	2	1	-0.22936	0.5907	MTRNR2L13
ENSG00000164100	4	118954773	119179803	593	21	2.8327	0.0023078	NDST3
ENSG00000164099	4	119201193	119274158	140	22	3.0804	0.0010337	PRSS12
ENSG00000145388	4	119606523	119636588	59	8	1.3689	0.085513	METTL14
ENSG00000150961	4	119643978	119759838	314	15	2.3653	0.009008	SEC24D
ENSG00000172403	4	119809996	119982402	419	42	0.18154	0.42797	SYNPO2
ENSG00000172399	4	120056939	120108944	119	11	-0.67453	0.75001	MYOZ2
ENSG00000178636	4	120113928	120133799	37	9	-0.14078	0.55598	RP11-455G16.1
ENSG00000145390	4	120133742	120216672	198	18	0.3984	0.34517	USP53
ENSG00000164096	4	120218207	120225600	16	5	0.82376	0.20504	C4orf3
ENSG00000145384	4	120238405	120243545	16	4	-0.026252	0.51047	FABP2
ENSG00000138735	4	120415550	120550146	311	13	0.68476	0.24675	PDE5A
ENSG00000164109	4	120976763	120988229	25	5	1.2949	0.097669	MAD2L1
ENSG00000138738	4	121606074	121844025	190	19	4.6387	1.7528e-06	PRDM5
ENSG00000196159	4	126237554	126414087	372	30	0.90247	0.1834	FAT4
ENSG00000164066	4	128544426	128647892	124	13	0.86865	0.19252	INTU
ENSG00000151475	4	128651533	128695448	51	7	1.2842	0.099542	SLC25A31
ENSG00000164070	4	128702976	128761888	53	9	0.36333	0.35818	HSPA4L
ENSG00000142731	4	128802016	128820350	21	4	-1.5933	0.94446	PLK4
ENSG00000164073	4	128838960	128887150	48	6	-0.3552	0.63878	MFSD8
ENSG00000164074	4	128886461	128960866	82	7	-0.22747	0.58997	C4orf29
ENSG00000138709	4	128982423	129144086	275	11	1.4223	0.077463	LARP1B
ENSG00000164040	4	129190397	129209984	18	5	0.70315	0.24098	PGRMC2
ENSG00000077684	4	129730779	129796379	52	11	-1.5495	0.93937	JADE1
ENSG00000151466	4	129786076	130014764	374	23	-1.4946	0.9325	SCLT1
ENSG00000151470	4	130014472	130037795	64	8	-2.1721	0.98508	C4orf33
ENSG00000248369	4	133356957	133368390	18	5	1.208	0.11353	RP11-62N21.1
ENSG00000138650	4	134070470	134129356	79	17	1.6325	0.051287	PCDH10
ENSG00000189184	4	138440072	138453648	23	5	-0.75384	0.77453	PCDH18
ENSG00000151012	4	139085251	139163503	174	18	0.36763	0.35657	SLC7A11
ENSG00000151014	4	139936943	139966906	31	8	1.3784	0.084034	CCRN4L
ENSG00000109381	4	139949266	140098372	144	20	1.8173	0.034583	ELF2
ENSG00000137463	4	140187317	140201492	23	4	0.99219	0.16055	MGARP
ENSG00000109390	4	140188034	140223705	57	5	0.93828	0.17405	NDUFC1
ENSG00000164134	4	140222609	140341187	175	13	0.76296	0.22274	NAA15
ENSG00000172007	4	140374386	140397763	45	4	0.51327	0.30388	RAB33B
ENSG00000145391	4	140417095	140527853	201	38	0.43963	0.3301	SETD7
ENSG00000085871	4	140586922	140661899	174	29	0.48006	0.31559	MGST2
ENSG00000196782	4	140637907	141075338	723	79	5.8948	1.8761e-09	MAML3
ENSG00000153130	4	141178440	141306880	240	31	-0.099726	0.53972	SCOC
ENSG00000153132	4	141309609	141349122	68	7	0.019125	0.49237	CLGN
ENSG00000205301	4	141363416	141419531	137	13	0.4222	0.33644	RP11-542P2.1
ENSG00000179387	4	141445312	141474924	33	6	0.25485	0.39942	ELMOD2
ENSG00000109424	4	141480588	141489959	13	2	0.64539	0.25934	UCP1
ENSG00000109436	4	141541919	141677274	257	24	1.3437	0.089528	TBC1D9
ENSG00000170153	4	141780961	142134031	730	59	0.30603	0.37979	RNF150
ENSG00000109445	4	142142041	142155851	15	3	1.4955	0.067386	ZNF330
ENSG00000164136	4	142557752	142655140	154	15	0.21868	0.41345	IL15
ENSG00000109452	4	142944313	143768585	1802	76	-0.68608	0.75367	INPP4B
ENSG00000170185	4	144106070	144144983	68	6	0.67779	0.24895	USP38
ENSG00000109458	4	144257915	144395721	208	25	0.88658	0.18765	GAB1
ENSG00000120519	4	147175127	147443123	441	23	0.4903	0.31196	SLC10A7
ENSG00000151615	4	147560045	147563626	5	1	0.57504	0.28263	POU4F2
ENSG00000137473	4	147627790	147867034	471	18	0.68305	0.24729	TTC29
ENSG00000151617	4	148402069	148466106	90	10	2.5817	0.0049155	EDNRA
ENSG00000164168	4	148538534	148593195	34	4	0.46802	0.31989	TMEM184C
ENSG00000164169	4	148558936	148605381	29	3	0.249	0.40168	PRMT10
ENSG00000071205	4	148653214	148993931	478	34	1.1151	0.1324	ARHGAP10
ENSG00000151623	4	148999913	149365850	324	42	3.1003	0.00096662	NR3C2
ENSG00000198589	4	151185594	151936879	1091	38	2.7941	0.0026021	LRBA
ENSG00000181541	4	151503077	151505843	3	2	0.30953	0.37846	MAB21L2
ENSG00000145425	4	152020725	152025804	3	2	2.9147	0.0017803	RPS3A
ENSG00000109686	4	152023903	152246784	418	22	3.3078	0.0004701	SH3D19
ENSG00000189099	4	152198323	152212605	27	6	2.8002	0.0025537	PRSS48
ENSG00000164142	4	152330368	152584784	425	13	5.5322	1.5814e-08	FAM160A1
ENSG00000059691	4	152591656	152682175	178	9	5.9851	1.081e-09	PET112
ENSG00000109670	4	153242410	153457253	327	6	-1.0109	0.84397	FBXW7
ENSG00000170006	4	153539784	153601317	122	20	-0.95847	0.83109	TMEM154
ENSG00000169989	4	153690506	153700916	15	4	-0.34903	0.63646	TIGD4
ENSG00000164144	4	153701089	153839615	238	19	-0.29502	0.61601	ARFIP1
ENSG00000137460	4	153857504	153900848	65	17	-0.78397	0.78347	FHDC1
ENSG00000109654	4	154073494	154260472	346	39	1.7078	0.043833	TRIM2
ENSG00000121211	4	154265801	154336270	155	16	2.5894	0.0048075	MND1
ENSG00000121210	4	154387498	154557863	319	39	1.5758	0.057535	KIAA0922
ENSG00000137462	4	154622652	154626851	2	1	0.66039	0.2545	TLR2
ENSG00000145428	4	154631277	154681387	122	11	0.53859	0.29508	RNF175
ENSG00000145423	4	154701744	154710272	7	2	1.571	0.058088	SFRP2
ENSG00000197410	4	155153399	155412930	578	39	-0.98015	0.8365	DCHS2
ENSG00000171566	4	155456158	155471587	39	4	0.6662	0.25264	PLRG1
ENSG00000171564	4	155484108	155492238	13	2	-1.0315	0.84884	FGB
ENSG00000171560	4	155504278	155511918	5	2	0.27531	0.39154	FGA
ENSG00000171557	4	155525286	155534119	4	2	0.16328	0.43515	FGG
ENSG00000121207	4	155548097	155674270	93	5	-0.0022024	0.50088	LRAT
ENSG00000145431	4	157681606	157892546	244	25	-1.5847	0.94349	PDGFC
ENSG00000109738	4	157997209	158093242	263	18	0.22934	0.4093	GLRB
ENSG00000120251	4	158125334	158287227	204	21	0.68034	0.24814	GRIA2
ENSG00000164125	4	159045626	159094470	106	8	1.3212	0.093225	FAM198B
ENSG00000164124	4	159122756	159176563	41	8	-1.9655	0.97532	TMEM144
ENSG00000171509	4	159236463	159574524	753	21	1.1253	0.13024	RXFP1
ENSG00000205208	4	159587831	159593407	2	1	1.6089	0.053815	C4orf46
ENSG00000171503	4	159593277	159630775	25	10	1.5401	0.06177	ETFDH
ENSG00000171497	4	159630286	159644548	14	3	1.232	0.10897	PPID
ENSG00000052795	4	159690290	159829201	146	11	3.902	4.7691e-05	FNIP2
ENSG00000164123	4	159814286	159959912	327	16	3.0478	0.0011527	C4orf45
ENSG00000109756	4	160025330	160281321	368	28	3.8526	5.8441e-05	RAPGEF2
ENSG00000168843	4	162305049	163085187	2127	93	1.5711	0.058083	FSTL5
ENSG00000145414	4	164031225	164088073	84	12	-0.054786	0.52185	NAF1
ENSG00000164128	4	164245113	164265984	44	8	1.6341	0.051114	NPY1R
ENSG00000164129	4	164265091	164273086	18	3	1.3739	0.084742	NPY5R
ENSG00000198498	4	164415594	164441691	41	4	0.88553	0.18793	TMA16
ENSG00000145416	4	164445450	165305202	2177	102	4.467	3.9653e-06	MARCH1
ENSG00000183439	4	165875598	165898820	40	7	-0.44852	0.67311	TRIM61
ENSG00000250486	4	165878100	165880273	4	2	-0.59807	0.7251	FAM218A
ENSG00000176979	4	165953105	165962896	13	4	0.35494	0.36132	TRIM60
ENSG00000170088	4	165995574	166129701	374	21	1.2185	0.11152	TMEM192
ENSG00000109466	4	166128770	166244308	217	18	1.2083	0.11346	KLHL2
ENSG00000052802	4	166248775	166264312	48	10	0.78584	0.21598	MSMO1
ENSG00000109472	4	166282346	166419472	454	21	-0.82457	0.79519	CPE
ENSG00000038295	4	166794410	167025047	408	47	-1.4053	0.92003	TLL1
ENSG00000196104	4	167654535	168155947	1213	55	-0.27112	0.60685	SPOCK3
ENSG00000109511	4	169013666	169108841	176	20	-0.34131	0.63356	ANXA10
ENSG00000137628	4	169137444	169239958	256	16	-0.74661	0.77235	DDX60
ENSG00000181381	4	169277886	169458937	567	45	-0.9482	0.82848	DDX60L
ENSG00000129116	4	169418217	169849608	935	81	-0.55284	0.70981	PALLD
ENSG00000145439	4	169784921	169931426	161	13	-2.5545	0.99468	CBR4
ENSG00000154447	4	170015407	170192256	328	22	-0.14701	0.55844	SH3RF1
ENSG00000137601	4	170314426	170533780	388	14	0.85049	0.19753	NEK1
ENSG00000109572	4	170533784	170644824	200	18	1.6297	0.05158	CLCN3
ENSG00000056050	4	170650616	170679104	49	8	1.2834	0.099672	C4orf27
ENSG00000198948	4	170907748	170954182	80	13	3.8165	6.7668e-05	MFAP3L
ENSG00000109576	4	170981373	171012850	64	13	3.6043	0.0001565	AADAT
ENSG00000174473	4	172733405	173962710	2207	88	4.5747	2.3848e-06	GALNTL6
ENSG00000109586	4	174089904	174245118	205	24	2.4848	0.0064817	GALNT7
ENSG00000164104	4	174252846	174256276	3	1	1.0681	0.14275	HMGB2
ENSG00000164105	4	174291120	174298683	5	3	2.2368	0.012651	SAP30
ENSG00000164106	4	174305852	174327531	29	6	0.96969	0.1661	SCRG1
ENSG00000164117	4	175157809	175205415	74	14	2.3646	0.0090253	FBXO8
ENSG00000164118	4	175204828	175254531	70	14	1.3272	0.092222	CEP44
ENSG00000164120	4	175411328	175444305	90	19	-0.3039	0.6194	HPGD
ENSG00000145451	4	175558065	175750465	574	47	0.90441	0.18289	GLRA3
ENSG00000168594	4	175750819	175899331	513	21	1.8337	0.033353	ADAM29
ENSG00000231171	4	178649911	178911904	664	51	-0.13447	0.55348	LINC01098
ENSG00000218336	4	183065140	183724177	1689	173	2.4817	0.0065383	TENM3
ENSG00000129187	4	183811213	183839089	103	13	0.82375	0.20504	DCTD
ENSG00000151718	4	184020446	184241930	288	29	0.25984	0.39749	WWC2
ENSG00000168564	4	184365744	184369351	4	2	1.1854	0.11794	CDKN2AIP
ENSG00000168556	4	184426147	184432249	13	6	2.0189	0.02175	ING2
ENSG00000182552	4	184560788	184580378	46	10	0.6027	0.27335	RWDD4
ENSG00000168538	4	184580420	184634745	146	11	-1.2946	0.90227	TRAPPC11
ENSG00000173320	4	184774584	184944679	350	54	2.8649	0.0020854	STOX2
ENSG00000164303	4	185009859	185142383	297	35	1.2774	0.10073	ENPP6
ENSG00000168310	4	185308867	185395734	188	44	1.2473	0.10615	IRF2
ENSG00000164305	4	185548850	185570663	39	7	-1.0627	0.85604	CASP3
ENSG00000164306	4	185570767	185616117	131	6	1.38	0.083787	PRIMPOL
ENSG00000151725	4	185615772	185655287	221	4	1.8886	0.02947	CENPU
ENSG00000151726	4	185676749	185747972	169	19	1.3743	0.084668	ACSL1
ENSG00000251139	4	185734773	185742443	9	5	0.42457	0.33558	RP11-701P16.2
ENSG00000187821	4	185939995	185941958	6	3	1.7221	0.042529	HELT
ENSG00000151729	4	186064395	186071536	9	4	-0.11619	0.54625	SLC25A4
ENSG00000164323	4	186080819	186130658	111	8	-1.636	0.94908	KIAA1430
ENSG00000109762	4	186125391	186291339	373	25	-1.9395	0.97378	SNX25
ENSG00000109771	4	186285032	186317053	80	13	-1.8929	0.97081	LRP2BP
ENSG00000186352	4	186317175	186321782	11	3	-1.3794	0.91612	ANKRD37
ENSG00000109775	4	186320694	186347139	60	10	-0.90847	0.81818	UFSP2
ENSG00000205129	4	186347394	186370980	57	7	-0.15648	0.56217	C4orf47
ENSG00000168491	4	186366336	186392913	47	15	-0.3245	0.62722	CCDC110
ENSG00000249679	4	186392670	186393417	1	1	0.15845	0.43705	RP11-279O9.4
ENSG00000154553	4	186422851	186456766	35	2	-0.81378	0.79211	PDLIM3
ENSG00000154556	4	186506598	186877806	1110	105	1.5655	0.058734	SORBS2
ENSG00000164342	4	186990306	187009223	48	11	-0.31012	0.62177	TLR3
ENSG00000109794	4	187025573	187093821	162	27	-1.1603	0.87704	FAM149A
ENSG00000269302	4	187111913	187112626	3	2	1.0012	0.15836	AC110771.1
ENSG00000145476	4	187112674	187134610	63	9	-0.0016964	0.50068	CYP4V2
ENSG00000164344	4	187130133	187179625	128	13	-0.077387	0.53084	KLKB1
ENSG00000088926	4	187187099	187210835	44	11	-2.6843	0.99637	F11
ENSG00000272297	4	187347700	187476464	418	47	-1.2924	0.9019	RP11-215A19.2
ENSG00000168412	4	187454809	187476721	62	13	-1.1342	0.87165	MTNR1A
ENSG00000083857	4	187508937	187647876	274	39	1.4685	0.070988	FAT1
ENSG00000179059	4	188916925	188926204	14	5	-1.4636	0.92835	ZFP42
ENSG00000179046	4	189012427	189030757	102	16	0.45831	0.32336	TRIML2
ENSG00000184108	4	189060573	189068897	55	10	-0.12039	0.54791	TRIML1
ENSG00000109536	4	190861943	190884359	17	1	-1.171	0.8792	FRG1
ENSG00000153404	5	140373	190085	136	11	1.1503	0.12501	PLEKHG4B
ENSG00000185028	5	191626	195468	7	2	0.20281	0.41964	LRRC14B
ENSG00000164366	5	196986	218330	59	6	0.79636	0.21291	CCDC127
ENSG00000073578	5	218356	256815	190	4	-0.53184	0.70258	SDHA
ENSG00000249915	5	271736	353971	184	15	0.43979	0.33004	PDCD6
ENSG00000063438	5	304291	438406	327	26	1.7985	0.036048	AHRR
ENSG00000221990	5	441645	443258	7	2	-0.30973	0.62162	C5orf55
ENSG00000180104	5	443273	472052	84	11	0.41442	0.33928	EXOC3
ENSG00000188242	5	466239	473213	24	5	-0.077488	0.53088	CTD-2228K2.5
ENSG00000066230	5	473425	524447	176	27	0.089378	0.46439	SLC9A3
ENSG00000112877	5	612387	667283	146	13	-0.0031788	0.50127	CEP72
ENSG00000171368	5	660883	693510	74	11	0.19548	0.42251	TPPP
ENSG00000188818	5	710471	851101	27	3	-0.88898	0.81299	ZDHHC11
ENSG00000206077	5	710475	767067	4	1	0.18249	0.4276	ZDHHC11B
ENSG00000028310	5	850406	892939	74	4	-1.4435	0.92556	BRD9
ENSG00000071539	5	892758	919472	49	3	-0.64106	0.73926	TRIP13
ENSG00000250173	5	979480	981415	2	1	-1.062	0.85588	RP11-661C8.3
ENSG00000145506	5	1008944	1039058	57	8	0.96074	0.16834	NKD2
ENSG00000113504	5	1050499	1112150	108	18	1.1506	0.12494	SLC12A7
ENSG00000174358	5	1201710	1225232	61	16	-1.8834	0.97018	SLC6A19
ENSG00000164363	5	1225470	1246304	49	10	-0.92111	0.8215	SLC6A18
ENSG00000164362	5	1253262	1295184	23	11	0.79162	0.21429	TERT
ENSG00000049656	5	1317859	1345214	66	9	-0.45026	0.67374	CLPTM1L
ENSG00000142319	5	1392909	1445545	97	16	-0.48384	0.68575	SLC6A3
ENSG00000153395	5	1456595	1524092	162	31	0.35259	0.3622	LPCAT1
ENSG00000171421	5	1798500	1801480	15	3	-1.1035	0.8651	MRPL36
ENSG00000145494	5	1801514	1816719	50	7	-1.4248	0.92289	NDUFS6
ENSG00000113430	5	1877541	1887350	34	7	-0.086248	0.53437	IRX4
ENSG00000170561	5	2745959	2752969	2	1	1.2302	0.10931	IRX2
ENSG00000186493	5	2752245	2755508	2	1	2.0812	0.018706	C5orf38
ENSG00000170549	5	3596168	3601517	10	3	1.0051	0.15742	IRX1
ENSG00000037474	5	6599352	6633404	109	14	-0.6507	0.74238	NSUN2
ENSG00000145545	5	6633456	6669675	119	14	-0.5905	0.72257	SRD5A1
ENSG00000112941	5	6714718	6757161	158	18	0.92188	0.1783	PAPD7
ENSG00000078295	5	7396321	7830194	806	64	3.7849	7.6876e-05	ADCY2
ENSG00000215217	5	7830491	7851603	53	7	1.5577	0.059657	C5orf49
ENSG00000124275	5	7851299	7906138	203	22	1.9264	0.027027	MTRR
ENSG00000124279	5	7859272	7869150	29	8	0.4253	0.33531	FASTKD3
ENSG00000112902	5	9035138	9546187	1228	124	0.32873	0.37118	SEMA5A
ENSG00000169777	5	9629109	9712490	170	25	2.0111	0.02216	TAS2R1
ENSG00000150756	5	10226442	10250009	101	18	0.56982	0.2844	FAM173B
ENSG00000150753	5	10250033	10266524	60	3	-0.76362	0.77745	CCT5
ENSG00000164237	5	10275987	10308138	91	12	-1.084	0.86082	CMBL
ENSG00000145495	5	10353815	10440500	73	5	-0.35098	0.6372	MARCH6
ENSG00000145491	5	10441636	10472141	43	6	-1.6524	0.95077	ROPN1L
ENSG00000249160	5	10505108	10522196	39	5	1.1039	0.13482	RP11-1C1.5
ENSG00000164236	5	10564442	10650308	208	21	3.193	0.00070397	ANKRD33B
ENSG00000112977	5	10679342	10761384	222	17	2.1231	0.016873	DAP
ENSG00000169862	5	10971952	11904155	1971	154	0.46792	0.31992	CTNND2
ENSG00000039139	5	13690440	13944652	698	46	2.2745	0.011468	DNAH5
ENSG00000038382	5	14143811	14532235	758	42	0.60313	0.27321	TRIO
ENSG00000145569	5	14581884	14615116	26	6	-0.43517	0.66828	FAM105A
ENSG00000154124	5	14664773	14699820	46	6	-0.8053	0.78968	FAM105B
ENSG00000154122	5	14704910	14871887	313	34	-1.3052	0.90409	ANKH
ENSG00000183580	5	15500305	15939900	759	37	0.93289	0.17544	FBXL7
ENSG00000183654	5	16067248	16180871	135	18	0.55264	0.29025	MARCH11
ENSG00000173545	5	16451628	16465901	24	5	-0.33319	0.63051	ZNF622
ENSG00000154153	5	16473147	16617167	325	35	-1.0024	0.84194	FAM134B
ENSG00000145555	5	16665395	16936372	621	84	-0.28042	0.61042	MYO10
ENSG00000176788	5	17065707	17276943	499	62	0.95751	0.16915	BASP1
ENSG00000145526	5	19473060	20575982	2139	82	1.9424	0.026043	CDH18
ENSG00000154162	5	21750782	22853731	2064	88	2.7979	0.0025718	CDH12
ENSG00000164256	5	23507264	23528706	24	6	0.42237	0.33638	PRDM9
ENSG00000248874	5	23951457	24178372	657	20	3.3295	0.00043499	C5orf17
ENSG00000040731	5	24487209	24645087	455	26	1.8244	0.034049	CDH10
ENSG00000113100	5	26880709	27121257	428	33	1.1169	0.13202	CDH9
ENSG00000113361	5	31193857	31329253	206	27	3.0453	0.0011622	CDH6
ENSG00000113360	5	31400604	31532303	236	24	-0.91653	0.8203	DROSHA
ENSG00000082213	5	31532373	31555165	55	12	1.0817	0.13968	C5orf22
ENSG00000133401	5	31639517	32111037	111	26	0.70783	0.23952	PDZD2
ENSG00000151388	5	33523640	33892297	37	5	-0.27029	0.60653	ADAMTS12
ENSG00000164175	5	33944721	33984835	50	9	-0.64381	0.74015	SLC45A2
ENSG00000242110	5	33986283	34008220	35	5	2.0158	0.021911	AMACR
ENSG00000273294	5	33987279	34124633	173	18	1.5847	0.056517	RP11-1084J3.4
ENSG00000082196	5	34019553	34043937	61	6	1.4782	0.069674	C1QTNF3
ENSG00000039560	5	34656342	34832732	421	52	-1.5899	0.94407	RAI14
ENSG00000205838	5	34838938	34899561	123	23	0.50185	0.30789	TTC23L
ENSG00000113456	5	34905369	34919094	15	3	0.66245	0.25384	RAD1
ENSG00000113460	5	34915481	34926101	9	4	0.80951	0.20911	BRIX1
ENSG00000168724	5	34929698	34959069	43	9	0.53771	0.29539	DNAJC21
ENSG00000113492	5	34998206	35048198	135	15	0.4982	0.30917	AGXT2
ENSG00000113494	5	35048861	35230794	198	13	-0.060364	0.52407	PRLR
ENSG00000145623	5	38845960	38945698	196	32	-0.096189	0.53831	OSMR
ENSG00000164327	5	38938021	39074510	217	11	0.091874	0.4634	RICTOR
ENSG00000082074	5	39105338	39274630	317	24	-0.70449	0.75944	FYB
ENSG00000269215	5	39105358	39107350	2	1	-1.513	0.93487	AC008964.1
ENSG00000113600	5	39284364	39424970	303	28	-0.91006	0.8186	C9
ENSG00000153071	5	39371780	39462402	203	24	1.1635	0.12232	DAB2
ENSG00000070193	5	44303646	44389808	140	10	0.20353	0.41936	FGF10
ENSG00000112996	5	44809027	44820530	13	3	0.73107	0.23237	MRPS30
ENSG00000164588	5	45259349	45696253	343	23	4.1905	1.392e-05	HCN1
ENSG00000145632	5	57749809	57756087	23	5	1.0175	0.15446	PLK2
ENSG00000175857	5	57787262	57792917	4	2	-1.4035	0.91976	GAPT
ENSG00000250127	5	57837394	57854070	23	5	2.6091	0.0045392	CTD-2117L12.1
ENSG00000152932	5	57878048	58155213	683	49	1.8576	0.031612	RAB3C
ENSG00000113448	5	58264865	59817947	1362	93	0.56708	0.28533	PDE4D
ENSG00000178394	5	63256183	63258334	1	1	-0.50398	0.69286	HTR1A
ENSG00000164197	5	63461671	63668696	236	18	2.3789	0.0086824	RNF180
ENSG00000186479	5	63802084	63908139	161	22	0.62918	0.26462	RGS7BP
ENSG00000145642	5	63986135	64013917	26	4	1.6721	0.047255	FAM159B
ENSG00000153006	5	64013971	64064512	56	5	1.4299	0.076376	SREK1IP1
ENSG00000153015	5	64064757	64314590	404	17	2.822	0.0023862	CWC27
ENSG00000049192	5	64444563	64777747	512	29	-0.12666	0.55039	ADAMTS6
ENSG00000123219	5	64813593	64858998	114	9	1.3272	0.092223	CENPK
ENSG00000113593	5	64859063	64883376	59	7	0.81796	0.20669	PPWD1
ENSG00000113595	5	64885507	64921802	92	8	1.1866	0.11769	TRIM23
ENSG00000113597	5	64920543	64962060	100	8	0.75305	0.22571	TRAPPC13
ENSG00000253251	5	64920592	64926718	13	3	0.83471	0.20194	CTC-534A2.2
ENSG00000197860	5	64961755	65018862	74	11	0.11092	0.45584	SGTB
ENSG00000123213	5	65018023	65167553	350	34	0.54914	0.29146	NLN
ENSG00000112851	5	65222303	65378377	123	12	-0.51053	0.69516	ERBB2IP
ENSG00000153914	5	65435799	65479443	48	5	1.0887	0.13814	SREK1
ENSG00000069020	5	65892176	66465423	1105	64	0.94749	0.17169	MAST4
ENSG00000134061	5	66478103	66492627	20	5	0.32654	0.37201	CD180
ENSG00000249437	5	70264310	70320941	2	1	-0.64339	0.74001	NAIP
ENSG00000164251	5	76114758	76131140	24	4	-0.12779	0.55084	F2RL1
ENSG00000171643	5	76145826	76217475	109	12	1.2056	0.11399	S100Z
ENSG00000145708	5	76248538	76276983	46	8	0.97244	0.16542	CRHBP
ENSG00000164252	5	76325076	76361059	58	9	-0.16658	0.56615	AGGF1
ENSG00000132846	5	76367897	76383148	8	3	1.2248	0.11032	ZBED3
ENSG00000152409	5	78532012	78623038	134	11	2.9449	0.0016153	JMY
ENSG00000152413	5	78668459	78810040	250	23	0.3275	0.37164	HOMER1
ENSG00000164329	5	78907943	78982471	169	7	1.5117	0.065303	PAPD4
ENSG00000164309	5	78985700	79096063	192	28	0.47433	0.31763	CMYA5
ENSG00000177034	5	79275584	79287082	18	3	1.2593	0.10396	MTX3
ENSG00000113296	5	79287134	79379110	173	13	2.2396	0.012559	THBS4
ENSG00000164300	5	79407050	79551898	362	41	1.3944	0.081593	SERINC5
ENSG00000164299	5	79615444	79617661	5	2	1.3736	0.084777	SPZ1
ENSG00000039319	5	79703832	79775169	121	8	-0.078732	0.53138	ZFYVE16
ENSG00000152380	5	79783788	79838382	100	17	0.28018	0.38967	FAM151B
ENSG00000189127	5	79852574	79866307	24	8	1.6514	0.04933	ANKRD34B
ENSG00000228716	5	79922047	79950802	98	5	2.58	0.0049407	DHFR
ENSG00000271043	5	79945819	79946855	3	1	1.5114	0.065348	MTRNR2L2
ENSG00000113318	5	79950467	80172279	507	19	3.0358	0.0011996	MSH3
ENSG00000113319	5	80256491	80525975	582	61	1.6803	0.04645	RASGRF2
ENSG00000131730	5	80529104	80562216	62	9	0.64897	0.25818	CKMT2
ENSG00000131732	5	80597409	80609116	21	5	1.3274	0.092193	ZCCHC9
ENSG00000172497	5	80625824	80689998	139	24	0.31601	0.376	ACOT12
ENSG00000145687	5	80708840	81047616	558	30	0.88692	0.18756	SSBP2
ENSG00000152348	5	81267844	81572676	343	29	0.029826	0.4881	ATG10
ENSG00000186468	5	81569177	81574396	15	4	-0.064476	0.5257	RPS23
ENSG00000205464	5	81575281	81682796	149	17	0.059843	0.47614	ATP6AP1L
ENSG00000127184	5	85913721	85916779	5	3	0.51386	0.30368	COX7C
ENSG00000176055	5	89754020	89770585	11	3	1.5609	0.059275	MBLAC2
ENSG00000113356	5	89767565	89810370	65	12	2.8378	0.0022715	POLR3G
ENSG00000176018	5	89811428	89825401	25	4	2.1974	0.013997	LYSMD3
ENSG00000164199	5	89825161	90460038	1169	62	2.7645	0.0028506	GPR98
ENSG00000113369	5	90664541	90679176	11	5	-0.0079418	0.50317	ARRDC3
ENSG00000175745	5	92919043	92930321	4	1	1.7044	0.044152	NR2F1
ENSG00000113391	5	92953775	93447404	529	16	4.9806	3.1696e-07	FAM172A
ENSG00000248483	5	93070508	93077343	6	2	4.6224	1.8965e-06	POU5F2
ENSG00000185261	5	93488671	93954309	530	59	4.3833	5.8446e-06	KIAA0825
ENSG00000133302	5	93954052	94075141	210	21	3.7882	7.5859e-05	ANKRD32
ENSG00000175471	5	94039446	94620279	911	90	2.4462	0.0072179	MCTP1
ENSG00000174136	5	98104354	98134347	54	10	0.74121	0.22928	RGMB
ENSG00000153922	5	98190908	98262240	85	15	0.742	0.22904	CHD1
ENSG00000174132	5	99871009	99922445	73	7	1.4607	0.072043	FAM174A
ENSG00000113532	5	100142639	100238970	177	11	0.96262	0.16787	ST8SIA4
ENSG00000184349	5	106712590	107006596	534	71	2.7748	0.0027618	EFNA5
ENSG00000145743	5	107194736	107717799	983	37	5.1746	1.142e-07	FBXL17
ENSG00000151422	5	108083523	108532542	1284	42	-0.10262	0.54087	FER
ENSG00000198961	5	108670410	108745695	202	12	2.0041	0.022528	PJA2
ENSG00000112893	5	109025067	109205326	499	27	2.1493	0.015804	MAN2A1
ENSG00000254106	5	109218883	109220452	5	2	0.69141	0.24465	AC011366.3
ENSG00000145781	5	115420688	115748459	1108	28	0.25666	0.39872	COMMD10
ENSG00000092421	5	115779312	115910630	298	49	0.92046	0.17867	SEMA6A
ENSG00000169570	5	118173017	118324240	217	29	0.59252	0.27675	DTWD2
ENSG00000172869	5	118373467	118584833	242	37	-0.70241	0.75879	DMXL1
ENSG00000145779	5	118604387	118735383	377	28	0.61869	0.26806	TNFAIP8
ENSG00000133835	5	118788138	118972894	388	24	-0.42024	0.66284	HSD17B4
ENSG00000164334	5	118965254	118971517	18	3	-0.015674	0.50625	FAM170A
ENSG00000184838	5	119799973	120023027	661	48	3.0166	0.0012783	PRR16
ENSG00000151304	5	121297656	121411265	145	8	0.81114	0.20864	SRFBP1
ENSG00000113083	5	121398890	121413980	16	3	1.0388	0.14944	LOX
ENSG00000164185	5	121465208	121515312	40	9	-0.26629	0.60499	ZNF474
ENSG00000155324	5	125695824	125832186	268	40	-1.4761	0.93005	GRAMD3
ENSG00000164904	5	125877533	125931110	101	14	-0.60725	0.72816	ALDH7A1
ENSG00000164902	5	125935960	125962944	63	6	-0.80665	0.79007	PHAX
ENSG00000196900	5	125967414	125971979	13	2	-1.2375	0.89204	C5orf48
ENSG00000113368	5	126112315	126172712	152	20	0.76202	0.22303	LMNB1
ENSG00000173926	5	126203406	126366500	15	3	0.23449	0.4073	MARCH3
ENSG00000145808	5	128795958	129074376	509	24	-1.6072	0.94599	ADAMTS19
ENSG00000053108	5	132532147	132948255	325	21	2.5495	0.0053936	FSTL4
ENSG00000113583	5	133291201	133304478	8	2	0.7794	0.21787	C5orf15
ENSG00000213585	5	133307606	133340824	57	10	0.22859	0.40959	VDAC1
ENSG00000069018	5	135548999	135732730	289	16	2.7567	0.0029193	TRPC7
ENSG00000152377	5	136310987	136934068	308	44	4.7697	9.2256e-07	SPOCK1
ENSG00000204970	5	140165876	140391929	317	17	4.8057	7.7094e-07	PCDHA1
ENSG00000204969	5	140174444	140391929	305	18	4.8067	7.6715e-07	PCDHA2
ENSG00000255408	5	140180783	140391929	298	17	4.7512	1.0109e-06	PCDHA3
ENSG00000204967	5	140186659	140391929	280	17	4.6037	2.0749e-06	PCDHA4
ENSG00000204965	5	140201222	140391929	263	15	4.5141	3.1797e-06	PCDHA5
ENSG00000081842	5	140207563	140391929	260	15	4.4823	3.692e-06	PCDHA6
ENSG00000204963	5	140213969	140391929	251	19	4.2637	1.0052e-05	PCDHA7
ENSG00000204962	5	140220907	140391929	247	19	4.2351	1.1424e-05	PCDHA8
ENSG00000204961	5	140227048	140391929	245	18	4.2334	1.151e-05	PCDHA9
ENSG00000250120	5	140235595	140391929	241	18	4.2239	1.2007e-05	PCDHA10
ENSG00000249034	5	140240341	140243224	7	4	4.3149	7.9849e-06	AC005609.1
ENSG00000249158	5	140248689	140391929	223	17	4.1987	1.3423e-05	PCDHA11
ENSG00000251664	5	140255058	140391929	214	16	4.1983	1.3449e-05	PCDHA12
ENSG00000239389	5	140261793	140391929	211	16	4.2102	1.2757e-05	PCDHA13
ENSG00000248383	5	140306302	140391929	152	12	4.1867	1.4154e-05	PCDHAC1
ENSG00000243232	5	140345820	140391936	35	10	0.88659	0.18765	PCDHAC2
ENSG00000112852	5	140474227	140476962	2	1	0.31481	0.37645	PCDHB2
ENSG00000113205	5	140480234	140483406	5	2	-0.24103	0.59523	PCDHB3
ENSG00000183775	5	143550396	143865249	55	7	1.523	0.063878	KCTD16
ENSG00000169302	5	146614526	146767415	103	10	2.0818	0.01868	STK32A
ENSG00000113657	5	146770374	146889619	98	20	1.1622	0.12258	DPYSL3
ENSG00000176049	5	146967990	147162338	363	20	1.0179	0.15437	JAKMIP2
ENSG00000155846	5	149109861	149234585	71	12	-1.1678	0.87855	PPARGC1B
ENSG00000132915	5	149237519	149324356	138	18	2.2962	0.010832	PDE6A
ENSG00000155850	5	149340300	149373018	33	5	0.81429	0.20774	SLC26A2
ENSG00000164296	5	149372681	149380730	10	3	0.03082	0.48771	TIGD6
ENSG00000113716	5	149379884	149432386	99	7	-0.27232	0.60731	HMGXB3
ENSG00000182578	5	149432854	149492935	113	24	0.11613	0.45377	CSF1R
ENSG00000113721	5	149493400	149535435	91	17	0.42227	0.33641	PDGFRB
ENSG00000113722	5	149546358	149564120	20	4	-0.35656	0.63929	CDX1
ENSG00000011083	5	149569520	149602351	95	14	-0.18556	0.57361	SLC6A7
ENSG00000070808	5	149599054	149669854	96	17	-0.85635	0.8041	CAMK2A
ENSG00000183876	5	149675906	149718870	79	11	0.26417	0.39582	ARSI
ENSG00000070814	5	149737202	149779871	51	8	0.22314	0.41171	TCOF1
ENSG00000019582	5	149781200	149792492	15	5	-0.36705	0.64321	CD74
ENSG00000164587	5	149822753	149829319	21	3	1.3795	0.083872	RPS14
ENSG00000070614	5	149865381	149937773	120	14	1.2574	0.1043	NDST1
ENSG00000171992	5	149980642	150038782	82	10	0.41623	0.33862	SYNPO
ENSG00000164591	5	150040436	150058927	36	2	-0.63071	0.73589	MYOZ3
ENSG00000086589	5	150070356	150080669	4	2	0.10046	0.45999	RBM22
ENSG00000132912	5	150088002	150138671	63	3	-0.35495	0.63868	DCTN4
ENSG00000256235	5	150157508	150176296	51	5	-0.61718	0.73144	SMIM3
ENSG00000269636	5	150157867	150176297	50	5	-0.61984	0.73232	AC010441.1
ENSG00000237693	5	150226085	150280298	161	6	-0.7516	0.77385	IRGM
ENSG00000145908	5	150273954	150284545	23	2	-0.75446	0.77471	ZNF300
ENSG00000211445	5	150400124	150408554	28	5	-2.3811	0.99137	GPX3
ENSG00000145901	5	150409506	150473138	191	29	-2.7442	0.99697	TNIP1
ENSG00000197043	5	150480273	150537443	161	31	1.3273	0.092202	ANXA6
ENSG00000198624	5	150560613	150603706	118	24	1.6985	0.044703	CCDC69
ENSG00000196743	5	150591711	150650001	144	22	0.2252	0.41091	GM2A
ENSG00000186334	5	150656323	150683327	85	10	-1.5035	0.93365	SLC36A3
ENSG00000186335	5	150694539	150727151	81	10	0.0083112	0.49668	SLC36A2
ENSG00000123643	5	150816607	150871942	129	16	-1.5614	0.94079	SLC36A1
ENSG00000086570	5	150883654	150948505	119	19	1.5892	0.056003	FAT2
ENSG00000113140	5	151040657	151066726	30	5	-0.26201	0.60335	SPARC
ENSG00000055147	5	153369688	153418496	97	6	1.4078	0.079592	FAM114A2
ENSG00000037749	5	153418466	153600038	396	29	1.7037	0.044222	MFAP3
ENSG00000164574	5	153570290	153800544	637	42	2.5857	0.0048597	GALNT10
ENSG00000164576	5	153825517	153840614	20	10	1.7799	0.037542	SAP30L
ENSG00000113196	5	153854532	153857824	8	5	1.5446	0.061222	HAND1
ENSG00000155506	5	154092462	154197167	143	18	0.80943	0.20913	LARP1
ENSG00000170271	5	154198051	154238812	46	9	0.7513	0.22624	FAXDC2
ENSG00000155508	5	154237113	154256353	21	3	0.81203	0.20839	CNOT8
ENSG00000082516	5	154266976	154317769	103	11	0.4261	0.33502	GEMIN5
ENSG00000082515	5	154320630	154348971	57	8	0.43597	0.33143	MRPL22
ENSG00000226650	5	154393260	154397685	2	1	0.51376	0.30371	KIF4B
ENSG00000170624	5	155297354	156194799	832	63	2.7543	0.0029411	SGCD
ENSG00000113312	5	159436120	159492550	63	8	5.7764	3.8156e-09	TTC1
ENSG00000170234	5	159488808	159546430	74	9	5.7619	4.1582e-09	PWWP2A
ENSG00000170231	5	159614374	159665742	170	18	1.912	0.027937	FABP6
ENSG00000135083	5	159678659	159772403	199	27	0.69564	0.24333	CCNJL
ENSG00000145861	5	159774758	159797648	52	8	-0.53128	0.70239	C1QTNF2
ENSG00000221886	5	159820155	159827104	9	3	-0.05175	0.52064	C5orf54
ENSG00000164609	5	159828648	159848718	42	7	0.3523	0.36231	SLU7
ENSG00000164611	5	159848829	159855748	9	3	0.45744	0.32368	PTTG1
ENSG00000118322	5	159990127	160279221	633	55	1.3172	0.093886	ATP10B
ENSG00000145864	5	160715436	160976050	511	31	2.8522	0.0021711	GABRB2
ENSG00000145863	5	160974069	161129599	264	19	1.2787	0.10049	GABRA6
ENSG00000022355	5	161274197	161326975	113	13	4.0681	2.3703e-05	GABRA1
ENSG00000113327	5	161494546	161582542	123	22	0.80191	0.2113	GABRG2
ENSG00000113328	5	162864575	162873157	7	3	-0.013772	0.50549	CCNG1
ENSG00000268800	5	162866447	162873821	9	3	-0.14582	0.55797	AC112205.1
ENSG00000170584	5	162873532	162887146	14	4	-0.4589	0.67685	NUDCD2
ENSG00000072571	5	162887209	162918947	63	10	-0.72554	0.76594	HMMR
ENSG00000038274	5	162930120	162946342	28	6	-0.19781	0.5784	MAT2B
ENSG00000145934	5	166711804	167691162	758	78	6.4277	6.4794e-11	TENM2
ENSG00000134516	5	169064251	169510386	468	71	0.47877	0.31605	DOCK2
ENSG00000204767	5	169291268	169407744	212	42	0.12523	0.45017	FAM196B
ENSG00000168269	5	169532901	169536727	15	6	0.087709	0.46505	FOXI1
ENSG00000234511	5	169659451	169679579	12	4	-0.0090567	0.50361	C5orf58
ENSG00000043462	5	169673241	169725231	55	20	0.18785	0.4255	LCP2
ENSG00000184845	5	174867042	174871211	4	2	1.9343	0.026536	DRD1
ENSG00000164466	5	174904065	174956745	160	13	0.26679	0.39481	SFXN1
ENSG00000113749	5	175085033	175113245	26	5	1.6452	0.049962	HRH2
ENSG00000145920	5	175223313	175311023	174	26	0.66919	0.25169	CPLX2
ENSG00000050767	5	177664619	178017556	746	80	-0.33372	0.6307	COL23A1
ENSG00000113240	5	178029665	178057616	33	6	-2.461	0.99307	CLK4
ENSG00000169131	5	178138593	178157703	20	5	-0.035984	0.51435	ZNF354A
ENSG00000178338	5	178286954	178315123	153	6	0.31508	0.37635	ZNF354B
ENSG00000198939	5	178322895	178360213	106	12	0.24856	0.40185	ZFP2
ENSG00000178187	5	178368192	178393434	64	12	-0.81098	0.79131	ZNF454
ENSG00000113262	5	178405328	178423207	58	6	-0.39839	0.65483	GRM6
ENSG00000234284	5	178450753	178462065	40	4	-0.073425	0.52927	ZNF879
ENSG00000177932	5	178487416	178510538	41	9	-0.73198	0.76791	ZNF354C
ENSG00000087116	5	178537852	178772431	437	61	-0.99818	0.8409	ADAMTS2
ENSG00000137265	6	391739	411447	50	11	0.25108	0.40088	IRF4
ENSG00000112685	6	485133	693117	463	38	-0.70381	0.75922	EXOC2
ENSG00000188996	6	655939	656963	1	1	1.1093	0.13366	HUS1B
ENSG00000176515	6	1080164	1105181	54	9	-0.14137	0.55621	AL033381.1
ENSG00000164379	6	1312675	1314992	4	2	0.64481	0.25953	FOXQ1
ENSG00000137273	6	1390069	1395832	6	2	-0.29305	0.61526	FOXF2
ENSG00000054598	6	1610681	1614127	2	1	0.80803	0.20954	FOXC1
ENSG00000112699	6	1624041	2245926	1137	91	-2.2385	0.9874	GMDS
ENSG00000164385	6	2622147	2634837	34	7	2.3079	0.010502	C6orf195
ENSG00000145949	6	2663863	2751200	337	28	-0.75484	0.77483	MYLK4
ENSG00000124535	6	2765648	2787186	48	8	0.046298	0.48154	WRNIP1
ENSG00000021355	6	2832566	2842240	13	3	-1.4269	0.9232	SERPINB1
ENSG00000170542	6	2887500	2903514	25	7	0.29288	0.38481	SERPINB9
ENSG00000124570	6	2948393	2972090	71	11	-0.82302	0.79475	SERPINB6
ENSG00000124588	6	2988221	3019996	165	20	0.27608	0.39124	NQO2
ENSG00000137275	6	3064225	3115421	60	8	-0.2771	0.60915	RIPK1
ENSG00000137274	6	3118608	3153812	54	3	-1.0392	0.85065	BPHL
ENSG00000137285	6	3224495	3231964	3	1	1.5677	0.058472	TUBB2B
ENSG00000180822	6	3231637	3303607	237	12	1.0566	0.14536	PSMG4
ENSG00000137266	6	3269196	3457256	528	52	2.0186	0.021767	SLC22A23
ENSG00000168994	6	3722848	3752260	58	13	1.1899	0.11705	PXDC1
ENSG00000145965	6	3982909	3984372	2	1	-0.035067	0.51399	C6ORF50
ENSG00000112739	6	4021501	4065217	95	9	1.3911	0.082101	PRPF4B
ENSG00000145975	6	4049668	4087578	93	10	1.7062	0.043985	FAM217A
ENSG00000185689	6	4079440	4131185	126	13	1.5363	0.062236	C6orf201
ENSG00000198721	6	4115923	4135831	49	6	0.81304	0.2081	ECI2
ENSG00000153046	6	4706393	4955785	460	49	0.77924	0.21792	CDYL
ENSG00000124787	6	4994966	5004297	42	7	0.98928	0.16126	RPP40
ENSG00000219607	6	5085720	5087455	6	2	-0.53985	0.70535	PPP1R3G
ENSG00000214113	6	5102827	5261172	427	35	1.6268	0.051889	LYRM4
ENSG00000145982	6	5261277	5771813	1249	122	3.2921	0.00049719	FARS2
ENSG00000124785	6	5998232	6007200	19	4	1.4031	0.0803	NRN1
ENSG00000124491	6	6144318	6321246	210	27	1.2025	0.11458	F13A1
ENSG00000181355	6	9596343	10211841	1424	90	-0.42814	0.66572	OFCC1
ENSG00000137203	6	10393419	10419892	24	5	0.16009	0.43641	TFAP2A
ENSG00000111846	6	10492456	10629601	242	32	0.26182	0.39673	GCNT2
ENSG00000205318	6	10633993	10647501	14	5	1.9723	0.024285	GCNT6
ENSG00000137434	6	10671651	10695030	10	6	-0.36752	0.64338	C6orf52
ENSG00000111845	6	10694928	10710015	4	2	-0.81488	0.79243	PAK1IP1
ENSG00000111843	6	10723148	10731362	19	2	-1.7579	0.96061	TMEM14C
ENSG00000137210	6	10747992	10852986	136	18	0.84361	0.19944	TMEM14B
ENSG00000272162	6	10748027	10930656	311	29	0.22794	0.40984	RP11-637O19.3
ENSG00000153157	6	10748027	10979553	408	42	0.044238	0.48236	SYCP2L
ENSG00000111837	6	10762956	10838764	103	12	0.72821	0.23324	MAK
ENSG00000124827	6	10873456	10882174	12	5	0.32899	0.37108	GCM2
ENSG00000197977	6	10980992	11044547	74	8	0.62659	0.26546	ELOVL2
ENSG00000224531	6	11094266	11138964	140	13	0.71064	0.23865	SMIM13
ENSG00000244476	6	11102722	11111965	30	6	0.68415	0.24694	ERVFRD-1
ENSG00000111859	6	11183531	11382581	451	62	0.65812	0.25523	NEDD9
ENSG00000205269	6	11537938	11583757	115	13	1.4226	0.07742	TMEM170B
ENSG00000111863	6	11712287	11807279	228	32	3.5006	0.00023206	ADTRP
ENSG00000095951	6	12008995	12165232	329	32	3.1325	0.00086651	HIVEP1
ENSG00000078401	6	12290596	12297427	15	5	-0.29129	0.61458	EDN1
ENSG00000112137	6	12717893	13288645	1039	56	1.3202	0.093388	PHACTR1
ENSG00000145979	6	13266774	13328815	236	17	0.42877	0.33405	TBC1D7
ENSG00000145990	6	13358062	13487894	212	23	-1.3325	0.90865	GFOD1
ENSG00000187461	6	13469513	13486415	21	5	0.065001	0.47409	AL583828.1
ENSG00000124523	6	13574816	13614790	43	8	-0.16069	0.56383	SIRT5
ENSG00000225921	6	13615559	13632971	18	4	0.97979	0.16359	NOL7
ENSG00000268059	6	13615728	13621126	5	2	0.51983	0.30159	AL441883.1
ENSG00000010017	6	13621730	13711796	102	15	-0.37398	0.64579	RANBP9
ENSG00000050393	6	13786789	13814800	38	11	0.79045	0.21463	MCUR1
ENSG00000180537	6	13924677	13980533	100	11	3.9229	4.375e-05	RNF182
ENSG00000112149	6	14117872	14137149	40	10	0.8223	0.20545	CD83
ENSG00000008083	6	15246527	15522252	560	42	3.4321	0.00029947	JARID2
ENSG00000047579	6	15523032	15663289	266	16	0.68327	0.24722	DTNBP1
ENSG00000007944	6	16129356	16148479	26	7	0.68547	0.24652	MYLIP
ENSG00000137198	6	16238811	16295780	121	18	0.41578	0.33878	GMPR
ENSG00000124788	6	16299343	16761722	1067	129	2.3765	0.0087398	ATXN1
ENSG00000230873	6	17102489	17131603	58	9	0.74794	0.22725	STMND1
ENSG00000112183	6	17281577	17294106	17	5	0.064738	0.47419	RBM24
ENSG00000112186	6	17393447	17558023	134	11	2.0414	0.020606	CAP2
ENSG00000145996	6	20534688	21232635	886	59	3.7929	7.4453e-05	CDKAL1
ENSG00000172179	6	22287480	22297730	17	5	0.97616	0.16449	PRL
ENSG00000112273	6	22569678	22571892	7	2	2.8318	0.002314	HDGFL1
ENSG00000152954	6	24126350	24155128	51	18	3.5239	0.00021266	NRSN1
ENSG00000146038	6	24171984	24358280	508	34	2.9827	0.0014287	DCDC2
ENSG00000146049	6	24357131	24358512	1	1	-0.15281	0.56072	KAAG1
ENSG00000124532	6	24403153	24425810	94	8	0.15635	0.43788	MRS2
ENSG00000112293	6	24424793	24495433	372	25	0.75348	0.22558	GPLD1
ENSG00000112294	6	24495080	24537435	137	20	1.0729	0.14165	ALDH5A1
ENSG00000137261	6	24544332	24646383	229	32	1.7473	0.040294	KIAA0319
ENSG00000111802	6	24650205	24667261	47	8	0.8265	0.20426	TDP2
ENSG00000112304	6	24667263	24705293	44	10	-0.3454	0.6351	ACOT13
ENSG00000172738	6	37179956	37225931	6	2	-0.52759	0.70111	TMEM217
ENSG00000065491	6	37225548	37300746	114	10	-0.16603	0.56593	TBC1D22B
ENSG00000112130	6	37321748	37362514	22	7	0.66089	0.25434	RNF8
ENSG00000137200	6	37400995	37450603	47	9	-0.50102	0.69182	CMTR1
ENSG00000198937	6	37450696	37467698	27	8	-0.62459	0.73388	CCDC167
ENSG00000112139	6	37600284	37667082	235	36	1.9162	0.027671	MDGA1
ENSG00000156639	6	37787275	38122400	748	22	0.59985	0.2743	ZFAND3
ENSG00000183826	6	38136227	38607924	245	32	0.48942	0.31227	BTBD9
ENSG00000172348	6	46188475	46459709	87	19	2.5946	0.0047349	RCAN2
ENSG00000146233	6	46517541	46620523	177	21	0.84498	0.19906	CYP39A1
ENSG00000153291	6	46620678	46645930	26	5	-0.96266	0.83214	SLC25A27
ENSG00000180113	6	46655612	46672056	9	5	-0.24368	0.59626	TDRD6
ENSG00000146070	6	46671938	46703430	39	9	-1.8543	0.96815	PLA2G7
ENSG00000230062	6	46714654	46727243	12	4	-2.8875	0.99806	ANKRD66
ENSG00000112818	6	46761127	46807515	95	10	0.15781	0.4373	MEP1A
ENSG00000069122	6	46820249	46922680	262	28	1.1788	0.11924	GPR116
ENSG00000153292	6	46965440	47010099	63	13	-0.11067	0.54406	GPR110
ENSG00000146072	6	47199268	47277641	106	22	-0.43415	0.66791	TNFRSF21
ENSG00000198087	6	47445525	47594999	180	16	-0.4493	0.67339	CD2AP
ENSG00000164393	6	47624172	47665533	164	6	2.0429	0.020531	GPR111
ENSG00000153294	6	47653600	47689757	120	6	2.1596	0.015403	GPR115
ENSG00000124818	6	47749718	47800516	124	11	-0.3193	0.62525	OPN5
ENSG00000244694	6	47845764	48036425	491	40	-1.2646	0.89699	PTCHD4
ENSG00000146085	6	49398073	49430904	46	7	-0.2462	0.59723	MUT
ENSG00000031691	6	49431091	49460820	46	7	0.21436	0.41513	CENPQ
ENSG00000203972	6	49467671	49494760	64	8	-0.75394	0.77456	GLYATL3
ENSG00000197261	6	49518113	49529620	38	5	-0.89369	0.81426	C6orf141
ENSG00000112077	6	49572871	49604552	87	12	1.235	0.10841	RHAG
ENSG00000170927	6	51480098	51952423	32	7	-0.58033	0.71916	PKHD1
ENSG00000112115	6	52051185	52055436	7	3	-1.8902	0.97063	IL17A
ENSG00000112116	6	52101479	52109335	16	5	-0.24314	0.59605	IL17F
ENSG00000112118	6	52128807	52149679	62	12	-0.51713	0.69747	MCM3
ENSG00000170915	6	52226219	52272575	131	27	1.8394	0.032928	PAQR8
ENSG00000096093	6	52285106	52387892	240	32	0.73856	0.23009	EFHC1
ENSG00000065308	6	52362200	52441713	264	24	1.717	0.042985	TRAM2
ENSG00000096092	6	52535907	52551386	44	5	0.451	0.326	TMEM14A
ENSG00000244067	6	52614897	52628367	32	4	1.6321	0.05133	GSTA2
ENSG00000243955	6	52656462	52668708	24	3	0.93927	0.1738	GSTA1
ENSG00000182793	6	52696453	52710893	30	4	0.63684	0.26211	GSTA5
ENSG00000174156	6	52761437	52774483	24	5	0.38676	0.34947	GSTA3
ENSG00000170899	6	52842751	52860176	53	9	0.57319	0.28326	GSTA4
ENSG00000112144	6	52866077	52926600	57	12	1.9862	0.023504	ICK
ENSG00000112146	6	52916789	52965671	54	8	1.6589	0.048569	FBXO9
ENSG00000137270	6	52991762	53013627	58	11	1.6203	0.052588	GCM1
ENSG00000012660	6	53132196	53213947	184	10	1.3563	0.087504	ELOVL5
ENSG00000001084	6	53362139	53481768	298	40	1.1076	0.13403	GCLC
ENSG00000124743	6	53512699	53530506	56	7	-0.62623	0.73442	KLHL31
ENSG00000137269	6	53659295	53788919	306	15	0.7072	0.23972	LRRC1
ENSG00000146147	6	53794780	54131078	567	35	0.81613	0.20721	MLIP
ENSG00000137251	6	54172657	54254950	187	22	2.7824	0.0026983	TINAG
ENSG00000168143	6	54711569	54806820	261	19	0.85816	0.1954	FAM83B
ENSG00000137252	6	55039050	55147418	273	18	1.758	0.039373	HCRTR2
ENSG00000187871	6	55192267	55267291	424	20	-0.62255	0.73321	GFRAL
ENSG00000146151	6	55299167	55444012	543	22	1.2889	0.098719	HMGCLL1
ENSG00000112175	6	55618443	55740362	179	29	0.44618	0.32773	BMP5
ENSG00000124749	6	55921388	56258892	1118	46	1.5202	0.064227	COL21A1
ENSG00000151914	6	56322785	56819426	731	25	2.0072	0.022365	DST
ENSG00000151917	6	56819773	56892140	106	7	-1.6013	0.94535	BEND6
ENSG00000168116	6	56911347	56920023	5	2	-0.20803	0.5824	KIAA1586
ENSG00000112200	6	56951642	57035105	88	7	0.59146	0.27711	ZNF451
ENSG00000112208	6	57037124	57054631	14	3	0.42306	0.33613	BAG2
ENSG00000112210	6	57053607	57087078	17	5	0.25733	0.39846	RAB23
ENSG00000146143	6	57179603	57513375	95	12	1.3749	0.084582	PRIM2
ENSG00000255633	6	62284008	62284534	4	1	0.43221	0.33279	MTRNR2L9
ENSG00000112232	6	62389865	62996132	1214	35	0.30276	0.38103	KHDRBS2
ENSG00000198225	6	63921351	63922929	9	2	1.886	0.029645	FKBP1C
ENSG00000146166	6	63985856	64029882	26	8	0.37933	0.35222	LGSN
ENSG00000112245	6	64231666	64293492	70	9	1.9954	0.023002	PTP4A1
ENSG00000118482	6	64345725	64489229	173	15	2.4977	0.006251	PHF3
ENSG00000188107	6	64429876	66417118	4639	108	4.7168	1.1977e-06	EYS
ENSG00000135298	6	69345259	70099403	1742	63	2.6734	0.0037548	BAI3
ENSG00000168216	6	70385694	70507003	316	11	2.9552	0.0015625	LMBRD1
ENSG00000082293	6	70576463	70919679	681	56	1.5358	0.062291	COL19A1
ENSG00000112280	6	70924764	71012786	317	26	1.2762	0.10094	COL9A1
ENSG00000082269	6	71122644	71270877	244	9	-1.3119	0.90523	FAM135A
ENSG00000154079	6	71276620	71299272	60	4	-1.3003	0.90326	C6orf57
ENSG00000112305	6	71377479	71571718	318	17	0.83393	0.20216	SMAP1
ENSG00000112309	6	71566382	71666741	194	34	-1.2128	0.8874	B3GAT2
ENSG00000119900	6	71998506	72018653	59	9	0.81083	0.20873	OGFRL1
ENSG00000079841	6	72596406	73112845	1090	38	1.1663	0.12174	RIMS1
ENSG00000185760	6	73331520	73908574	1060	80	1.4497	0.073568	KCNQ5
ENSG00000243501	6	73919469	73972919	120	16	-0.34188	0.63378	RP11-257K9.8
ENSG00000256980	6	73933267	73935493	3	1	1.2657	0.10281	KHDC1L
ENSG00000135314	6	73951037	74020088	179	12	0.28376	0.3883	KHDC1
ENSG00000203909	6	74062785	74064018	1	1	-0.29867	0.6174	DPPA5
ENSG00000203908	6	74072400	74073894	3	1	0.24167	0.40452	KHDC3L
ENSG00000203907	6	74078278	74104856	32	9	0.44354	0.32869	OOEP
ENSG00000080007	6	74104471	74127292	28	7	0.62369	0.26642	DDX43
ENSG00000164430	6	74123238	74161999	51	15	0.54636	0.29241	MB21D1
ENSG00000135297	6	74171301	74218959	103	15	1.211	0.11294	MTO1
ENSG00000156508	6	74225473	74233520	12	3	1.6418	0.050312	EEF1A1
ENSG00000119899	6	74303102	74363878	307	10	1.6911	0.045406	SLC17A5
ENSG00000156535	6	74405508	74538040	295	22	0.92985	0.17622	CD109
ENSG00000135312	6	78171948	78173490	1	1	0.31955	0.37465	HTR1B
ENSG00000269964	6	78400375	78636691	509	18	2.0691	0.019267	MEI4
ENSG00000146243	6	79577189	79656157	117	13	0.66973	0.25152	IRAK1BP1
ENSG00000146247	6	79645584	79787953	62	10	0.73017	0.23264	PHIP
ENSG00000112837	6	85397069	85474237	136	15	0.47598	0.31704	TBX18
ENSG00000135318	6	86159809	86205500	51	9	0.6277	0.2651	NT5E
ENSG00000135317	6	86215214	86303874	117	17	0.20985	0.41689	SNX14
ENSG00000271793	6	86267696	86324952	59	13	0.3592	0.35972	RP11-321N4.5
ENSG00000135316	6	86318053	86353510	47	9	0.17851	0.42916	SYNCRIP
ENSG00000168830	6	87647024	87726349	146	15	1.9701	0.024415	HTR1E
ENSG00000135346	6	87795216	87804824	26	5	0.41848	0.3378	CGA
ENSG00000188994	6	87862551	87973914	227	12	0.95418	0.17	ZNF292
ENSG00000164411	6	87992696	88038996	92	8	1.5292	0.063102	GJB7
ENSG00000111850	6	88032301	88052043	57	6	0.97573	0.1646	SMIM8
ENSG00000226524	6	88032323	88109459	209	16	0.73666	0.23066	RP1-102H19.8
ENSG00000203872	6	88054567	88075181	54	5	0.78003	0.21769	C6orf163
ENSG00000203871	6	88106840	88109467	11	2	0.8928	0.18598	C6orf164
ENSG00000272514	6	88117701	88174183	154	14	0.66711	0.25235	C6ORF165
ENSG00000213204	6	88117730	88221352	275	18	0.71908	0.23605	C6orf165
ENSG00000164414	6	88180341	88222054	116	13	0.75781	0.22428	SLC35A1
ENSG00000146282	6	88224096	88299721	209	14	0.86683	0.19302	RARS2
ENSG00000135336	6	88299839	88377169	166	15	1.2556	0.10462	ORC3
ENSG00000135334	6	88384790	88411927	58	10	2.186	0.014407	AKIRIN2
ENSG00000118434	6	88757507	88776550	13	3	-0.62499	0.73401	SPACA1
ENSG00000112182	6	90636248	91006627	194	19	0.14951	0.44057	BACH2
ENSG00000135341	6	91223292	91296764	151	13	2.5923	0.0047669	MAP3K7
ENSG00000135333	6	93949738	94129265	386	46	2.9663	0.0015069	EPHA7
ENSG00000146267	6	99719045	99797938	219	25	0.19324	0.42339	FAXC
ENSG00000132423	6	99817276	99842080	64	9	0.19131	0.42414	COQ3
ENSG00000132424	6	99845927	99873207	43	6	1.1454	0.12603	PNISR
ENSG00000123552	6	99880190	99969604	188	16	0.81067	0.20878	USP45
ENSG00000112237	6	99990256	100016849	62	10	-0.93485	0.82507	CCNC
ENSG00000164418	6	101846664	102517958	598	32	0.34723	0.36421	GRIK2
ENSG00000057657	6	106534195	106557814	26	8	2.5746	0.0050182	PRDM1
ENSG00000057663	6	106632351	106773666	305	18	-0.14599	0.55804	ATG5
ENSG00000112297	6	106959730	107018326	214	21	-0.073113	0.52914	AIM1
ENSG00000130347	6	107018903	107077373	185	13	0.87541	0.19068	RTN4IP1
ENSG00000130348	6	107077453	107116292	121	15	0.66846	0.25192	QRSL1
ENSG00000130349	6	107349407	107372546	66	8	0.34071	0.36666	C6orf203
ENSG00000178409	6	107386386	107436473	85	15	1.2488	0.10586	BEND3
ENSG00000164494	6	107473761	107780768	525	35	0.24752	0.40225	PDSS2
ENSG00000112320	6	107811162	107981357	81	15	0.48332	0.31443	SOBP
ENSG00000123505	6	111195973	111216916	62	8	1.1918	0.11667	AMD1
ENSG00000155115	6	111279763	111289093	53	4	-0.22796	0.59016	GTF3C6
ENSG00000197498	6	111303218	111349466	155	15	0.98601	0.16206	RPF2
ENSG00000112394	6	111408781	111552397	216	18	0.0082952	0.49669	SLC16A10
ENSG00000173214	6	111580551	111592370	21	7	0.14125	0.44384	KIAA1919
ENSG00000009413	6	111620234	111804918	335	22	-0.53001	0.70195	REV3L
ENSG00000056972	6	111877657	111927481	109	15	0.25775	0.3983	TRAF3IP2
ENSG00000010810	6	111981535	112194655	465	32	2.5688	0.0051031	FYN
ENSG00000112761	6	112375275	112392171	23	5	0.31097	0.37791	WISP3
ENSG00000074935	6	112391980	112408732	18	3	0.19618	0.42223	TUBE1
ENSG00000203778	6	112408802	112423993	44	2	-0.3324	0.63021	FAM229B
ENSG00000112769	6	112429963	112576141	293	29	0.78362	0.21663	LAMA4
ENSG00000251258	6	112668532	112672498	13	3	1.1356	0.12806	RFPL4B
ENSG00000155130	6	114178541	114184648	8	4	-0.8332	0.79763	MARCKS
ENSG00000196591	6	114254192	114332472	153	21	0.8487	0.19802	HDAC2
ENSG00000249853	6	114376750	114664209	486	53	2.8919	0.0019148	HS3ST5
ENSG00000111816	6	116252312	116381921	221	24	1.0809	0.13987	FRK
ENSG00000178425	6	116422012	116570660	294	21	2.2921	0.010951	NT5DC1
ENSG00000123500	6	116440086	116479910	67	11	1.4426	0.074566	COL10A1
ENSG00000187189	6	116571151	116575261	8	2	3.0172	0.0012756	TSPYL4
ENSG00000111817	6	116575336	116762424	324	31	2.1885	0.014318	DSE
ENSG00000189241	6	116597741	116601066	4	2	2.4677	0.0067987	TSPYL1
ENSG00000188820	6	116782533	116784934	3	2	2.1372	0.016291	FAM26F
ENSG00000173626	6	116816152	116866773	118	11	1.5027	0.066458	TRAPPC3L
ENSG00000178033	6	116832809	116845955	32	6	1.5611	0.059248	FAM26E
ENSG00000164451	6	116850174	116880031	51	7	1.4196	0.077865	FAM26D
ENSG00000111832	6	116892530	116918838	51	9	1.8832	0.029838	RWDD1
ENSG00000111834	6	116937642	116954148	35	7	1.0358	0.15016	RSPH4A
ENSG00000153975	6	116956781	116989957	55	8	1.4448	0.074254	ZUFSP
ENSG00000196911	6	117002350	117063029	75	8	1.9641	0.024762	KPNA5
ENSG00000183807	6	117073363	117086886	31	7	1.0469	0.14756	FAM162B
ENSG00000173612	6	117113248	117150200	59	10	1.171	0.12079	GPRC6A
ENSG00000185002	6	117198375	117253326	125	10	-0.085063	0.53389	RFX6
ENSG00000170162	6	117586721	117594728	14	2	0.83759	0.20113	VGLL2
ENSG00000047936	6	117609463	117747018	324	32	1.9495	0.025616	ROS1
ENSG00000047932	6	117639374	117923691	785	42	2.8072	0.0024987	GOPC
ENSG00000164465	6	117774980	117891021	338	26	2.8145	0.0024429	DCBLD1
ENSG00000153989	6	117996665	118031803	74	14	1.9824	0.023717	NUS1
ENSG00000196376	6	118228689	118638839	805	59	0.039631	0.48419	SLC35F1
ENSG00000111860	6	118781935	119031238	456	20	0.97495	0.16479	CEP85L
ENSG00000198523	6	118869461	118881893	23	5	1.1969	0.11566	PLN
ENSG00000146350	6	121400640	121655891	723	23	1.5871	0.05624	TBC1D32
ENSG00000152661	6	121756838	121770873	29	6	0.97683	0.16433	GJA1
ENSG00000025156	6	122720691	122754264	61	8	2.7442	0.003033	HSF2
ENSG00000111897	6	122764499	122792967	61	9	2.5298	0.0057065	SERINC1
ENSG00000135549	6	122793076	123047518	527	33	2.7845	0.0026806	PKIB
ENSG00000164434	6	123100620	123105219	6	2	-0.52241	0.69931	FABP7
ENSG00000172594	6	123110315	123130865	42	9	0.51501	0.30327	SMPDL3A
ENSG00000146352	6	123317116	123394072	135	14	1.7095	0.043678	CLVS2
ENSG00000186439	6	123537483	123958238	1039	50	0.76236	0.22292	TRDN
ENSG00000188580	6	124125286	125146803	1780	141	1.137	0.12776	NKAIN2
ENSG00000152894	6	128289924	128841870	339	22	1.117	0.13199	PTPRK
ENSG00000146399	6	132966123	132967142	3	2	1.4533	0.073067	TAAR1
ENSG00000112299	6	133002729	133035188	127	12	0.0038666	0.49846	VNN1
ENSG00000093134	6	133043926	133055904	35	7	-0.39538	0.65372	VNN3
ENSG00000112303	6	133065009	133084598	61	13	0.065924	0.47372	VNN2
ENSG00000146409	6	133090509	133119701	76	9	-1.4466	0.92599	SLC18B1
ENSG00000112306	6	133135580	133138703	12	4	-0.14648	0.55823	RPS12
ENSG00000112319	6	133561736	133853258	720	48	3.1511	0.00081342	EYA4
ENSG00000118526	6	134210276	134216691	16	2	1.3926	0.081865	TCF21
ENSG00000028839	6	134273308	134311570	74	7	-1.3461	0.91086	TBPL1
ENSG00000146411	6	134309835	134373774	97	15	0.14649	0.44177	SLC2A12
ENSG00000118515	6	134490384	134639250	312	47	2.6417	0.0041242	SGK1
ENSG00000118514	6	135238528	135271260	45	5	1.2032	0.11445	ALDH8A1
ENSG00000112339	6	135281516	135424194	245	11	1.8	0.035932	HBS1L
ENSG00000118513	6	135502453	135540311	43	7	0.98696	0.16183	MYB
ENSG00000135541	6	135604670	135818914	262	21	1.7031	0.044279	AHI1
ENSG00000171408	6	136172834	136516712	377	36	-0.34162	0.63368	PDE7B
ENSG00000146410	6	136552162	136571473	2	1	-0.66734	0.74772	MTFR2
ENSG00000029363	6	136578001	136610989	11	2	-0.3794	0.6478	BCLAF1
ENSG00000135525	6	136663875	136871957	152	8	-0.26199	0.60333	MAP7
ENSG00000197442	6	136878185	137113656	258	24	-0.40656	0.65783	MAP3K5
ENSG00000112357	6	137143717	137235075	157	18	-1.3263	0.90764	PEX7
ENSG00000182747	6	137243402	137246777	2	1	-0.50203	0.69218	SLC35D3
ENSG00000016402	6	137321108	137366298	65	14	1.2652	0.1029	IL20RA
ENSG00000164485	6	137464968	137494785	74	13	-0.65666	0.7443	IL22RA2
ENSG00000027697	6	137518621	137540586	14	3	-0.15938	0.56331	IFNGR1
ENSG00000118503	6	138188351	138204449	20	4	-0.048501	0.51934	TNFAIP3
ENSG00000112378	6	138409642	138428648	56	11	-1.0228	0.84681	PERP
ENSG00000112379	6	138483058	138665800	380	24	1.6084	0.053879	KIAA1244
ENSG00000254440	6	138537129	138539627	9	2	1.6878	0.045729	PBOV1
ENSG00000262543	6	138699042	138704212	18	2	0.31793	0.37527	RP3-422G23.4
ENSG00000051620	6	138724668	138743334	31	6	0.69144	0.24465	HEBP2
ENSG00000135540	6	138743180	139013708	529	40	0.4959	0.30998	NHSL1
ENSG00000024862	6	139094657	139114456	53	8	0.30855	0.37883	CCDC28A
ENSG00000203734	6	139117063	139225207	181	29	-0.62302	0.73336	ECT2L
ENSG00000112419	6	143857982	144152322	651	47	1.3782	0.08407	PHACTR2
ENSG00000257065	6	144128229	144165754	71	9	-1.4645	0.92848	RP3-468K18.5
ENSG00000135521	6	144164481	144184949	32	5	0.63406	0.26302	LTV1
ENSG00000118491	6	144185573	144259483	113	21	0.23204	0.40825	ZC2HC1B
ENSG00000118495	6	144261437	144385735	221	33	0.0024856	0.49901	PLAGL1
ENSG00000135604	6	144471663	144509507	47	8	1.5588	0.05952	STX11
ENSG00000152818	6	144606837	145174170	221	34	1.0966	0.1364	UTRN
ENSG00000164506	6	147525561	147706866	188	14	3.9039	4.7325e-05	STXBP5
ENSG00000203727	6	147830063	148058683	775	47	5.2909	6.0867e-08	SAMD5
ENSG00000111961	6	148593440	148873186	810	94	1.4908	0.068011	SASH1
ENSG00000111962	6	149068464	149398126	693	89	0.49924	0.30881	UST
ENSG00000055208	6	149539777	149732749	510	34	1.1611	0.12279	TAB2
ENSG00000177688	6	149721495	149722177	1	1	2.113	0.0173	SUMO4
ENSG00000178199	6	149768794	149806197	127	7	0.78838	0.21524	ZC3H12D
ENSG00000131013	6	149825869	149867174	31	4	-0.023043	0.50919	PPIL4
ENSG00000055211	6	149887430	149912884	15	4	2.0208	0.021648	GINM1
ENSG00000186625	6	149916009	149970108	92	3	2.4011	0.0081726	KATNA1
ENSG00000112038	6	154331631	154568001	179	20	0.44614	0.32775	OPRM1
ENSG00000074706	6	154475631	154677926	175	20	0.4459	0.32784	IPCEF1
ENSG00000185345	6	161768452	163148803	3278	176	2.6955	0.0035138	PARK2
ENSG00000249141	6	167271582	167369612	50	12	2.3026	0.01065	RP11-514O12.4
ENSG00000026297	6	167342992	167370679	54	13	2.2836	0.011198	RNASET2
ENSG00000213066	6	167412670	167466201	236	10	1.6603	0.048428	FGFR1OP
ENSG00000112486	6	167525295	167553184	63	11	0.91922	0.17899	CCR6
ENSG00000166984	6	167559902	167610401	77	13	2.7849	0.002677	TCP10L2
ENSG00000120436	6	167569759	167571817	2	1	2.2954	0.010856	GPR31
ENSG00000112494	6	167684657	167729507	172	24	1.3744	0.084662	UNC93A
ENSG00000120440	6	167738574	167772991	68	13	-0.12522	0.54983	TTLL2
ENSG00000203690	6	167770521	167797998	59	11	1.1615	0.12273	TCP10
ENSG00000198719	6	170591294	170599561	15	4	0.001259	0.4995	DLL1
ENSG00000112584	6	170599791	170716153	262	17	1.6844	0.046051	FAM120B
ENSG00000008018	6	170844205	170862429	53	6	3.3252	0.00044185	PSMB1
ENSG00000112592	6	170863390	170881958	35	5	3.1301	0.00087385	TBP
ENSG00000071994	6	170884383	170893780	22	4	3.4478	0.00028263	PDCD2
ENSG00000177706	7	192969	300711	102	21	0.49756	0.3094	FAM20C
ENSG00000249852	7	227554	229557	7	2	1.5113	0.065356	AC145676.2
ENSG00000011275	7	5659678	5821370	317	17	1.1388	0.12739	RNF216
ENSG00000122543	7	5919458	5925993	28	7	2.7301	0.0031661	OCM
ENSG00000122674	7	5938356	5965605	14	5	0.75855	0.22406	CCZ1
ENSG00000155026	7	5965181	6010314	1	1	-1.4587	0.92768	RSPH10B
ENSG00000122512	7	6012870	6048756	92	17	0.4298	0.33367	PMS2
ENSG00000106305	7	6048876	6063465	57	12	0.34031	0.36681	AIMP2
ENSG00000086232	7	6061881	6098861	116	16	-0.86358	0.80609	EIF2AK1
ENSG00000157999	7	6071007	6076017	11	4	-0.6319	0.73627	ANKRD61
ENSG00000106346	7	6144515	6201195	170	20	0.86458	0.19363	USP42
ENSG00000008256	7	6201407	6312275	196	18	-0.63396	0.73695	CYTH3
ENSG00000178397	7	6369040	6388612	30	9	0.33841	0.36753	FAM220A
ENSG00000136238	7	6414154	6443608	98	14	1.5547	0.060008	RAC1
ENSG00000164535	7	6448757	6523821	241	31	3.1041	0.0009543	DAGLB
ENSG00000136240	7	6485584	6523873	109	21	4.1381	1.7512e-05	KDELR2
ENSG00000269781	7	6522922	6524873	3	2	3.3005	0.00048253	FLJ20306
ENSG00000215045	7	6537093	6591067	118	23	4.2122	1.2647e-05	GRID2IP
ENSG00000136247	7	6617065	6629005	26	4	2.904	0.0018423	ZDHHC4
ENSG00000146576	7	6629648	6648357	51	7	1.9263	0.027034	C7orf26
ENSG00000236609	7	6655248	6663921	21	6	2.627	0.0043067	ZNF853
ENSG00000198580	7	6713376	6715991	6	3	-0.7111	0.76149	AC073343.1
ENSG00000164631	7	6728064	6746554	27	8	-0.092982	0.53704	ZNF12
ENSG00000189043	7	10971578	10979883	21	5	2.1182	0.017079	NDUFA4
ENSG00000106443	7	11013499	11209250	398	19	2.9724	0.0014776	PHF14
ENSG00000005108	7	11409984	11871824	1430	100	2.6927	0.0035437	THSD7A
ENSG00000106460	7	12250867	12282993	165	8	5.4228	2.9334e-08	TMEM106B
ENSG00000146530	7	12370511	12443567	254	17	3.4339	0.00029746	VWDE
ENSG00000006747	7	12610203	12693228	244	40	0.99798	0.15915	SCIN
ENSG00000122644	7	12726481	12730559	13	5	0.80359	0.21082	ARL4A
ENSG00000006468	7	13930853	14031050	292	36	0.56556	0.28585	ETV1
ENSG00000136267	7	14184674	15014402	1970	126	1.3167	0.093964	DGKB
ENSG00000187546	7	15239943	15601640	923	65	1.8119	0.034999	AGMO
ENSG00000106511	7	15650837	15726437	196	20	2.2911	0.010979	MEOX2
ENSG00000214960	7	16130817	16460947	809	36	3.2194	0.00064219	ISPD
ENSG00000171243	7	16501106	16570205	218	28	0.45594	0.32422	SOSTDC1
ENSG00000205858	7	16566505	16621193	159	25	1.6945	0.045088	LRRC72
ENSG00000106524	7	16639401	16685442	119	14	1.3003	0.096756	ANKMY2
ENSG00000136261	7	16685756	16746148	97	13	-0.54033	0.70551	BZW2
ENSG00000106537	7	16793160	16824161	49	6	0.41145	0.34037	TSPAN13
ENSG00000183742	7	20174278	20257027	161	18	-0.78845	0.78478	MACC1
ENSG00000105855	7	20370325	20455377	278	17	0.72378	0.2346	ITGB8
ENSG00000004846	7	20654830	20816658	406	34	-0.73882	0.76999	ABCB5
ENSG00000164651	7	20823906	20826505	1	1	1.0162	0.15476	SP8
ENSG00000105866	7	21467652	21554440	212	26	4.6151	1.9642e-06	SP4
ENSG00000105877	7	21582833	21941457	1196	98	2.7282	0.003184	DNAH11
ENSG00000164649	7	21940518	21985702	103	17	0.04303	0.48284	CDCA7L
ENSG00000136237	7	22157856	22396763	603	43	1.7535	0.039756	RAPGEF5
ENSG00000105889	7	22459063	22672544	46	8	0.57035	0.28422	STEAP1B
ENSG00000106066	7	29034847	29235067	4	2	-1.619	0.94728	CPVL
ENSG00000106069	7	29161890	29553944	871	82	0.8666	0.19308	CHN2
ENSG00000176532	7	29603427	29606911	9	4	0.26517	0.39544	PRR15
ENSG00000122574	7	29846102	29956682	301	28	1.304	0.096114	WIPF3
ENSG00000136193	7	29959719	30029905	139	16	-0.90419	0.81705	SCRN1
ENSG00000106080	7	30050203	30066300	22	6	0.076759	0.46941	FKBP14
ENSG00000106086	7	30067020	30170096	197	11	0.40175	0.34393	PLEKHA8
ENSG00000180354	7	30174426	30202378	69	11	-0.34878	0.63637	MTURN
ENSG00000180233	7	30323923	30452118	123	20	0.82853	0.20369	ZNRF2
ENSG00000106100	7	30464143	30518400	86	12	0.17993	0.4286	NOD1
ENSG00000006625	7	30536237	30591095	113	12	-1.6575	0.95129	GGCT
ENSG00000106105	7	30634297	30673649	86	10	0.1003	0.46005	GARS
ENSG00000106113	7	30692200	30739745	76	15	-0.49839	0.6909	CRHR2
ENSG00000241644	7	30737601	30797218	121	23	0.35672	0.36065	INMT
ENSG00000254959	7	30791753	30931696	405	28	0.61734	0.26851	INMT-FAM188B
ENSG00000106125	7	30811033	30932002	354	25	0.73679	0.23062	FAM188B
ENSG00000250424	7	30893010	30963427	135	22	1.2727	0.10156	AQP1
ENSG00000240583	7	30893010	30965131	139	23	1.2746	0.10122	AQP1
ENSG00000106128	7	30978284	31032869	131	23	-1.099	0.86411	GHRHR
ENSG00000078549	7	31092076	31151089	105	21	0.21693	0.41413	ADCYAP1R1
ENSG00000164600	7	31377075	31380508	5	2	0.24956	0.40146	NEUROD6
ENSG00000180347	7	31553704	31698334	351	25	1.3901	0.082256	CCDC129
ENSG00000106341	7	31726329	31748069	44	9	-0.50214	0.69221	PPP1R17
ENSG00000154678	7	31790793	32338941	702	57	1.3962	0.081323	PDE1C
ENSG00000214841	7	34685709	34699772	50	10	-0.12254	0.54876	AC005493.1
ENSG00000187258	7	34697851	34917944	588	39	-1.0954	0.86332	NPSR1
ENSG00000173852	7	34968488	35077883	274	12	0.98028	0.16347	DPY19L1
ENSG00000164532	7	35242042	35293758	95	5	0.61823	0.26821	TBX20
ENSG00000122557	7	35672269	35735181	112	12	-0.66766	0.74782	HERPUD2
ENSG00000122545	7	35840542	35944917	119	9	0.2126	0.41582	SEPT7
ENSG00000205745	7	36118694	36125346	16	5	1.154	0.12425	PP13004
ENSG00000122547	7	36192758	36341152	376	43	2.2009	0.013871	EEPD1
ENSG00000164542	7	36363830	36429734	131	20	0.31556	0.37617	KIAA0895
ENSG00000011426	7	36429415	36493400	155	23	1.2382	0.10782	ANLN
ENSG00000136250	7	36552456	36764154	425	51	-0.32268	0.62653	AOAH
ENSG00000155849	7	36893961	37488852	141	21	1.5501	0.060561	ELMO1
ENSG00000065883	7	39989636	40136733	220	19	-0.93438	0.82494	CDK13
ENSG00000168303	7	40165622	40174258	5	2	-1.3101	0.90492	MPLKIP
ENSG00000175600	7	40174575	40900362	904	63	0.19092	0.42429	SUGCT
ENSG00000122641	7	41724712	41742706	13	5	-0.49497	0.68969	INHBA
ENSG00000106571	7	42000548	42277469	650	69	2.1527	0.015673	GLI3
ENSG00000136197	7	42948325	42951904	11	3	0.00089402	0.49964	C7orf25
ENSG00000256646	7	42948872	42971773	39	2	0.67808	0.24886	PSMA2
ENSG00000106588	7	42956460	42971822	23	2	0.69938	0.24216	PSMA2
ENSG00000106591	7	42971799	42988557	48	6	0.36618	0.35711	MRPL32
ENSG00000002746	7	43152198	43605600	1046	91	2.1409	0.016139	HECW1
ENSG00000164543	7	43622357	43666385	106	10	4.033	2.7534e-05	STK17A
ENSG00000106603	7	43648055	43769316	321	13	3.9933	3.2576e-05	COA1
ENSG00000106605	7	43798279	43846939	71	10	3.7897	7.5405e-05	BLVRA
ENSG00000062582	7	43906157	43909492	3	1	2.0218	0.021597	MRPS24
ENSG00000270617	7	43906157	43946188	67	11	1.3836	0.083239	URGCP-MRPS24
ENSG00000106608	7	43915493	43966010	106	13	0.96777	0.16658	URGCP
ENSG00000078967	7	43966037	43995735	64	10	0.60959	0.27107	UBE2D4
ENSG00000136206	7	44040488	44049721	3	2	0.90433	0.18291	SPDYE1
ENSG00000136279	7	44084239	44109055	64	6	2.3892	0.0084416	DBNL
ENSG00000164708	7	44102326	44105186	7	1	2.2174	0.013299	PGAM2
ENSG00000122678	7	44111846	44122139	17	3	2.0856	0.018508	POLM
ENSG00000106624	7	44143960	44154161	18	7	-0.051062	0.52036	AEBP1
ENSG00000106628	7	44154286	44163957	14	5	-0.37324	0.64552	POLD2
ENSG00000106631	7	44178463	44180931	8	3	0.29217	0.38508	MYL7
ENSG00000106633	7	44183872	44237769	118	22	2.3982	0.0082384	GCK
ENSG00000106636	7	44240567	44253893	28	7	2.3633	0.0090555	YKT6
ENSG00000058404	7	44256749	44374176	258	23	0.37935	0.35222	CAMK2B
ENSG00000015676	7	44418720	44530479	201	8	0.71754	0.23652	NUDCD3
ENSG00000015520	7	44552134	44580914	42	7	1.4493	0.073634	NPC1L1
ENSG00000136271	7	44605016	44614650	29	7	0.69654	0.24305	DDX56
ENSG00000158604	7	44617493	44621886	12	4	0.072134	0.47125	TMED4
ENSG00000105953	7	44646171	44748665	173	19	-0.10604	0.54223	OGDH
ENSG00000122515	7	44788180	44809477	28	7	2.2332	0.012767	ZMIZ2
ENSG00000196262	7	44836279	44864163	57	9	0.82319	0.2052	PPIA
ENSG00000105968	7	44866390	44887682	44	7	1.8241	0.034065	H2AFV
ENSG00000146676	7	44915896	44924960	5	2	1.1772	0.11956	PURB
ENSG00000136286	7	45002261	45018697	29	5	-0.096755	0.53854	MYO1G
ENSG00000136280	7	45039074	45116068	229	17	0.084114	0.46648	CCM2
ENSG00000136274	7	45120037	45128513	19	4	-1.0575	0.85485	NACAD
ENSG00000136270	7	45139699	45151646	28	8	0.14082	0.44401	TBRG4
ENSG00000122679	7	45197390	45225901	171	9	-0.029048	0.51159	RAMP3
ENSG00000221845	7	47694842	47701246	8	4	-1.4627	0.92823	C7orf65
ENSG00000136273	7	47735328	48019178	818	63	-1.3764	0.91565	HUS1
ENSG00000158683	7	47814250	47988088	410	42	-0.44227	0.67085	PKD1L1
ENSG00000136275	7	47834889	47859445	71	15	-0.9414	0.82675	C7orf69
ENSG00000164744	7	48026745	48068716	57	6	-0.1354	0.55385	SUN3
ENSG00000164746	7	48075108	48100901	57	10	-0.18761	0.57441	C7orf57
ENSG00000183696	7	48128225	48148330	24	5	1.1196	0.13145	UPP1
ENSG00000179869	7	48211055	48687092	1411	59	0.79094	0.21449	ABCA13
ENSG00000267970	7	48887362	48891221	6	2	-0.026558	0.51059	AC004899.1
ENSG00000221900	7	53103349	53104617	3	1	0.61476	0.26936	POM121L12
ENSG00000170419	7	54610018	54638773	64	10	0.74381	0.2285	VSTM2A
ENSG00000185177	7	57187321	57207571	44	5	0.3414	0.3664	ZNF479
ENSG00000182111	7	57509883	57533252	71	4	-0.36811	0.6436	ZNF716
ENSG00000257482	7	63505821	63538927	107	7	0.65273	0.25697	ZNF727
ENSG00000197123	7	63688852	63727309	123	15	0.67576	0.2496	ZNF679
ENSG00000234444	7	63767837	63815238	177	20	0.52991	0.29809	ZNF736
ENSG00000173041	7	63980262	64023484	143	11	1.0127	0.15559	ZNF680
ENSG00000196247	7	64126511	64171404	94	12	1.2207	0.1111	ZNF107
ENSG00000197008	7	64254766	64294054	111	10	2.5781	0.0049678	ZNF138
ENSG00000198039	7	64330550	64391344	189	13	2.0785	0.018833	ZNF273
ENSG00000152926	7	64432154	64467062	82	7	2.9464	0.0016075	ZNF117
ENSG00000213462	7	64451187	64467121	30	5	2.8696	0.0020548	ERV3-1
ENSG00000146757	7	64838712	64866038	48	3	0.90898	0.18168	ZNF92
ENSG00000196715	7	65338254	65424550	120	11	3.9764	3.4981e-05	VKORC1L1
ENSG00000169919	7	65425671	65447301	43	8	2.9089	0.0018135	GUSB
ENSG00000126522	7	65540785	65558545	34	6	3.0487	0.001149	ASL
ENSG00000249319	7	65552756	65617228	140	12	2.6655	0.0038435	AC068533.7
ENSG00000241258	7	65579591	65619555	83	9	2.7724	0.0027819	CRCP
ENSG00000169902	7	65670186	65885530	344	14	3.195	0.00069918	TPST1
ENSG00000267941	7	65939543	65940709	2	1	-0.54754	0.708	AC008267.1
ENSG00000243335	7	66093868	66276446	497	19	5.0547	2.1559e-07	KCTD7
ENSG00000154710	7	66147151	66276451	354	15	4.9705	3.3382e-07	RABGEF1
ENSG00000106609	7	66386212	66423538	80	9	3.1748	0.0007496	TMEM248
ENSG00000126524	7	66452664	66460588	4	2	4.897	4.8668e-07	SBDS
ENSG00000198874	7	66460160	66704501	861	25	3.3635	0.00038481	TYW1
ENSG00000158321	7	69063905	70258054	1996	72	2.5618	0.0052071	AUTS2
ENSG00000077809	7	74071994	74175026	15	4	2.2558	0.012041	GTF2I
ENSG00000196275	7	74210483	74267847	2	1	2.7331	0.0031367	GTF2IRD2
ENSG00000174374	7	74441226	74490064	10	2	-0.7372	0.7695	WBSCR16
ENSG00000174428	7	74508364	74565623	1	1	-1.2459	0.89359	GTF2IRD2B
ENSG00000135213	7	75046066	75115548	73	14	0.46874	0.31963	POM121C
ENSG00000127946	7	75162621	75368280	516	43	0.99542	0.15977	HIP1
ENSG00000006606	7	75398851	75419214	41	6	0.38705	0.34936	CCL26
ENSG00000106178	7	75440983	75452674	52	12	-0.36579	0.64274	CCL24
ENSG00000005486	7	75471920	75518244	81	15	0.71161	0.23835	RHBDD2
ENSG00000127948	7	75528518	75616173	115	23	2.2311	0.012837	POR
ENSG00000127952	7	75625656	75677322	89	14	1.0917	0.13749	STYXL1
ENSG00000146701	7	75677369	75696826	35	4	1.4078	0.079599	MDH2
ENSG00000177679	7	75831216	75916605	107	11	1.3163	0.094038	SRRM3
ENSG00000106211	7	75931861	75933612	1	1	0.6706	0.25124	HSPB1
ENSG00000170027	7	75956116	75988348	54	9	2.0124	0.02209	YWHAG
ENSG00000146700	7	76018651	76039012	71	8	2.0226	0.021557	SRCRB4D
ENSG00000188372	7	76026835	76071388	135	16	2.1177	0.017099	ZP3
ENSG00000091073	7	76090993	76135312	19	4	0.301	0.38171	DTX2
ENSG00000243566	7	76139745	76648340	504	51	-0.88404	0.81166	UPK3B
ENSG00000146707	7	76239303	76256578	10	3	-0.80607	0.7899	POMZP3
ENSG00000135205	7	76751751	76958850	502	30	-0.50528	0.69332	CCDC146
ENSG00000127951	7	76822688	76829143	2	1	-0.49703	0.69042	FGL2
ENSG00000186088	7	76940068	77045717	246	24	-0.84517	0.80099	GSAP
ENSG00000127947	7	77166592	77269388	221	17	0.41117	0.34048	PTPN12
ENSG00000187257	7	77325760	77412339	182	17	0.96957	0.16613	RSBN1L
ENSG00000135211	7	77423045	77427897	10	5	0.76064	0.22344	TMEM60
ENSG00000006576	7	77428122	77586818	288	19	1.3658	0.086008	PHTF2
ENSG00000187391	7	77646393	79082890	4051	216	3.3926	0.00034618	MAGI2
ENSG00000127955	7	79763271	79848718	166	25	-0.79537	0.7868	GNAI1
ENSG00000135218	7	79998891	80308593	662	44	1.5221	0.063998	CD36
ENSG00000214415	7	80087987	80141336	103	12	0.30366	0.38069	GNAT3
ENSG00000075223	7	80371854	80551675	247	34	1.2074	0.11363	SEMA3C
ENSG00000237896	7	80804824	80828431	94	11	1.1381	0.12753	AC005008.2
ENSG00000019991	7	81328322	81399754	100	7	-0.45299	0.67472	HGF
ENSG00000153956	7	81575760	82073114	1159	90	3.0517	0.0011379	CACNA2D1
ENSG00000186472	7	82383329	82792246	842	35	5.9274	1.5393e-09	PCLO
ENSG00000170381	7	82993222	83278326	768	34	1.954	0.025353	SEMA3E
ENSG00000075213	7	83585093	84122040	1313	60	1.1835	0.1183	SEMA3A
ENSG00000153993	7	84624869	84816171	233	25	1.3133	0.094539	SEMA3D
ENSG00000198822	7	86273230	86494200	350	30	2.6367	0.0041858	GRM3
ENSG00000164659	7	86506222	86689015	363	15	0.24328	0.40389	KIAA1324L
ENSG00000135164	7	86781677	86825653	115	8	1.2843	0.099517	DMTF1
ENSG00000135185	7	86825478	86849903	53	6	1.5833	0.056677	TMEM243
ENSG00000005469	7	86974997	87029111	101	14	0.48838	0.31264	CROT
ENSG00000005471	7	87031013	87109751	100	12	-1.344	0.91053	ABCB4
ENSG00000085563	7	87133175	87342611	325	29	0.51967	0.30165	ABCB1
ENSG00000105784	7	87256864	87461611	255	12	1.121	0.13115	RUNDC3B
ENSG00000075303	7	87462883	87505672	64	8	0.91822	0.17925	SLC25A40
ENSG00000006634	7	87505531	87538856	56	8	0.97026	0.16596	DBF4
ENSG00000008277	7	87563458	87832204	318	19	1.1763	0.11974	ADAM22
ENSG00000075142	7	87834433	87856308	19	4	0.50101	0.30818	SRI
ENSG00000127954	7	87905744	87936206	44	5	1.0847	0.13903	STEAP4
ENSG00000182348	7	88388682	88966346	1598	73	2.9115	0.0017983	ZNF804B
ENSG00000164645	7	88423420	88425035	4	2	0.45126	0.3259	C7orf62
ENSG00000164647	7	89783689	89794143	15	3	-1.076	0.85903	STEAP1
ENSG00000157214	7	89796904	89867451	184	14	-1.8493	0.96779	STEAP2
ENSG00000105792	7	89874488	89940377	123	15	-2.5688	0.9949	C7orf63
ENSG00000105793	7	89964537	90020769	148	15	-1.5169	0.93535	GTPBP10
ENSG00000157224	7	90013035	90142716	327	30	-1.2467	0.89374	CLDN12
ENSG00000058091	7	90095738	90839905	838	42	0.69503	0.24352	CDK14
ENSG00000005421	7	94926988	95025673	13	4	0.11497	0.45423	PON1
ENSG00000105852	7	94989256	95025680	13	4	0.11497	0.45423	PON3
ENSG00000105854	7	95034175	95064510	73	10	1.5284	0.063211	PON2
ENSG00000005981	7	95107756	95169544	149	22	2.4247	0.0076599	ASB4
ENSG00000269449	7	95171457	95173854	5	3	1.7568	0.039479	AC002451.1
ENSG00000004799	7	95212811	95225803	29	5	2.1368	0.016308	PDK4
ENSG00000158560	7	95401866	95739634	655	63	3.0365	0.0011967	DYNC1I1
ENSG00000004864	7	95749532	95951459	211	12	2.1132	0.017292	SLC25A13
ENSG00000197851	7	96110938	96132835	27	7	0.39929	0.34484	C7orf76
ENSG00000127922	7	96110938	96339203	378	22	0.66907	0.25172	SHFM1
ENSG00000006377	7	96634860	96640351	4	2	0.7864	0.21582	DLX6
ENSG00000105880	7	96649704	96654409	7	4	-0.14107	0.55609	DLX5
ENSG00000196636	7	96745902	96811075	90	7	-1.4923	0.93219	ACN9
ENSG00000006128	7	97361220	97369784	24	3	-0.63646	0.73776	TAC1
ENSG00000070669	7	97481430	97501854	49	10	0.16881	0.43297	ASNS
ENSG00000135175	7	97613996	97620481	25	2	-0.012459	0.50497	OCM2
ENSG00000164715	7	97736197	97838945	215	18	2.1877	0.014346	LMTK2
ENSG00000180535	7	97840739	97842291	7	4	2.4389	0.0073659	BHLHA15
ENSG00000205356	7	97843936	97881563	81	9	1.0448	0.14805	TECPR1
ENSG00000164713	7	97881691	97937162	130	9	1.3009	0.09664	BRI3
ENSG00000006453	7	97920963	98030380	212	8	1.3296	0.091817	BAIAP2L1
ENSG00000106236	7	98246609	98259180	13	5	0.79675	0.2128	NPTX2
ENSG00000166448	7	98444111	98468394	35	5	1.9136	0.027833	TMEM130
ENSG00000196367	7	98475556	98610866	215	14	1.8557	0.03175	TRRAP
ENSG00000198742	7	98625061	98741723	155	26	2.3029	0.010641	SMURF1
ENSG00000185467	7	98771197	98805129	134	8	1.6687	0.04759	KPNA7
ENSG00000241685	7	98923521	98985787	93	12	1.5562	0.059827	ARPC1A
ENSG00000130429	7	98971872	98992424	34	6	1.6219	0.052409	ARPC1B
ENSG00000106244	7	98989671	99006452	17	3	1.4923	0.067814	PDAP1
ENSG00000106245	7	99006264	99017239	18	4	1.4124	0.078912	BUD31
ENSG00000106246	7	99014362	99063787	76	8	1.8393	0.032938	PTCD1
ENSG00000248919	7	99017372	99063820	67	6	1.7558	0.039565	ATP5J2-PTCD1
ENSG00000160917	7	99036545	99054994	32	4	1.4694	0.070861	CPSF4
ENSG00000241468	7	99046098	99063954	30	4	1.6075	0.053975	ATP5J2
ENSG00000198556	7	99070464	99101273	30	9	1.6391	0.050592	ZNF789
ENSG00000160908	7	99084142	99097947	15	5	-0.32819	0.62861	ZNF394
ENSG00000196652	7	99102274	99132323	35	7	2.5506	0.0053763	ZKSCAN5
ENSG00000221909	7	99143931	99156159	9	3	2.0902	0.018298	FAM200A
ENSG00000197343	7	99156029	99174076	24	7	2.204	0.013763	ZNF655
ENSG00000272647	7	99156291	99205433	71	10	2.0341	0.020973	GS1-259H13.10
ENSG00000197037	7	99214569	99230030	12	3	-0.0086826	0.50346	ZSCAN25
ENSG00000106258	7	99245817	99277621	28	8	0.03561	0.4858	CYP3A5
ENSG00000160870	7	99302660	99332819	58	3	-0.237	0.59367	CYP3A7
ENSG00000160868	7	99354604	99381888	12	5	1.4347	0.075684	CYP3A4
ENSG00000021461	7	99425636	99463718	72	7	-0.3333	0.63055	CYP3A43
ENSG00000146833	7	99474581	99517223	73	7	-0.57118	0.71606	TRIM4
ENSG00000176402	7	99520892	99527243	16	3	-0.19109	0.57577	GJC3
ENSG00000160862	7	99564343	99573780	9	5	-0.50495	0.6932	AZGP1
ENSG00000106261	7	99613204	99639312	32	7	0.63226	0.26361	ZKSCAN1
ENSG00000166529	7	99647390	99662661	12	2	1.4932	0.067696	ZSCAN21
ENSG00000166526	7	99661656	99680171	26	8	1.3707	0.085241	ZNF3
ENSG00000168090	7	99686577	99689823	3	1	-0.50382	0.6928	COPS6
ENSG00000166508	7	99690351	99699563	13	3	-0.46529	0.67914	MCM7
ENSG00000221838	7	99699172	99707968	11	4	-0.054991	0.52193	AP4M1
ENSG00000106290	7	99704693	99717464	12	4	-0.3979	0.65465	TAF6
ENSG00000166997	7	99717236	99723134	5	3	0.038436	0.48467	CNPY4
ENSG00000214309	7	99724317	99726118	1	1	0.36247	0.3585	MBLAC1
ENSG00000188186	7	99746530	99753567	5	2	-0.19248	0.57632	LAMTOR4
ENSG00000146826	7	99752043	99756338	3	2	-0.50386	0.69282	C7orf43
ENSG00000197093	7	99756867	99766373	8	2	0.61467	0.26939	GAL3ST4
ENSG00000213420	7	99767229	99774995	7	3	-1.019	0.84591	GPC2
ENSG00000066923	7	99775186	99819111	74	8	-0.045621	0.51819	STAG3
ENSG00000160844	7	99798283	99869855	100	11	-0.096449	0.53842	GATS
ENSG00000213413	7	99815864	99819113	10	3	-1.0986	0.86403	PVRIG
ENSG00000214300	7	99905325	99919819	3	1	0.69252	0.24431	SPDYE3
ENSG00000121716	7	99933737	99965356	36	4	-0.36056	0.64078	PILRB
ENSG00000085514	7	99965153	99997719	33	4	0.069135	0.47244	PILRA
ENSG00000078487	7	99998449	100026615	30	3	-0.74158	0.77083	ZCWPW1
ENSG00000146834	7	100026413	100031741	6	2	-2.2356	0.98731	MEPCE
ENSG00000185955	7	100054238	100061894	4	2	-0.62079	0.73263	C7orf61
ENSG00000166925	7	100060982	100076902	16	3	-0.32208	0.6263	TSC22D4
ENSG00000166924	7	100081550	100092422	10	2	0.21969	0.41306	NYAP1
ENSG00000106351	7	100136834	100165842	25	4	1.0878	0.13835	AGFG2
ENSG00000205307	7	100169855	100171270	1	1	0.84965	0.19776	SAP25
ENSG00000077454	7	100169855	100183776	19	4	2.0987	0.017923	LRCH4
ENSG00000106336	7	100181605	100198740	9	3	0.9549	0.16981	FBXO24
ENSG00000106333	7	100199800	100205798	1	1	0.87993	0.18945	PCOLCE
ENSG00000106330	7	100209725	100213007	4	1	0.72634	0.23382	MOSPD3
ENSG00000106327	7	100218039	100240402	25	5	2.4101	0.0079748	TFR2
ENSG00000077080	7	100240720	100254084	12	4	1.875	0.030393	ACTL6B
ENSG00000172354	7	100271154	100276797	5	3	4.1323	1.7959e-05	GNB2
ENSG00000146830	7	100277130	100287071	18	6	3.6475	0.0001324	GIGYF1
ENSG00000172336	7	100303676	100305118	2	1	3.7494	8.8634e-05	POP7
ENSG00000130427	7	100318423	100321323	6	3	3.4937	0.00023823	EPO
ENSG00000196411	7	100400187	100425121	56	10	2.5774	0.0049768	EPHB4
ENSG00000146828	7	100424442	100464631	60	14	2.3891	0.0084451	SLC12A9
ENSG00000087077	7	100464760	100471076	11	5	1.1219	0.13094	TRIP6
ENSG00000087087	7	100472733	100486285	14	4	0.29847	0.38267	SRRT
ENSG00000087085	7	100487615	100494594	6	3	0.97587	0.16456	ACHE
ENSG00000169894	7	100547187	100611118	20	6	0.4527	0.32538	MUC3A
ENSG00000228273	7	100547257	100550424	8	3	0.85465	0.19637	MUC3A
ENSG00000205277	7	100612904	100662230	68	10	0.23617	0.40665	MUC12
ENSG00000169876	7	100663353	100702020	67	13	-0.13165	0.55237	MUC17
ENSG00000169871	7	100728720	100735017	15	5	-0.4736	0.68211	TRIM56
ENSG00000106366	7	100770370	100782547	31	9	1.4561	0.072682	SERPINE1
ENSG00000106367	7	100797678	100804877	24	4	0.16946	0.43272	AP1S1
ENSG00000167011	7	100813774	100823557	35	7	-1.7847	0.96285	NAT16
ENSG00000106384	7	100838288	100844302	7	2	-2.341	0.99038	MOGAT3
ENSG00000106397	7	100849258	100861701	19	5	0.06371	0.4746	PLOD3
ENSG00000106400	7	100860949	100867471	15	4	-0.73261	0.7681	ZNHIT1
ENSG00000106404	7	100875373	100882101	13	5	-0.70996	0.76113	CLDN15
ENSG00000214253	7	100882739	100895597	33	3	-0.62264	0.73324	FIS1
ENSG00000128581	7	100956975	100965104	32	6	-0.26827	0.60576	RABL5
ENSG00000106436	7	101256605	101272576	35	9	-1.3383	0.9096	MYL10
ENSG00000257923	7	101458959	101927249	938	54	3.0948	0.00098488	CUX1
ENSG00000160999	7	101928405	101962178	45	14	1.2285	0.10964	SH2B2
ENSG00000128563	7	102004319	102067123	97	8	-0.81579	0.79269	PRKRIP1
ENSG00000160991	7	102073553	102097268	45	10	-0.84049	0.79968	ORAI2
ENSG00000160993	7	102096685	102105323	22	6	0.09374	0.46266	ALKBH4
ENSG00000161036	7	102105376	102113615	36	6	0.23688	0.40637	LRWD1
ENSG00000005075	7	102113565	102119354	9	3	0.25085	0.40096	POLR2J
ENSG00000222011	7	102389418	102449672	69	12	-0.056454	0.52251	FAM185A
ENSG00000161040	7	102453308	102715286	293	19	-0.37609	0.64657	FBXL13
ENSG00000128606	7	102553438	102585396	36	6	-0.1057	0.54209	LRRC17
ENSG00000170632	7	102715328	102740205	19	6	-0.31117	0.62217	ARMC10
ENSG00000161048	7	102740223	102790007	45	6	-0.096441	0.53841	NAPEPLD
ENSG00000105819	7	102937869	102969958	27	9	-0.64025	0.739	PMPCB
ENSG00000105821	7	102952921	102985320	34	10	-0.99141	0.83926	DNAJC2
ENSG00000161057	7	102984701	103009842	29	6	-0.38377	0.64943	PSMC2
ENSG00000170615	7	102993177	103086624	156	20	0.60314	0.27321	SLC26A5
ENSG00000189056	7	103112231	103629963	1641	88	2.5467	0.0054371	RELN
ENSG00000164815	7	103766788	103848495	196	15	-0.22879	0.59048	ORC5
ENSG00000187416	7	103969104	104549001	1338	88	2.6174	0.0044301	LHFPL3
ENSG00000005483	7	104654626	104754808	112	8	1.1237	0.13057	KMT2E
ENSG00000135250	7	104751151	105039755	434	14	2.3913	0.0083942	SRPK2
ENSG00000091127	7	105080108	105162714	203	23	1.1611	0.12279	PUS7
ENSG00000135249	7	105172532	105208124	58	7	1.3611	0.086736	RINT1
ENSG00000185055	7	105205567	105241322	60	12	0.80781	0.2096	EFCAB10
ENSG00000146776	7	105245514	105517050	555	79	1.5236	0.063806	ATXN7L1
ENSG00000128536	7	105517242	105676877	420	62	1.6974	0.044813	CDHR3
ENSG00000008282	7	105730949	105753022	46	10	1.5678	0.05846	SYPL1
ENSG00000105835	7	105888731	105926772	76	11	1.7593	0.039259	NAMPT
ENSG00000253276	7	106297211	106301442	7	3	-0.62557	0.7342	CCDC71L
ENSG00000105851	7	106505723	106547590	64	14	0.73173	0.23217	PIK3CG
ENSG00000005249	7	106685094	106802256	208	19	0.30208	0.3813	PRKAR2B
ENSG00000105856	7	106809406	106842974	47	5	0.39917	0.34488	HBP1
ENSG00000164597	7	106842000	107204959	607	14	0.62228	0.26688	COG5
ENSG00000172209	7	107110463	107116098	5	2	0.016448	0.49344	GPR22
ENSG00000105865	7	107203929	107218906	12	5	0.77565	0.21898	DUS4L
ENSG00000075790	7	107220422	107269615	60	8	0.60669	0.27203	BCAP29
ENSG00000091137	7	107301080	107358254	49	10	1.1615	0.12273	SLC26A4
ENSG00000105879	7	107384142	107402112	27	4	0.65038	0.25772	CBLL1
ENSG00000091138	7	107405912	107443670	51	14	1.2808	0.10013	SLC26A3
ENSG00000091140	7	107531415	107572175	60	5	2.3601	0.0091343	DLD
ENSG00000091136	7	107564244	107643700	95	17	2.1003	0.017853	LAMB1
ENSG00000091128	7	107663993	107770801	169	17	-2.5719	0.99494	LAMB4
ENSG00000091129	7	107788068	108097161	867	45	1.2554	0.10466	NRCAM
ENSG00000135241	7	108110866	108210110	206	20	1.0251	0.15266	PNPLA8
ENSG00000177683	7	108194987	108210194	31	6	1.9917	0.023201	THAP5
ENSG00000128590	7	108210012	108215294	6	2	0.85432	0.19646	DNAJB9
ENSG00000269185	7	108540389	108540655	1	1	0.70669	0.23988	FLJ00325
ENSG00000184903	7	110303110	111202573	1392	64	3.992	3.2765e-05	IMMP2L
ENSG00000173114	7	110731062	110765510	53	7	1.737	0.041194	LRRN3
ENSG00000128512	7	111366166	111846466	807	95	5.4132	3.0952e-08	DOCK4
ENSG00000198839	7	111846643	111983151	189	18	0.86928	0.19235	ZNF277
ENSG00000006652	7	112063023	112121072	153	18	1.425	0.07708	IFRD1
ENSG00000181016	7	112120908	112131117	23	6	1.2789	0.10047	LSMEM1
ENSG00000146802	7	112402437	112430647	31	5	3.5931	0.00016336	TMEM168
ENSG00000164603	7	112459202	112579971	146	18	2.8804	0.0019856	C7orf60
ENSG00000164604	7	112718386	112727833	15	7	1.7877	0.036908	GPR85
ENSG00000214194	7	112756773	112758668	5	2	-0.36814	0.64362	LINC00998
ENSG00000105967	7	115575202	115799950	433	30	1.6715	0.04731	TFEC
ENSG00000135269	7	115850547	115898837	135	11	1.2115	0.11286	TES
ENSG00000105971	7	115927434	116148595	429	33	-0.5429	0.7064	CAV2
ENSG00000105974	7	116164839	116201233	72	11	-0.51535	0.69685	CAV1
ENSG00000105976	7	116312444	116438440	146	25	1.692	0.045322	MET
ENSG00000198898	7	116451124	116562103	106	13	1.4322	0.07605	CAPZA2
ENSG00000164675	7	123092454	123175131	86	13	0.5662	0.28563	IQUB
ENSG00000128609	7	123177051	123198309	23	7	1.0494	0.147	NDUFA5
ENSG00000146809	7	123207064	123277951	100	16	1.7249	0.042272	ASB15
ENSG00000170807	7	123295861	123304344	16	4	0.79216	0.21413	LMOD2
ENSG00000106299	7	123321989	123389121	123	10	1.0157	0.15488	WASL
ENSG00000106302	7	123469037	123517532	61	14	1.4355	0.075578	HYAL4
ENSG00000106304	7	123565286	123611468	88	14	0.66573	0.25279	SPAM1
ENSG00000234224	7	123670973	123673523	1	1	0.4034	0.34333	TMEM229A
ENSG00000170775	7	124386051	124405681	33	7	1.8363	0.033157	GPR37
ENSG00000128513	7	124462440	124570037	263	7	2.3195	0.010183	POT1
ENSG00000158457	7	128784712	128808671	60	6	0.76249	0.22288	TSPAN33
ENSG00000128602	7	128828713	128853386	52	9	0.3371	0.36802	SMO
ENSG00000158467	7	128864864	129070052	331	20	-0.17484	0.5694	AHCYL2
ENSG00000128578	7	129074274	129128240	85	9	-0.091339	0.53639	STRIP2
ENSG00000240204	7	129142320	129152773	16	6	1.1195	0.13146	SMKR1
ENSG00000106459	7	129251555	129396922	286	22	1.4191	0.077936	NRF1
ENSG00000221866	7	131808091	132333447	560	56	2.3323	0.0098423	PLXNA4
ENSG00000183470	7	132333553	132413528	140	18	0.68635	0.24625	AC009365.3
ENSG00000181072	7	136553416	136705002	332	24	2.0624	0.019586	CHRM2
ENSG00000105894	7	136912088	137028611	245	40	4.0957	2.1046e-05	PTN
ENSG00000157680	7	137065783	137531838	664	51	1.2553	0.10468	DGKI
ENSG00000182158	7	137559725	137686813	210	31	-1.0659	0.85676	CREB3L2
ENSG00000122787	7	137687070	137802732	205	24	-0.9153	0.81998	AKR1D1
ENSG00000122779	7	138145079	138274738	143	17	1.722	0.042536	TRIM24
ENSG00000157703	7	138279030	138386097	242	45	1.3191	0.093563	SVOPL
ENSG00000105929	7	138391040	138484305	252	38	2.0356	0.020897	ATP6V0A4
ENSG00000214128	7	138482695	138522846	88	9	0.37883	0.35241	TMEM213
ENSG00000122778	7	138516126	138666064	323	29	1.2123	0.11271	KIAA1549
ENSG00000146858	7	138710452	138720775	10	3	0.55465	0.28957	ZC3HAV1L
ENSG00000006530	7	141250989	141355044	117	7	0.50029	0.30844	AGK
ENSG00000257093	7	141356528	141401953	63	7	1.8074	0.035351	KIAA1147
ENSG00000214102	7	141408153	141431071	27	2	-0.14619	0.55812	WEE2
ENSG00000106028	7	141438121	141487722	84	3	0.37856	0.35251	SSBP1
ENSG00000127362	7	141463897	141464997	2	1	0.33574	0.36853	TAS2R3
ENSG00000127366	7	141490017	141491166	1	1	0.7009	0.24168	TAS2R5
ENSG00000165076	7	141536086	141541287	25	2	1.225	0.11028	PRSS37
ENSG00000257335	7	141607613	141806547	247	36	-1.0457	0.85215	MGAM
ENSG00000258227	7	141627157	141646807	43	5	-1.2871	0.90097	CLEC5A
ENSG00000257743	7	141811549	141922124	231	33	2.3234	0.010078	RP11-1220K2.2
ENSG00000258223	7	141951963	141957878	24	3	-0.084778	0.53378	PRSS58
ENSG00000270672	7	142374104	142375550	6	1	-0.14076	0.55597	MTRNR2L6
ENSG00000204983	7	142457319	142460923	3	1	0.42338	0.33601	PRSS1
ENSG00000106123	7	142552792	142568847	31	6	0.9429	0.17286	EPHB6
ENSG00000165125	7	142568956	142583507	44	3	0.84106	0.20016	TRPV6
ENSG00000127412	7	142605267	142630905	60	7	0.85908	0.19515	TRPV5
ENSG00000165131	7	142636440	142637955	4	1	1.0663	0.14315	C7orf34
ENSG00000197993	7	142638201	142659768	36	5	1.5625	0.05909	KEL
ENSG00000225781	7	142749417	142750444	3	1	0.60953	0.27109	OR6V1
ENSG00000159763	7	142829170	142836839	2	1	-0.25297	0.59985	PIP
ENSG00000197448	7	142941186	142967947	9	4	0.72656	0.23375	GSTK1
ENSG00000178826	7	142977050	142985141	3	2	0.67474	0.24992	TMEM139
ENSG00000106144	7	142985308	143004789	14	7	0.023641	0.49057	CASP2
ENSG00000188037	7	143013219	143049176	76	13	-0.18426	0.57309	CLCN1
ENSG00000159784	7	143050493	143059863	1	1	-1.7032	0.95574	FAM131B
ENSG00000159840	7	143078173	143088204	20	7	0.75574	0.2249	ZYX
ENSG00000146904	7	143087382	143105985	35	11	0.59284	0.27665	EPHA1
ENSG00000221855	7	143174966	143175889	2	1	1.4419	0.074665	TAS2R41
ENSG00000170379	7	143318043	143427502	5	2	-0.21803	0.5863	FAM115C
ENSG00000198420	7	143548468	143599291	19	4	-0.42073	0.66303	FAM115A
ENSG00000221910	7	143632259	143633372	2	1	-0.19428	0.57702	OR2F2
ENSG00000221836	7	143747461	143748473	1	1	-1.656	0.95114	OR2A5
ENSG00000221933	7	143771275	143772288	2	1	0.79125	0.2144	OR2A25
ENSG00000221858	7	143792141	143793186	1	1	1.264	0.10312	OR2A12
ENSG00000221989	7	143806607	143807657	1	1	-1.3286	0.90801	OR2A2
ENSG00000050327	7	144052381	144077725	6	1	-0.54822	0.70823	ARHGEF5
ENSG00000106410	7	144094333	144107320	29	3	-0.034873	0.51391	NOBOX
ENSG00000196511	7	144149034	144533488	792	49	1.4644	0.071549	TPK1
ENSG00000174469	7	145813453	148118090	4444	178	4.8814	5.2656e-07	CNTNAP2
ENSG00000178234	7	151722759	151819425	47	3	0.41429	0.33933	GALNT11
ENSG00000055609	7	151832010	152133090	203	7	-0.88331	0.81147	KMT2C
ENSG00000196584	7	152341864	152373250	78	12	1.0712	0.14204	XRCC2
ENSG00000133627	7	152456834	152552463	116	13	0.42042	0.33709	ACTR3B
ENSG00000130226	7	153584182	154685995	2444	223	-0.92529	0.82259	DPP6
ENSG00000214106	7	154720208	154741618	38	4	1.2348	0.10845	PAXIP1-AS2
ENSG00000157212	7	154735397	154794794	93	6	1.092	0.13741	PAXIP1
ENSG00000220575	7	154858777	154863267	12	3	1.4663	0.071278	HTR5A-AS1
ENSG00000157219	7	154862034	154877459	39	5	1.3301	0.091738	HTR5A
ENSG00000217825	7	154988273	154990165	17	5	0.83326	0.20235	AC099552.4
ENSG00000186480	7	155089486	155101945	32	7	3.3432	0.00041408	INSIG1
ENSG00000204960	7	155149680	155160629	57	6	1.1399	0.12716	BLACE
ENSG00000218672	7	155174771	155189051	71	14	0.091026	0.46374	AC008060.7
ENSG00000164778	7	155250824	155257526	22	7	-0.10651	0.54241	EN2
ENSG00000146910	7	155266901	155326557	104	29	-0.27236	0.60733	CNPY1
ENSG00000216895	7	155403925	155437899	65	8	-0.04372	0.51744	AC009403.2
ENSG00000184863	7	155437145	155574179	292	9	0.12314	0.451	RBM33
ENSG00000164690	7	155592680	155604967	4	1	0.45323	0.32519	SHH
ENSG00000204876	7	155755326	155759037	2	1	-0.68762	0.75415	AC021218.2
ENSG00000244291	7	156431057	156433348	3	1	-1.273	0.89849	C7orf13
ENSG00000105982	7	156432975	156469824	63	8	-0.52381	0.69979	RNF32
ENSG00000105983	7	156461646	156685924	617	25	-0.52421	0.69993	LMBR1
ENSG00000146909	7	156742417	156765876	106	10	-0.70417	0.75934	NOM1
ENSG00000130675	7	156786745	156803345	34	12	-0.99867	0.84102	MNX1
ENSG00000269446	7	156902674	156903764	1	1	0.72426	0.23445	AC006967.1
ENSG00000009335	7	156931607	157062066	329	13	-0.80985	0.79099	UBE3C
ENSG00000105993	7	157128075	157210133	200	16	0.75268	0.22582	DNAJB6
ENSG00000236669	7	157318477	157320019	3	2	1.9811	0.023793	AC006372.1
ENSG00000155093	7	157331750	158380480	2703	201	3.6043	0.0001565	PTPRN2
ENSG00000222012	7	157406715	157411457	8	2	0.86108	0.1946	AC005481.5
ENSG00000146918	7	158424003	158497520	157	11	1.2822	0.099878	NCAPG2
ENSG00000117868	7	158523686	158622944	327	13	1.3941	0.081644	ESYT2
ENSG00000126870	7	158649269	158749438	267	17	0.75258	0.22585	WDR60
ENSG00000106018	7	158820866	158937649	315	19	-0.71901	0.76393	VIPR2
ENSG00000172748	8	182137	197342	25	6	1.6189	0.052737	ZNF596
ENSG00000147364	8	356428	421225	237	26	0.34068	0.36667	FBXO25
ENSG00000180190	8	439803	495781	202	23	-0.15913	0.56322	TDRP
ENSG00000104714	8	564746	688106	535	30	2.765	0.0028463	ERICH1
ENSG00000198010	8	1449532	1656642	680	37	1.0314	0.15118	DLGAP2
ENSG00000182372	8	1703944	1734738	80	8	1.8138	0.034856	CLN8
ENSG00000104728	8	1772142	1906807	444	74	1.481	0.069298	ARHGEF10
ENSG00000176595	8	1922044	1955102	123	16	0.3822	0.35116	KBTBD11
ENSG00000036448	8	1993155	2113475	780	61	-0.6793	0.75153	MYOM2
ENSG00000183117	8	2792875	4852494	11995	516	4.7023	1.286e-06	CSMD1
ENSG00000147316	8	6264113	6501144	929	62	1.9743	0.024171	MCPH1
ENSG00000091879	8	6357172	6420930	302	24	2.259	0.011943	ANGPT2
ENSG00000155189	8	6565878	6617184	131	14	2.3971	0.0082635	AGPAT5
ENSG00000164825	8	6728097	6735544	56	5	-1.0278	0.84797	DEFB1
ENSG00000164822	8	6782215	6783598	3	2	-0.87038	0.80795	DEFA6
ENSG00000164821	8	6793344	6795860	11	4	2.187	0.014371	DEFA4
ENSG00000164816	8	6912831	6914256	6	2	-1.5132	0.93489	DEFA5
ENSG00000185053	8	13947373	15095848	3036	125	0.038134	0.48479	SGCZ
ENSG00000104723	8	15274724	15624158	1216	63	-0.19014	0.5754	TUSC3
ENSG00000038945	8	15965387	16424999	1243	53	0.56781	0.28508	MSR1
ENSG00000078579	8	16849678	16859690	40	9	-0.48974	0.68784	FGF20
ENSG00000155970	8	16884747	16980153	245	27	-0.22556	0.58923	MICU3
ENSG00000104219	8	17013538	17082308	171	26	1.728	0.041997	ZDHHC2
ENSG00000198791	8	17086737	17104387	33	7	1.1431	0.12649	CNOT7
ENSG00000155975	8	17104080	17159936	163	22	0.51951	0.3017	VPS37A
ENSG00000003987	8	17155539	17271037	418	33	0.51584	0.30298	MTMR7
ENSG00000003989	8	17354597	17428082	264	43	2.5069	0.006089	SLC7A2
ENSG00000104213	8	17433942	17501580	389	41	0.4534	0.32513	PDGFRL
ENSG00000129422	8	17501304	17658426	674	53	1.8403	0.032861	MTUS1
ENSG00000104760	8	17721889	17767874	273	14	0.30382	0.38063	FGL1
ENSG00000078674	8	17780349	17885478	367	18	0.30315	0.38089	PCM1
ENSG00000104763	8	17913934	17942494	145	13	-0.038126	0.51521	ASAH1
ENSG00000171428	8	18027986	18081198	223	26	-1.4147	0.92142	NAT1
ENSG00000156006	8	18248755	18258728	33	7	0.77039	0.22053	NAT2
ENSG00000156011	8	18384811	18942240	2162	129	0.75111	0.22629	PSD3
ENSG00000104611	8	19171128	19253729	190	29	0.12252	0.45124	SH2D4A
ENSG00000147408	8	19261672	19615540	1147	71	3.933	4.195e-05	CSGALNACT1
ENSG00000104613	8	19674651	19709594	74	13	2.7237	0.0032278	INTS10
ENSG00000175445	8	19759228	19824769	202	15	0.87024	0.19208	LPL
ENSG00000036565	8	20002366	20040717	124	16	2.4611	0.0069258	SLC18A1
ENSG00000147416	8	20054878	20084330	43	10	-2.3858	0.99148	ATP6V1B2
ENSG00000061337	8	20103676	20161474	159	36	-1.1841	0.88181	LZTS1
ENSG00000015592	8	27092840	27115937	64	10	-0.20353	0.58064	STMN4
ENSG00000104228	8	27142404	27168836	38	7	1.6723	0.047236	TRIM35
ENSG00000120899	8	27168999	27316903	339	20	2.3014	0.010684	PTK2B
ENSG00000120903	8	27317279	27337400	58	10	1.9658	0.024663	CHRNA2
ENSG00000120915	8	27348296	27403081	123	7	-1.0943	0.86308	EPHX2
ENSG00000120885	8	27454434	27472548	22	4	0.19417	0.42302	CLU
ENSG00000168077	8	27491385	27534293	141	11	0.10006	0.46015	SCARA3
ENSG00000147419	8	27590835	27630170	126	9	0.75631	0.22473	CCDC25
ENSG00000171320	8	27629466	27670157	121	7	1.6613	0.04833	ESCO2
ENSG00000168078	8	27667137	27695612	130	4	1.6659	0.047866	PBK
ENSG00000168079	8	27727399	27850244	418	42	-0.63011	0.73569	SCARA5
ENSG00000189233	8	27879481	27941388	129	24	-0.36107	0.64098	NUGGC
ENSG00000134014	8	27947190	28048673	193	13	-0.081493	0.53248	ELP3
ENSG00000168081	8	28174503	28200872	82	5	2.2306	0.012853	PNOC
ENSG00000186918	8	28203102	28260218	37	4	2.3103	0.010436	ZNF395
ENSG00000214050	8	28205804	28347835	112	16	1.9868	0.023474	FBXO16
ENSG00000104290	8	28351729	28431775	107	3	0.54962	0.29129	FZD3
ENSG00000012232	8	28457986	28613116	195	25	0.68154	0.24776	EXTL3
ENSG00000104299	8	28625178	28747759	163	15	2.6626	0.0038767	INTS9
ENSG00000147421	8	28747911	28922281	168	16	1.684	0.046095	HMBOX1
ENSG00000197892	8	28924796	29120641	310	26	1.2954	0.09759	KIF13B
ENSG00000120875	8	29190581	29208185	37	6	0.2396	0.40532	DUSP4
ENSG00000133872	8	29920528	29940723	27	4	-0.20977	0.58307	TMEM66
ENSG00000104660	8	29952914	30034724	125	11	0.52866	0.29852	LEPROTL1
ENSG00000177669	8	29989340	30002202	23	3	0.89507	0.18537	MBOAT4
ENSG00000104671	8	30013813	30041156	34	5	-0.27489	0.6083	DCTN6
ENSG00000157110	8	30241944	30429778	283	17	0.59015	0.27754	RBPMS
ENSG00000197265	8	30435835	30515768	140	15	0.72539	0.23411	GTF2E2
ENSG00000253457	8	30496117	30503581	10	3	0.2815	0.38916	SMIM18
ENSG00000104687	8	30535583	30585443	103	11	0.45677	0.32392	GSR
ENSG00000104695	8	30631973	30671830	82	10	-0.26614	0.60493	PPP2CB
ENSG00000133863	8	30689060	30748122	106	10	-1.4717	0.92944	TEX15
ENSG00000172733	8	30853321	30891231	44	9	5.1106	1.6054e-07	PURG
ENSG00000165392	8	30891317	31031285	226	23	2.2092	0.013579	WRN
ENSG00000157168	8	31496902	32622548	2915	124	3.1343	0.00086141	NRG1
ENSG00000172728	8	33228342	33330940	253	15	1.7583	0.03935	FUT10
ENSG00000129696	8	33330904	33371119	109	9	-0.13081	0.55204	TTI2
ENSG00000198042	8	33342268	33358778	43	7	-0.25437	0.60039	MAK16
ENSG00000133874	8	33405273	33424643	41	5	-1.0882	0.86174	RNF122
ENSG00000133878	8	33448856	33457624	13	3	-1.9351	0.97351	DUSP26
ENSG00000156687	8	35092975	35654068	752	40	2.263	0.011818	UNC5D
ENSG00000168619	8	39442008	39587583	199	22	-0.77778	0.78165	ADAM18
ENSG00000104755	8	39601254	39695808	160	17	-0.10746	0.54279	ADAM2
ENSG00000131203	8	39759794	39785963	36	6	-0.11225	0.54469	IDO1
ENSG00000188676	8	39792133	39873910	305	26	-0.053319	0.52126	IDO2
ENSG00000176907	8	40010989	40012821	2	1	1.6751	0.046962	C8orf4
ENSG00000165061	8	40388109	40755352	900	63	1.301	0.096626	ZMAT4
ENSG00000104332	8	41119481	41167016	85	9	1.9077	0.028218	SFRP1
ENSG00000147533	8	41347915	41368499	54	10	0.16908	0.43287	GOLGA7
ENSG00000147536	8	41386725	41402565	31	9	-0.57976	0.71896	GINS4
ENSG00000158669	8	41434706	41482520	98	10	-0.099707	0.53971	AGPAT6
ENSG00000165066	8	41502697	41508855	16	6	0.18075	0.42828	NKX6-3
ENSG00000029534	8	41510739	41754280	516	50	0.56108	0.28737	ANK1
ENSG00000083168	8	41786997	41909508	121	10	1.401	0.080611	KAT6A
ENSG00000070718	8	42010464	42029191	23	5	0.73726	0.23048	AP3M2
ENSG00000104368	8	42032236	42065242	39	6	0.23981	0.40524	PLAT
ENSG00000104365	8	42128820	42189973	85	8	-0.17841	0.5708	IKBKB
ENSG00000070501	8	42195972	42229326	46	6	-0.11645	0.54635	POLB
ENSG00000104371	8	42231586	42234750	6	2	0.0061779	0.49754	DKK4
ENSG00000078668	8	42249142	42263415	13	3	0.99154	0.16071	VDAC3
ENSG00000168575	8	42273993	42397069	165	23	2.6412	0.0041305	SLC20A2
ENSG00000176209	8	42396298	42409603	33	5	2.8456	0.0022167	SMIM19
ENSG00000147432	8	42552519	42592550	103	5	0.73846	0.23012	CHRNB3
ENSG00000147434	8	42607763	42651535	69	7	-0.50463	0.69309	CHRNA6
ENSG00000131931	8	42691817	42698468	7	2	0.65186	0.25725	THAP1
ENSG00000120925	8	42704780	42752433	52	7	0.65817	0.25521	RNF170
ENSG00000168172	8	42752075	42885682	204	9	0.68038	0.24813	HOOK3
ENSG00000254673	8	42873567	42932477	71	8	0.55449	0.28962	RP11-598P20.5
ENSG00000168522	8	42889337	42940931	64	8	0.30127	0.3816	FNTA
ENSG00000185900	8	42948658	42978577	35	6	0.4394	0.33019	POMK
ENSG00000165102	8	42995556	43057998	47	9	0.069461	0.47231	HGSNAT
ENSG00000164808	8	48173167	48648868	152	25	-1.562	0.94086	SPIDR
ENSG00000147481	8	50822349	51706678	2140	51	1.8011	0.03584	SNTG1
ENSG00000147485	8	52232138	52722005	1233	52	-1.5723	0.94206	PXDNL
ENSG00000168300	8	52730140	52811735	258	11	-0.51158	0.69553	PCMTD1
ENSG00000232941	8	52730143	52730969	1	1	0.086058	0.46571	AC090186.1
ENSG00000147488	8	53023399	53373519	592	53	2.6325	0.004238	ST18
ENSG00000196711	8	53446597	53478067	37	6	0.18905	0.42503	FAM150A
ENSG00000023287	8	53535016	53658403	91	18	0.75552	0.22497	RB1CC1
ENSG00000183729	8	53850991	53853677	9	4	0.99888	0.15893	NPBWR1
ENSG00000082556	8	54138284	54164257	119	10	-0.068744	0.5274	OPRK1
ENSG00000047249	8	54628117	54756118	110	5	-0.4128	0.66012	ATP6V1H
ENSG00000147509	8	54764368	54871863	90	15	1.1524	0.12457	RGS20
ENSG00000187735	8	54879112	54935089	80	5	0.95595	0.16955	TCEA1
ENSG00000120992	8	54958938	55014577	85	5	0.77353	0.2196	LYPLA1
ENSG00000137547	8	55047770	55060461	23	3	1.4172	0.078217	MRPL15
ENSG00000164736	8	55370495	55373448	4	2	-1.2963	0.90257	SOX17
ENSG00000104237	8	55528627	55543394	11	2	0.56579	0.28577	RP1
ENSG00000169122	8	58907068	59116838	404	42	0.56502	0.28603	FAM110B
ENSG00000215114	8	59323823	59364060	79	12	-0.078138	0.53114	UBXN2B
ENSG00000167910	8	59402737	59412795	24	5	-0.71597	0.763	CYP7A1
ENSG00000137575	8	59465483	59495419	65	6	1.908	0.028194	SDCBP
ENSG00000035681	8	59496063	59572403	92	12	2.1583	0.015451	NSMAF
ENSG00000171316	8	61591337	61779465	269	12	0.98191	0.16307	CHD7
ENSG00000177182	8	61969717	62414204	988	57	1.7011	0.044463	CLVS1
ENSG00000198363	8	62413116	62627155	425	35	0.049596	0.48022	ASPH
ENSG00000185942	8	63161150	63912211	870	43	1.2795	0.10036	NKAIN3
ENSG00000104442	8	66514694	66546442	53	10	1.5605	0.059326	ARMC1
ENSG00000066855	8	66556969	66683496	238	20	0.3801	0.35194	MTFR1
ENSG00000205268	8	66629745	66754557	233	18	0.14662	0.44172	PDE7A
ENSG00000147570	8	66933795	67012751	179	25	1.1304	0.12915	DNAJC5B
ENSG00000147573	8	67039131	67087720	80	8	0.043653	0.48259	TRIM55
ENSG00000147571	8	67088620	67090960	2	1	-1.8451	0.96749	CRH
ENSG00000179041	8	67341263	67342966	1	1	-1.2519	0.8947	RRS1
ENSG00000147576	8	67342420	67383836	112	15	1.613	0.053375	ADHFE1
ENSG00000169085	8	67372238	67430759	109	19	1.1396	0.12723	C8orf46
ENSG00000185697	8	67474410	67526482	50	3	1.1174	0.13191	MYBL1
ENSG00000175073	8	67540722	67579452	38	4	0.73194	0.2321	VCPIP1
ENSG00000270024	8	67579831	67772707	256	9	0.42758	0.33448	C8orf44-SGK3
ENSG00000213865	8	67579850	67597799	15	4	0.88157	0.189	C8orf44
ENSG00000104205	8	67624653	67774257	206	8	0.28449	0.38802	SGK3
ENSG00000178460	8	67782984	67834283	51	7	0.92121	0.17847	MCMDC2
ENSG00000261787	8	67858736	67874825	10	3	0.80923	0.20919	TCF24
ENSG00000178125	8	67876334	67968839	77	6	0.95446	0.16993	PPP1R42
ENSG00000121022	8	67955314	67996018	42	4	0.98904	0.16132	COPS5
ENSG00000104218	8	67974661	68108498	114	9	1.2676	0.10246	CSPP1
ENSG00000066777	8	68085747	68255912	145	18	2.6917	0.0035549	ARFGEF1
ENSG00000165078	8	68334360	68658620	554	49	2.6594	0.0039137	CPA6
ENSG00000046889	8	68864353	69149265	729	65	0.98475	0.16237	PREX2
ENSG00000248801	8	69215703	69243726	43	8	0.97342	0.16517	RP11-664D7.4
ENSG00000165084	8	69242957	69731257	1074	77	0.039345	0.48431	C8orf34
ENSG00000137573	8	70378859	70573150	327	57	-0.1176	0.54681	SULF1
ENSG00000137571	8	70579282	70747299	332	34	0.57671	0.28207	SLCO5A1
ENSG00000147596	8	70963886	70983928	48	11	-0.68282	0.75264	PRDM14
ENSG00000140396	8	71021997	71316040	380	15	1.065	0.14344	NCOA2
ENSG00000067167	8	71485677	71520622	59	9	0.34467	0.36517	TRAM1
ENSG00000213002	8	71485681	71486671	2	1	0.53972	0.29469	AC120194.1
ENSG00000246366	8	71520812	71575514	122	14	1.2367	0.1081	RP11-382J12.1
ENSG00000147592	8	71547553	71581409	85	10	1.0984	0.13602	LACTB2
ENSG00000221947	8	71581600	71702606	319	11	0.95051	0.17093	XKR9
ENSG00000104313	8	72109668	72274467	296	38	-0.72729	0.76648	EYA1
ENSG00000253379	8	72315675	72504260	316	27	0.11723	0.45334	RP11-1102P16.1
ENSG00000235531	8	72740402	73030628	940	63	2.1338	0.016431	RP11-383H13.1
ENSG00000178860	8	72753784	72756703	6	3	0.85401	0.19655	MSC
ENSG00000104321	8	72932152	72987852	208	18	1.8329	0.033411	TRPA1
ENSG00000182674	8	73449626	73850584	911	58	2.8219	0.0023871	KCNB2
ENSG00000147601	8	73921099	73960357	57	7	5.9139	1.67e-09	TERF1
ENSG00000164764	8	73976775	74036323	152	15	2.8865	0.001948	SBSPON
ENSG00000147604	8	74202506	74208024	8	4	2.3442	0.0095338	RPL7
ENSG00000121039	8	74206847	74237516	50	10	1.7577	0.039395	RDH10
ENSG00000040341	8	74332604	74659943	768	34	2.796	0.0025868	STAU2
ENSG00000258677	8	74600926	74791089	277	18	3.9822	3.4133e-05	RP11-463D19.2
ENSG00000104343	8	74692332	74791145	102	14	3.8589	5.6951e-05	UBE2W
ENSG00000154582	8	74851404	74884522	76	10	2.8605	0.002115	TCEB1
ENSG00000175606	8	74884672	74895018	30	4	1.7277	0.042023	TMEM70
ENSG00000154589	8	74903587	74941322	79	12	2.7105	0.0033586	LY96
ENSG00000104369	8	75146935	75233563	116	18	0.76258	0.22286	JPH1
ENSG00000104381	8	75233365	75401107	292	22	-0.6292	0.73539	GDAP1
ENSG00000254349	8	75512010	75735548	435	32	0.60338	0.27313	RP11-758M4.1
ENSG00000137558	8	75736772	75767264	66	10	0.93504	0.17489	PI15
ENSG00000121005	8	75896750	75946793	139	17	0.048881	0.48051	CRISPLD1
ENSG00000164749	8	76320149	76479078	484	31	-0.11095	0.54417	HNF4G
ENSG00000171033	8	79428374	79517502	152	15	-0.66379	0.74659	PKIA
ENSG00000104427	8	79578282	79632000	86	10	0.95785	0.16907	ZC2HC1A
ENSG00000104432	8	79587978	79717758	220	19	0.93067	0.17601	IL7
ENSG00000197416	8	82437216	82443613	4	1	-0.42357	0.66406	FABP12
ENSG00000133731	8	82570196	82598928	64	14	0.40444	0.34295	IMPA1
ENSG00000253598	8	82605842	82608409	6	2	0.48983	0.31213	SLC10A5
ENSG00000104231	8	82613569	82645138	106	10	0.068761	0.47259	ZFAND1
ENSG00000164695	8	82644669	82671750	54	12	0.70207	0.24132	CHMP4C
ENSG00000104497	8	82711816	82755101	136	11	1.7514	0.039936	SNX16
ENSG00000184672	8	85095022	85834079	1409	43	0.246	0.40284	RALYL
ENSG00000133739	8	86019382	86058311	36	6	0.93987	0.17364	LRRCC1
ENSG00000133740	8	86089460	86129387	45	4	0.38974	0.34837	E2F5
ENSG00000176731	8	86126311	86132650	8	2	0.22096	0.41256	C8orf59
ENSG00000185015	8	86132816	86196302	69	7	1.5655	0.058729	CA13
ENSG00000258256	8	86134675	86157946	22	4	1.4407	0.074836	RP11-219B4.5
ENSG00000257962	8	86158524	86162077	8	3	1.0592	0.14475	RP11-219B4.6
ENSG00000133742	8	86239837	86291243	65	12	1.4527	0.073156	CA1
ENSG00000164879	8	86285665	86361269	96	12	0.44966	0.32648	CA3
ENSG00000104267	8	86376081	86393722	18	5	0.79597	0.21303	CA2
ENSG00000147614	8	86999552	87166457	323	21	1.6063	0.054099	ATP6V0D2
ENSG00000147613	8	87060602	87100850	63	9	0.7641	0.2224	PSKH2
ENSG00000164893	8	87226281	87333375	202	18	-0.083412	0.53324	SLC7A13
ENSG00000123124	8	87354967	87490649	256	15	-0.12574	0.55003	WWP1
ENSG00000176623	8	87480486	87526586	90	8	-0.44006	0.67005	RMDN1
ENSG00000085719	8	87497059	87573726	171	17	-0.18657	0.574	CPNE3
ENSG00000170289	8	87566205	87755903	432	43	2.0797	0.018778	CNGB3
ENSG00000176571	8	87878670	88627447	720	51	3.4085	0.00032658	CNBD1
ENSG00000104312	8	90769975	90803291	61	7	1.4983	0.067033	RIPK2
ENSG00000164823	8	90914087	90940116	36	8	1.1363	0.12792	OSGIN2
ENSG00000104320	8	90945564	91015456	139	9	1.9548	0.025302	NBN
ENSG00000104325	8	91013633	91064320	91	8	1.3644	0.08622	DECR1
ENSG00000104327	8	91070836	91107703	33	6	1.708	0.043818	CALB1
ENSG00000205133	8	93895758	94029901	222	28	3.0552	0.0011244	TRIQK
ENSG00000254318	8	94146324	94179079	67	13	1.6261	0.051962	C8orf87
ENSG00000268080	8	94241867	94242388	1	1	1.6798	0.046497	AC016885.1
ENSG00000188343	8	94710789	94743755	28	8	2.3888	0.0084514	FAM92A1
ENSG00000183808	8	94741584	94753245	9	4	4.0625	2.4272e-05	RBM12B
ENSG00000164953	8	94767072	94831462	33	6	4.7678	9.3112e-07	TMEM67
ENSG00000164951	8	94870035	94938294	132	10	4.1143	1.9414e-05	PDP1
ENSG00000079112	8	95139399	95229531	162	23	1.5849	0.056491	CDH17
ENSG00000164949	8	95261481	95274578	27	5	-0.19618	0.57776	GEM
ENSG00000197275	8	95384188	95487337	252	14	-0.47999	0.68438	RAD54B
ENSG00000265817	8	95390605	95449180	123	15	-0.34201	0.63383	FSBP
ENSG00000164944	8	95499921	95565757	236	19	0.035596	0.4858	KIAA1429
ENSG00000212997	8	95558771	95560630	8	3	-0.78945	0.78508	AC023632.1
ENSG00000104413	8	95653302	95719694	181	12	-0.28906	0.61373	ESRP1
ENSG00000156162	8	95731931	95806064	206	18	0.14969	0.4405	DPY19L4
ENSG00000164941	8	95825539	95893974	180	17	0.78508	0.2162	INTS8
ENSG00000175305	8	95891998	95908906	40	9	1.0192	0.15406	CCNE2
ENSG00000156170	8	95907995	96128683	522	26	1.5176	0.064556	NDUFAF6
ENSG00000164938	8	95938200	95961639	47	7	1.6073	0.05399	TP53INP1
ENSG00000175895	8	96146032	96168912	58	7	-0.22882	0.5905	PLEKHF2
ENSG00000156172	8	96257147	96281429	106	15	0.45265	0.3254	C8orf37
ENSG00000147649	8	98656407	98740998	115	10	1.5671	0.058548	MTDH
ENSG00000104341	8	98787285	98865241	279	11	0.80166	0.21138	LAPTM4B
ENSG00000132561	8	98881068	99048944	341	36	0.2783	0.39039	MATN2
ENSG00000156482	8	99037079	99058697	38	9	-0.22762	0.59003	RPL30
ENSG00000177459	8	99076539	99105838	26	8	0.30802	0.37903	C8orf47
ENSG00000132541	8	99114572	99129469	39	8	1.3938	0.081693	HRSP12
ENSG00000104356	8	99129525	99172062	129	17	0.45962	0.3229	POP1
ENSG00000104361	8	99202061	99306621	153	27	1.9535	0.025381	NIPAL2
ENSG00000104375	8	99413631	99955055	562	32	1.2349	0.10844	STK3
ENSG00000156486	8	99439250	99445076	1	1	-0.83832	0.79908	KCNS2
ENSG00000164920	8	99956631	99964332	3	1	0.50229	0.30773	OSR2
ENSG00000132549	8	100025494	100889808	1237	20	2.141	0.016139	VPS13B
ENSG00000164919	8	100885428	100906290	40	5	0.31879	0.37494	COX6C
ENSG00000132554	8	100973164	101143496	217	21	0.45955	0.32292	RGS22
ENSG00000156509	8	101145588	101158028	15	3	-0.10747	0.54279	FBXO43
ENSG00000147669	8	101162812	101166230	3	2	0.25037	0.40115	POLR2K
ENSG00000104450	8	101170134	101271506	147	11	-0.44182	0.67069	SPAG1
ENSG00000034677	8	101269288	101348446	114	7	0.38652	0.34956	RNF19A
ENSG00000186106	8	101521980	101572012	103	13	-0.89072	0.81346	ANKRD46
ENSG00000174226	8	101585116	101675643	283	25	-1.2817	0.90002	SNX31
ENSG00000070756	8	101698044	101735037	42	5	-0.6964	0.75691	PABPC1
ENSG00000164924	8	101928753	101965616	72	8	0.77817	0.21823	YWHAZ
ENSG00000120963	8	102190106	102218421	32	5	0.62895	0.26469	ZNF706
ENSG00000083307	8	102504660	102681954	349	33	1.3743	0.08468	GRHL2
ENSG00000104490	8	102698771	103137135	505	19	1.2107	0.113	NCALD
ENSG00000176406	8	104512976	105268322	783	26	-0.01724	0.50688	RIMS2
ENSG00000147647	8	105342552	105479281	331	36	-0.044172	0.51762	DPYS
ENSG00000164935	8	105351315	105368917	40	9	0.63392	0.26307	DCSTAMP
ENSG00000147650	8	105501459	105601252	124	13	1.262	0.10347	LRP12
ENSG00000253350	8	105602961	106431488	1711	102	0.84029	0.20037	RP11-127H5.1
ENSG00000169946	8	106330920	106816760	817	76	2.5245	0.0057926	ZFPM2
ENSG00000164830	8	107282473	107764922	1096	50	1.8644	0.031132	OXR1
ENSG00000174429	8	107771711	107782473	20	5	1.4413	0.07475	ABRA
ENSG00000154188	8	108261721	108510283	673	48	1.8841	0.029779	ANGPT1
ENSG00000147655	8	108911544	109095913	339	32	1.5737	0.05778	RSPO2
ENSG00000104408	8	109213445	109447562	622	22	1.9327	0.026638	EIF3E
ENSG00000104412	8	109455830	109499145	114	9	1.6944	0.045092	EMC2
ENSG00000164841	8	109619079	109799844	413	30	0.082798	0.46701	TMEM74
ENSG00000174417	8	110098850	110131813	77	11	3.4314	0.00030027	TRHR
ENSG00000120526	8	110253148	110346614	129	15	3.2631	0.00055092	NUDCD1
ENSG00000120533	8	110346553	110358182	13	4	1.5481	0.060805	ENY2
ENSG00000205038	8	110374706	110542559	314	15	1.17	0.12101	PKHD1L1
ENSG00000147654	8	110551940	110578225	35	10	2.6764	0.003721	EBAG9
ENSG00000147642	8	110586207	110704020	220	22	2.3368	0.0097243	SYBU
ENSG00000248050	8	110656344	110660313	10	4	1.3416	0.089871	RP11-422N16.3
ENSG00000164794	8	110975874	110988076	16	4	1.4422	0.074628	KCNV1
ENSG00000164796	8	113235157	114449328	2380	60	2.8446	0.002223	CSMD3
ENSG00000253207	8	114612539	114629187	22	5	1.7927	0.036511	RP11-67H2.1
ENSG00000147677	8	117654369	117779164	195	17	0.53478	0.2964	EIF3H
ENSG00000147679	8	117778742	117861702	167	24	2.0124	0.022091	UTP23
ENSG00000164754	8	117858174	117887105	14	3	-0.28203	0.61104	RAD21
ENSG00000172164	8	121547985	121825513	325	20	0.32603	0.3722	SNTB1
ENSG00000170961	8	122624356	122653630	53	6	1.8197	0.034399	HAS2
ENSG00000178764	8	123793633	123986750	278	58	0.77164	0.22016	ZHX2
ENSG00000136986	8	124025404	124054663	59	11	0.93609	0.17461	DERL1
ENSG00000156787	8	124054208	124164393	206	26	0.75541	0.225	TBC1D31
ENSG00000147689	8	124191200	124222314	57	6	0.624	0.26631	FAM83A
ENSG00000189376	8	124232196	124253638	3	2	-1.5603	0.94066	C8orf76
ENSG00000259305	8	124238431	124279627	13	7	-1.4156	0.92155	ZHX1-C8ORF76
ENSG00000165156	8	124260696	124287781	7	4	-1.3429	0.91034	ZHX1
ENSG00000156802	8	124332090	124428590	84	23	0.14971	0.4405	ATAD2
ENSG00000156795	8	124428965	124479470	231	8	0.077767	0.46901	WDYHV1
ENSG00000156804	8	124510129	124553446	96	22	1.0243	0.15286	FBXO32
ENSG00000175946	8	124657767	124665190	33	6	1.0902	0.13782	KLHL38
ENSG00000104537	8	124693034	124749647	124	19	0.41857	0.33776	ANXA13
ENSG00000176853	8	124780696	124827692	88	10	3.0626	0.001097	FAM91A1
ENSG00000214814	8	124864227	125132302	373	28	0.27443	0.39188	FER1L6
ENSG00000164983	8	125324231	125384933	108	11	0.85692	0.19574	TMEM65
ENSG00000168672	8	127564687	127570638	2	1	-0.87397	0.80893	FAM84B
ENSG00000155897	8	131792547	132054672	745	54	0.60298	0.27326	ADCY8
ENSG00000132294	8	132916335	133025889	233	20	1.1935	0.11633	EFR3A
ENSG00000253117	8	133036467	133071627	102	11	1.4393	0.075038	OC90
ENSG00000258417	8	133036467	133097902	127	15	1.4806	0.069359	OC90
ENSG00000132297	8	133073733	133123406	131	23	0.60781	0.27166	HHLA1
ENSG00000184156	8	133133108	133493200	931	76	0.32181	0.3738	KCNQ3
ENSG00000129295	8	133584320	133687838	111	12	0.58043	0.28081	LRRC6
ENSG00000165071	8	133697253	133772958	220	14	3.8013	7.1983e-05	TMEM71
ENSG00000129292	8	133787618	133861052	97	10	3.6608	0.00012572	PHF20L1
ENSG00000042832	8	133879203	134147147	693	44	0.95761	0.16913	TG
ENSG00000155926	8	134048973	134115298	214	17	-0.86488	0.80645	SLA
ENSG00000104415	8	134203282	134242587	74	18	0.0096524	0.49615	WISP1
ENSG00000104419	8	134249414	134314265	170	29	1.2044	0.11422	NDRG1
ENSG00000008513	8	134467091	134584183	68	14	-0.40027	0.65552	ST3GAL1
ENSG00000147724	8	139142266	139509065	921	91	0.74693	0.22755	FAM135B
ENSG00000169436	8	139600478	139926249	794	85	1.9901	0.023291	COL22A1
ENSG00000169427	8	140613081	140715299	157	31	-0.045434	0.51812	KCNK9
ENSG00000167632	8	140742586	141468678	1641	144	2.8369	0.0022774	TRAPPC9
ENSG00000250733	8	140943416	140946190	5	2	2.289	0.011038	C8orf17
ENSG00000104472	8	141521397	141527236	5	2	1.2636	0.10318	CHRAC1
ENSG00000123908	8	141541264	141645718	185	29	4.9718	3.3168e-07	AGO2
ENSG00000198576	8	143692405	143696833	10	2	3.1214	0.00090011	ARC
ENSG00000167653	8	143751726	143764142	47	3	0.25176	0.40061	PSCA
ENSG00000160886	8	143781529	143786545	13	2	0.58947	0.27777	LY6K
ENSG00000130193	8	143808621	143818345	17	5	0.41404	0.33942	THEM6
ENSG00000197353	8	143831568	143833952	5	1	0.17668	0.42988	LYPD2
ENSG00000180155	8	143845752	143859640	25	7	0.64997	0.25786	LYNX1
ENSG00000167656	8	143866296	143868008	7	3	1.0732	0.1416	LY6D
ENSG00000104499	8	143915663	143997922	173	12	3.1238	0.00089254	GML
ENSG00000160882	8	143953772	143961262	30	4	3.2552	0.00056647	CYP11B1
ENSG00000172785	9	121041	188979	7	2	-1.4701	0.92923	CBWD1
ENSG00000183784	9	213108	215893	12	4	1.6115	0.053533	C9orf66
ENSG00000107099	9	214854	465259	963	62	-0.13777	0.55479	DOCK8
ENSG00000107104	9	470291	746105	1047	36	0.39395	0.34681	KANK1
ENSG00000137090	9	841690	969090	471	47	0.49182	0.31143	DMRT1
ENSG00000064218	9	976964	991731	36	5	0.21079	0.41652	DMRT3
ENSG00000173253	9	1050354	1057552	25	7	-0.76207	0.77699	DMRT2
ENSG00000080503	9	2015342	2193624	439	61	0.69352	0.24399	SMARCA2
ENSG00000147852	9	2621834	2660053	88	15	-0.50961	0.69484	VLDLR
ENSG00000168263	9	2717502	2730037	21	5	0.47379	0.31783	KCNV2
ENSG00000080608	9	2720469	2844241	260	31	0.23721	0.40625	KIAA0020
ENSG00000137038	9	7796490	7888380	192	29	1.3599	0.086923	TMEM261
ENSG00000153707	9	8314246	10612723	7806	401	4.5313	2.9309e-06	PTPRD
ENSG00000147862	9	14081842	14398982	218	68	2.9409	0.0016363	NFIB
ENSG00000178031	9	18473892	18910948	1339	119	1.0496	0.14694	ADAMTSL1
ENSG00000155875	9	18927656	19033251	475	25	1.3659	0.085978	FAM154A
ENSG00000155876	9	19049372	19051019	2	1	-0.23371	0.59239	RRAGA
ENSG00000147874	9	19053141	19103117	175	14	-0.076491	0.53049	HAUS6
ENSG00000147872	9	19108373	19149288	99	18	0.36524	0.35747	PLIN2
ENSG00000137145	9	19230433	19374139	319	18	1.129	0.12946	DENND4C
ENSG00000137154	9	19375713	19380252	7	2	-1.0703	0.85775	RPS6
ENSG00000177076	9	19408925	19452018	90	9	1.0217	0.15346	ACER2
ENSG00000155886	9	19507450	19786926	583	49	1.7936	0.036441	SLC24A2
ENSG00000171843	9	20341663	20622542	324	31	2.2312	0.012835	MLLT3
ENSG00000188352	9	20658308	20995954	721	37	2.9765	0.0014576	FOCAD
ENSG00000188921	9	20995306	21031635	55	9	1.8051	0.035533	PTPLAD2
ENSG00000205442	9	24542950	24545944	7	2	-1.6419	0.9497	IZUMO3
ENSG00000198680	9	25676396	25678856	12	3	0.31545	0.37621	TUSC1
ENSG00000120159	9	26840683	26892802	102	15	0.091559	0.46352	CAAP1
ENSG00000137055	9	26904081	26947461	123	13	-0.093389	0.5372	PLAA
ENSG00000096872	9	26947037	27062928	251	24	-0.5073	0.69403	IFT74
ENSG00000184434	9	26993134	27005691	28	9	-0.018279	0.50729	LRRC19
ENSG00000120156	9	27109139	27230173	494	60	-0.47844	0.68383	TEK
ENSG00000120160	9	27284656	27297137	43	7	-2.0837	0.9814	EQTN
ENSG00000120162	9	27325207	27529779	518	47	0.69489	0.24356	MOB3B
ENSG00000147896	9	27524312	27526496	9	4	1.093	0.13721	IFNK
ENSG00000147894	9	27546544	27573864	91	12	-0.70304	0.75898	C9orf72
ENSG00000174482	9	27948076	28670283	1944	155	-0.13282	0.55283	LINGO2
ENSG00000122729	9	32384618	32454767	143	24	3.0466	0.0011571	ACO1
ENSG00000107201	9	32455300	32526322	132	16	2.8519	0.002173	DDX58
ENSG00000197579	9	32540542	32552551	9	2	3.4253	0.00030711	TOPORS
ENSG00000165264	9	32552997	32573160	29	4	1.9079	0.0282	NDUFB6
ENSG00000241043	9	32566787	32568619	4	2	1.7746	0.037978	GVQW1
ENSG00000122728	9	32629452	32635667	3	2	-0.10874	0.54329	TAF1L
ENSG00000188133	9	32783497	32787397	7	2	0.84174	0.19997	TMEM215
ENSG00000137074	9	32972604	33025166	201	7	0.22234	0.41202	APTX
ENSG00000086061	9	33025209	33039905	32	5	0.42756	0.33449	DNAJA1
ENSG00000122692	9	33041762	33076665	84	12	0.69109	0.24475	SMU1
ENSG00000086062	9	33104080	33167354	176	19	-0.51741	0.69756	B4GALT1
ENSG00000122711	9	33218363	33248565	59	6	-0.91288	0.81935	SPINK4
ENSG00000107262	9	33247818	33264761	17	3	-1.1124	0.86702	BAG1
ENSG00000086065	9	33264940	33281977	19	4	-0.95105	0.82921	CHMP5
ENSG00000086102	9	33290509	33371155	83	12	-1.1037	0.86514	NFX1
ENSG00000165269	9	33384765	33402643	18	4	-1.4058	0.92011	AQP7
ENSG00000165272	9	33441152	33447609	14	6	1.1899	0.11705	AQP3
ENSG00000165271	9	33461439	33473928	24	7	0.010131	0.49596	NOL6
ENSG00000230453	9	33524392	33573007	84	11	0.90656	0.18232	ANKRD18B
ENSG00000196092	9	36833272	37034103	596	53	2.5894	0.0048069	PAX5
ENSG00000147905	9	37120536	37358146	254	14	1.6445	0.050039	ZCCHC7
ENSG00000137106	9	37422663	37436987	22	6	2.2754	0.011441	GRHPR
ENSG00000168795	9	37438111	37465396	36	11	1.8724	0.030577	ZBTB5
ENSG00000137054	9	37485932	37503694	93	4	-0.27336	0.60771	POLR1E
ENSG00000147912	9	37510889	37588871	179	22	2.0616	0.019624	FBXO10
ENSG00000256966	9	37512544	37592466	186	23	2.2977	0.010788	RP11-613M10.8
ENSG00000175768	9	37582643	37592639	17	4	3.3693	0.0003768	TOMM5
ENSG00000255872	9	37588410	38068684	1025	45	1.2848	0.099429	RP11-613M10.9
ENSG00000070601	9	37650997	37746901	258	28	0.031505	0.48743	FRMPD1
ENSG00000165275	9	37753804	37778969	39	6	0.57632	0.2822	TRMT10B
ENSG00000107371	9	37766975	37801434	72	8	0.80631	0.21003	EXOSC3
ENSG00000122741	9	37800499	37867663	149	5	0.83425	0.20207	DCAF10
ENSG00000122696	9	37879400	37904350	26	7	0.30479	0.38026	SLC25A51
ENSG00000107338	9	37919131	38069210	307	14	0.46296	0.32169	SHB
ENSG00000137124	9	38392661	38398658	15	6	1.4609	0.072024	ALDH1B1
ENSG00000137142	9	38408991	38424444	43	13	1.9454	0.025863	IGFBPL1
ENSG00000273170	9	38540566	38577204	13	5	-0.48995	0.68791	ANKRD18A
ENSG00000180071	9	38540566	38620657	37	9	0.19235	0.42373	ANKRD18A
ENSG00000106714	9	39072764	39288312	11	1	2.4844	0.0064883	CNTNAP3
ENSG00000154330	9	70943224	71145977	100	10	0.26921	0.39388	PGM5
ENSG00000181778	9	71151496	71155783	5	2	1.0204	0.15376	TMEM252
ENSG00000107242	9	71320575	71624092	544	30	-0.39353	0.65304	PIP5K1B
ENSG00000187866	9	71394964	71398609	2	1	0.51249	0.30415	FAM122A
ENSG00000165059	9	71627469	71629039	2	1	-1.6216	0.94756	PRKACG
ENSG00000165060	9	71650175	71715094	206	16	-0.36997	0.6443	FXN
ENSG00000119139	9	71736209	71870124	308	28	0.098093	0.46093	TJP2
ENSG00000135063	9	71939488	72007371	208	26	0.80337	0.21088	FAM189A2
ENSG00000107282	9	72042446	72287222	454	31	1.0017	0.15824	APBA1
ENSG00000188647	9	72324438	72374875	58	9	1.1293	0.12939	PTAR1
ENSG00000204711	9	72435709	72521148	188	23	0.64334	0.26	C9orf135
ENSG00000165072	9	72658497	72841886	421	17	0.86974	0.19222	MAMDC2
ENSG00000198887	9	72873937	72969804	190	14	0.55276	0.29021	SMC5
ENSG00000119138	9	72999503	73029540	32	10	0.29491	0.38403	KLF9
ENSG00000083067	9	73143979	74061820	2227	109	0.077398	0.46915	TRPM3
ENSG00000135048	9	74298282	74431606	330	17	0.5663	0.28559	TMEM2
ENSG00000107362	9	74477368	74525847	27	4	0.075428	0.46994	ABHD17B
ENSG00000155621	9	74526426	74600970	53	8	0.33213	0.3699	C9orf85
ENSG00000204669	9	74666292	74687733	40	9	0.93676	0.17444	C9orf57
ENSG00000119125	9	74729511	74872109	323	25	2.5255	0.0057764	GDA
ENSG00000107372	9	74966341	74980163	23	4	0.28684	0.38712	ZFAND5
ENSG00000165091	9	75136717	75451267	745	27	0.69732	0.2428	TMC1
ENSG00000165092	9	75515578	75695358	243	23	1.498	0.067063	ALDH1A1
ENSG00000135046	9	75766673	75785309	26	8	0.33199	0.36995	ANXA1
ENSG00000198963	9	77112281	77308093	319	29	1.2583	0.10414	RORB
ENSG00000119121	9	77337411	77503010	197	28	-0.66166	0.74591	TRPM6
ENSG00000135045	9	77561497	77567802	9	4	-0.47997	0.68437	C9orf40
ENSG00000156017	9	77595936	77643339	80	13	-1.0339	0.84942	C9orf41
ENSG00000106733	9	77675489	77703133	94	17	-0.019368	0.50773	NMRK1
ENSG00000134996	9	77703459	77762181	168	24	-1.3863	0.91717	OSTF1
ENSG00000099139	9	78505560	78977255	1241	163	0.58237	0.28016	PCSK5
ENSG00000135002	9	79000433	79009433	27	6	-0.75525	0.77495	RFK
ENSG00000187210	9	79034752	79122332	263	24	-1.1522	0.87539	GCNT1
ENSG00000106772	9	79226292	79521003	669	62	0.85869	0.19526	PRUNE2
ENSG00000197969	9	79792269	80036457	565	23	-2.4081	0.99198	VPS13A
ENSG00000156049	9	80037995	80263223	471	74	-0.19993	0.57923	GNA14
ENSG00000156052	9	80331003	80646374	420	21	2.4102	0.0079711	GNAQ
ENSG00000148019	9	80850978	80894606	75	12	0.0021412	0.49915	CEP78
ENSG00000135069	9	80912059	80945009	114	14	0.1338	0.44678	PSAT1
ENSG00000106829	9	82186688	82341658	236	28	1.1957	0.1159	TLE4
ENSG00000165105	9	85594500	85678092	83	5	-1.0209	0.84634	RASEF
ENSG00000172159	9	85857905	86153461	899	73	2.3186	0.010207	FRMD3
ENSG00000148057	9	86237964	86259045	46	8	1.2021	0.11466	IDNK
ENSG00000135018	9	86274878	86323118	84	10	1.9588	0.025067	UBQLN1
ENSG00000165113	9	86354336	86444431	150	8	0.88533	0.18799	GKAP1
ENSG00000165115	9	86451613	86536342	119	9	2.2812	0.011267	KIF27
ENSG00000165118	9	86553226	86571901	26	7	2.0744	0.01902	C9orf64
ENSG00000165119	9	86582998	86595569	11	4	1.2199	0.11126	HNRNPK
ENSG00000178966	9	86595626	86618985	27	4	1.4214	0.0776	RMI1
ENSG00000197506	9	86890372	86955672	167	25	1.0766	0.14082	SLC28A3
ENSG00000148053	9	87283466	87638505	717	58	1.0847	0.13903	NTRK2
ENSG00000135049	9	88161455	88356944	493	16	0.28158	0.38913	AGTPBP1
ENSG00000135040	9	88556061	88637213	57	12	0.41528	0.33897	NAA35
ENSG00000135052	9	88641061	88715088	143	16	-0.52225	0.69925	GOLM1
ENSG00000187753	9	88835180	88874572	56	10	2.6374	0.0041775	C9orf153
ENSG00000135070	9	88879461	88897676	18	4	2.9156	0.0017748	ISCA1
ENSG00000083223	9	88902648	88969369	91	8	2.98	0.0014413	ZCCHC6
ENSG00000180447	9	89559279	89562104	3	1	2.1001	0.01786	GAS1
ENSG00000204446	9	89763559	89774471	32	5	-0.079153	0.53154	C9orf170
ENSG00000196730	9	90112143	90323548	555	49	0.16132	0.43592	DAPK1
ENSG00000135047	9	90340434	90346308	12	4	0.070515	0.47189	CTSL
ENSG00000177992	9	90497741	90503814	10	4	-0.033032	0.51318	SPATA31E1
ENSG00000156345	9	90581356	90589668	10	4	-0.31725	0.62447	CDK20
ENSG00000106723	9	91003334	91093609	135	3	0.43855	0.33049	SPIN1
ENSG00000130045	9	91150016	91199189	73	9	1.6264	0.051937	NXNL2
ENSG00000186354	9	91605778	91611055	8	4	0.77069	0.22045	C9orf47
ENSG00000213694	9	91606362	91619925	25	10	0.78346	0.21668	S1PR3
ENSG00000148082	9	91628060	91793682	382	31	1.3821	0.083467	SHC3
ENSG00000123975	9	91926113	91931618	12	5	-0.3226	0.6265	CKS2
ENSG00000187742	9	91933421	91974557	47	9	-1.2631	0.89673	SECISBP2
ENSG00000187764	9	91975702	92113045	361	34	0.72143	0.23532	SEMA4D
ENSG00000130222	9	92219928	92221470	2	1	1.296	0.097492	GADD45G
ENSG00000136938	9	100745643	100778225	19	7	-0.55414	0.71026	ANP32B
ENSG00000095380	9	100819021	100845357	28	4	-0.40395	0.65687	NANS
ENSG00000106785	9	100831557	100881494	70	15	-0.86634	0.80685	TRIM14
ENSG00000106789	9	100883257	100954922	195	36	-1.122	0.86908	CORO2A
ENSG00000095383	9	100961311	101017915	197	24	-0.43568	0.66846	TBC1D2
ENSG00000136928	9	101050391	101471479	1180	121	3.6717	0.00012049	GABBR2
ENSG00000165138	9	101493611	101559247	89	11	1.6477	0.049703	ANKS6
ENSG00000119514	9	101569981	101612363	72	16	0.16906	0.43287	GALNT12
ENSG00000204291	9	101705461	101833069	232	31	0.74944	0.2268	COL15A1
ENSG00000106799	9	101866320	101916474	68	8	0.89376	0.18573	TGFBR1
ENSG00000119523	9	101978708	101984238	6	1	1.0135	0.15542	ALG2
ENSG00000106803	9	101984346	101992897	20	3	1.5364	0.062225	SEC61B
ENSG00000119508	9	102584137	102629173	38	8	0.90663	0.1823	NR4A3
ENSG00000136874	9	102668915	102732618	104	9	1.316	0.094091	STX17
ENSG00000023318	9	102741461	102861322	178	15	1.7124	0.043414	ERP44
ENSG00000119509	9	102861538	103063282	366	12	2.0448	0.020436	INVS
ENSG00000136891	9	103064359	103115221	95	10	2.5781	0.0049677	TEX10
ENSG00000066697	9	103189438	103213511	55	4	0.46545	0.32081	MSANTD3
ENSG00000251349	9	103204553	103339918	249	19	1.0983	0.13603	MSANTD3-TMEFF1
ENSG00000241697	9	103204560	103339918	249	19	1.0983	0.13603	TMEFF1
ENSG00000170681	9	103340361	103350188	34	7	1.6853	0.045966	MURC
ENSG00000148123	9	103790991	104087417	740	55	-1.4225	0.92256	LPPR1
ENSG00000136881	9	104122699	104145801	41	5	0.3872	0.3493	BAAT
ENSG00000136897	9	104149915	104160896	16	5	0.32559	0.37237	MRPL50
ENSG00000136870	9	104161155	104172942	35	4	0.55574	0.28919	ZNF189
ENSG00000136872	9	104182860	104198105	37	6	0.92566	0.17731	ALDOB
ENSG00000165152	9	104235453	104295819	177	25	0.40473	0.34284	TMEM246
ENSG00000155827	9	104296133	104325622	51	12	-0.20621	0.58169	RNF20
ENSG00000198785	9	104331635	104500862	532	23	-0.44929	0.67339	GRIN3A
ENSG00000188386	9	104353897	104357283	6	3	-0.13881	0.5552	PPP3R2
ENSG00000155833	9	105757593	105780770	70	6	0.21545	0.41471	CYLC2
ENSG00000136824	9	106856541	106903698	68	6	1.3764	0.084348	SMC2
ENSG00000186881	9	107266455	107267547	4	2	0.23643	0.40655	OR13F1
ENSG00000204246	9	107298030	107299137	2	1	-1.169	0.8788	OR13C3
ENSG00000186943	9	107331449	107332411	1	1	1.5848	0.056505	OR13C8
ENSG00000255800	9	107360650	107361788	1	1	-1.1064	0.86572	OR13C5
ENSG00000257019	9	107366924	107367951	1	1	-0.83803	0.79899	OR13C2
ENSG00000136839	9	107379529	107380485	3	1	-1.5289	0.93685	OR13C9
ENSG00000179055	9	107456660	107457766	2	1	-0.54078	0.70567	OR13D1
ENSG00000136783	9	107509969	107522403	28	7	-2.0927	0.98181	NIPSNAP3A
ENSG00000165028	9	107526438	107539738	30	7	-2.1526	0.98433	NIPSNAP3B
ENSG00000165029	9	107543283	107690518	416	62	-1.6862	0.95412	ABCA1
ENSG00000070214	9	108006903	108201452	345	20	1.3127	0.094641	SLC44A1
ENSG00000106701	9	108210077	108314714	155	20	0.38657	0.34954	FSD1L
ENSG00000106692	9	108320411	108403399	90	15	0.42356	0.33594	FKTN
ENSG00000186051	9	108424738	108425367	1	1	-0.31614	0.62405	TAL2
ENSG00000095209	9	108456825	108538893	198	9	0.31103	0.37789	TMEM38B
ENSG00000157654	9	112542589	112934792	275	39	-0.8056	0.78976	PALM2-AKAP2
ENSG00000241978	9	112542769	112934792	275	39	-0.8056	0.78976	AKAP2
ENSG00000188959	9	112952328	112970469	54	10	0.21784	0.41378	C9orf152
ENSG00000136810	9	113006091	113018920	30	12	1.5656	0.058719	TXN
ENSG00000204193	9	113065801	113100127	91	21	0.66557	0.25284	TXNDC8
ENSG00000165124	9	113127531	113342160	647	55	2.1316	0.01652	SVEP1
ENSG00000030304	9	113431051	113563859	266	33	2.3321	0.009848	MUSK
ENSG00000198121	9	113635543	113800981	393	31	1.3529	0.088043	LPAR1
ENSG00000136813	9	114122972	114247025	238	21	2.1491	0.015814	KIAA0368
ENSG00000173258	9	114287439	114340124	139	21	1.2862	0.09918	ZNF483
ENSG00000106853	9	114312002	114362135	153	27	1.2678	0.10243	PTGR1
ENSG00000059769	9	114393632	114432508	107	15	0.65241	0.25707	DNAJC25
ENSG00000244115	9	114393666	114432509	107	15	0.65241	0.25707	DNAJC25-GNG10
ENSG00000242616	9	114423615	114432526	24	5	0.33594	0.36846	GNG10
ENSG00000165181	9	114448453	114557288	343	16	1.0999	0.1357	C9orf84
ENSG00000148154	9	114659046	114697649	135	22	0.79081	0.21453	UGCG
ENSG00000106868	9	114803065	114937688	216	29	-0.97349	0.83485	SUSD1
ENSG00000119314	9	114980715	115095947	262	9	-0.0038626	0.50154	PTBP3
ENSG00000119471	9	115142217	115234690	65	7	-0.75479	0.77481	HSDL2
ENSG00000078725	9	121915736	122131745	379	39	2.726	0.0032056	BRINP1
ENSG00000260970	9	122257653	122286403	67	10	0.71057	0.23868	RP11-295D22.1
ENSG00000136861	9	123151147	123342448	192	18	1.1512	0.12482	CDK5RAP2
ENSG00000106780	9	123363091	123476748	96	9	4.6763	1.4603e-06	MEGF9
ENSG00000119402	9	123514256	123555690	48	7	5.0827	1.8607e-07	FBXW2
ENSG00000095261	9	123577774	123605262	31	6	5.0407	2.3187e-07	PSMD5
ENSG00000119403	9	123617977	123639606	22	5	4.9954	2.9351e-07	PHF19
ENSG00000056558	9	123664671	123691451	79	7	0.84799	0.19822	TRAF1
ENSG00000106804	9	123714616	123812554	177	18	1.3865	0.082804	C5
ENSG00000119397	9	123837141	123939888	180	15	0.68264	0.24742	CNTRL
ENSG00000119396	9	123940415	123985292	79	12	0.4858	0.31355	RAB14
ENSG00000148180	9	123970072	124095121	247	21	-0.77991	0.78228	GSN
ENSG00000148175	9	124101355	124132531	70	14	1.47	0.070783	STOM
ENSG00000267987	9	124103625	124110410	13	6	1.8272	0.033838	AL161784.1
ENSG00000136848	9	124329336	124547809	289	47	0.71466	0.23741	DAB2IP
ENSG00000175764	9	124584207	124855885	714	43	2.403	0.008131	TTLL11
ENSG00000119421	9	124894745	124922098	87	11	1.7094	0.043689	NDUFA8
ENSG00000185681	9	124922190	124962367	76	14	1.656	0.048862	MORN5
ENSG00000106852	9	124964856	124991905	25	8	-1.4192	0.92207	LHX6
ENSG00000119446	9	124999903	125027118	55	6	2.4264	0.0076255	RBM18
ENSG00000148187	9	125026882	125085743	29	6	-0.21613	0.58556	MRRF
ENSG00000095303	9	125132824	125157982	55	7	0.20737	0.41786	PTGS1
ENSG00000269738	9	125148344	125148928	1	1	-1.4998	0.93317	AL162424.1
ENSG00000136834	9	125239220	125240235	3	1	1.7194	0.04277	OR1J1
ENSG00000171505	9	125288637	125289572	1	1	-0.085819	0.53419	OR1N1
ENSG00000171501	9	125315391	125316493	4	2	2.0128	0.022069	OR1N2
ENSG00000171496	9	125329778	125330838	2	1	1.9359	0.02644	OR1L8
ENSG00000165202	9	125376948	125378026	2	1	-0.97678	0.83566	OR1Q1
ENSG00000171484	9	125390858	125391852	1	1	2.3626	0.0090736	OR1B1
ENSG00000173679	9	125423845	125424927	1	1	0.52089	0.30122	OR1L1
ENSG00000136939	9	125486269	125487204	1	1	-0.52953	0.70178	OR1L4
ENSG00000136940	9	125560668	125590910	44	8	1.3801	0.083785	PDCL
ENSG00000165204	9	125562370	125563395	1	1	1.3709	0.085198	OR1K1
ENSG00000056586	9	125606835	125667620	81	11	4.5494	2.6899e-06	RC3H2
ENSG00000186130	9	125670335	125675609	8	3	4.3769	6.0192e-06	ZBTB6
ENSG00000171448	9	125677845	125693779	26	7	4.398	5.462e-06	ZBTB26
ENSG00000011454	9	125703112	125867145	209	19	4.3765	6.0306e-06	RABGAP1
ENSG00000165209	9	125871779	126030855	133	18	4.1032	2.0372e-05	STRBP
ENSG00000148337	9	130928343	130966662	63	7	2.8495	0.0021891	CIZ1
ENSG00000106976	9	130965658	131017527	76	12	5.4337	2.7602e-08	DNM1
ENSG00000167110	9	131018108	131038274	24	4	3.2068	0.00067101	GOLGA2
ENSG00000175854	9	131037658	131051269	13	2	4.6483	1.6736e-06	SWI5
ENSG00000268211	9	131062367	131064212	4	1	3.6696	0.00012147	AL359091.2
ENSG00000167112	9	131071382	131085021	14	4	3.9718	3.5663e-05	TRUB2
ENSG00000167113	9	131084815	131096351	22	5	4.1166	1.9222e-05	COQ4
ENSG00000167114	9	131102925	131123749	24	5	4.1146	1.939e-05	SLC27A4
ENSG00000167118	9	131133598	131153015	22	5	3.225	0.00062987	URM1
ENSG00000167123	9	131174030	131199626	42	2	0.2081	0.41757	CERCAM
ENSG00000136811	9	131217465	131263571	48	4	0.75976	0.2237	ODF2
ENSG00000119392	9	131266979	131304567	33	4	1.0153	0.15497	GLE1
ENSG00000197694	9	131314866	131395941	62	2	-0.48791	0.68719	SPTAN1
ENSG00000119333	9	131395940	131419066	36	6	-0.87611	0.80952	WDR34
ENSG00000119335	9	131445703	131458679	5	2	0.10788	0.45704	SET
ENSG00000160447	9	131464802	131483197	10	6	0.94834	0.17148	PKN3
ENSG00000160445	9	131492065	131534693	34	6	0.36822	0.35635	ZER1
ENSG00000107021	9	131549483	131572711	56	6	1.165	0.122	TBC1D13
ENSG00000167136	9	131580753	131584956	7	2	0.86276	0.19414	ENDOG
ENSG00000198917	9	131581930	131592100	27	5	1.5974	0.055094	C9orf114
ENSG00000171097	9	131595221	131644773	79	7	1.2841	0.099551	CCBL1
ENSG00000136802	9	131644391	131680318	62	8	1.4549	0.072846	LRRC8A
ENSG00000175287	9	131683174	131704320	25	2	0.29258	0.38492	PHYHD1
ENSG00000251184	9	131703757	131719300	10	1	0.0048691	0.49806	RP11-101E3.5
ENSG00000095319	9	131709978	131769375	46	5	0.11738	0.45328	NUP188
ENSG00000148341	9	131769315	131790582	17	4	0.52087	0.30123	SH3GLB2
ENSG00000148343	9	131798900	131834361	26	7	0.019077	0.49239	FAM73B
ENSG00000167130	9	131843379	131852717	5	1	-1.2402	0.89255	DOLPP1
ENSG00000095321	9	131857089	131873468	19	2	-1.1473	0.87436	CRAT
ENSG00000119383	9	131873229	131911225	75	2	-0.18319	0.57268	PPP2R4
ENSG00000188483	9	131937835	131940540	1	1	0.53888	0.29498	IER5L
ENSG00000148335	9	132371163	132398209	75	11	2.2498	0.012232	NTMT1
ENSG00000179058	9	132374504	132383055	19	5	3.083	0.0010246	C9orf50
ENSG00000148331	9	132399171	132404444	13	5	2.7014	0.0034522	ASB6
ENSG00000167157	9	132427920	132484875	106	19	0.34353	0.3656	PRRX2
ENSG00000173876	10	92828	120103	45	9	1.2774	0.10073	TUBB8
ENSG00000015171	10	180405	300577	161	16	0.94473	0.1724	ZMYND11
ENSG00000151240	10	320130	735683	681	38	1.6639	0.048071	DIP2C
ENSG00000180525	10	695888	711109	16	3	1.4055	0.079934	PRR26
ENSG00000107929	10	855484	977564	236	14	-0.79617	0.78703	LARP4B
ENSG00000205740	10	1017097	1034281	44	8	1.404	0.080166	AL359878.1
ENSG00000107937	10	1034338	1065876	77	9	1.7886	0.03684	GTPBP4
ENSG00000148377	10	1064847	1071799	22	6	1.1157	0.13227	IDI2
ENSG00000067064	10	1085848	1095110	15	5	1.5122	0.06524	IDI1
ENSG00000047056	10	1095478	1178237	167	22	0.85062	0.19749	WDR37
ENSG00000185736	10	1228073	1779670	1536	149	0.053436	0.47869	ADARB2
ENSG00000067057	10	3108525	3179904	339	45	1.117	0.132	PFKP
ENSG00000107959	10	3179920	3215003	121	14	-0.24063	0.59508	PITRM1
ENSG00000067082	10	3818188	3827473	11	5	0.36143	0.35889	KLF6
ENSG00000134452	10	5931535	5979556	54	9	-0.23954	0.59466	FBXO18
ENSG00000134470	10	5990855	6020150	111	23	-0.20844	0.58256	IL15RA
ENSG00000134460	10	6052652	6104288	180	33	0.82472	0.20477	IL2RA
ENSG00000134453	10	6130950	6159420	66	15	0.40507	0.34271	RBM17
ENSG00000170525	10	6186881	6277495	192	45	-1.0126	0.84438	PFKFB3
ENSG00000212743	10	6392278	6394723	1	1	-1.6153	0.94688	DKFZP667F0711
ENSG00000065675	10	6469105	6622263	296	41	1.1492	0.12524	PRKCQ
ENSG00000198879	10	7200586	7453450	682	58	0.62354	0.26647	SFMBT2
ENSG00000123243	10	7601232	7708961	271	38	0.95698	0.16929	ITIH5
ENSG00000151655	10	7745232	7791483	137	19	1.1511	0.12485	ITIH2
ENSG00000151657	10	7792925	7829990	101	15	3.1412	0.00084116	KIN
ENSG00000165629	10	7830092	7849778	49	6	1.7701	0.038359	ATP5C1
ENSG00000165632	10	7860467	8058590	481	33	0.52848	0.29858	TAF3
ENSG00000048740	10	11047259	11378674	893	71	3.0603	0.0011054	CELF2
ENSG00000148429	10	11495945	11653753	301	19	0.43992	0.33	USP6NL
ENSG00000134463	10	11784365	11806069	52	6	0.9505	0.17093	ECHDC3
ENSG00000148426	10	11865338	11914276	101	15	-0.12967	0.55159	PROSER2
ENSG00000151461	10	11962021	12085169	330	14	-1.9866	0.97652	UPF2
ENSG00000181192	10	12110971	12165224	131	13	-0.10658	0.54244	DHTKD1
ENSG00000065665	10	12171636	12211960	93	6	-0.37319	0.6455	SEC61A2
ENSG00000165609	10	12207324	12238143	48	10	-0.75145	0.77381	NUDT5
ENSG00000151465	10	12237964	12292588	97	13	-0.45005	0.67366	CDC123
ENSG00000183049	10	12391481	12877545	1291	132	5.6418	8.4149e-09	CAMK1D
ENSG00000151468	10	12938627	13141652	672	74	0.93732	0.1743	CCDC3
ENSG00000123240	10	13141449	13180291	73	14	0.664	0.25335	OPTN
ENSG00000065328	10	13203554	13253104	106	23	0.51611	0.30289	MCM10
ENSG00000165623	10	13263767	13276334	38	8	1.1267	0.12993	UCMA
ENSG00000107537	10	13319796	13344412	70	12	1.1714	0.12071	PHYH
ENSG00000226209	10	13350145	13350447	1	1	1.3407	0.090016	AL138764.1
ENSG00000086475	10	13359424	13390297	94	10	2.0368	0.020836	SEPHS1
ENSG00000165626	10	13480484	13570974	233	20	2.1857	0.01442	BEND7
ENSG00000165630	10	13628927	13672868	84	14	-1.2015	0.88522	PRPF18
ENSG00000239665	10	13652047	13710299	182	17	-0.53107	0.70231	RP11-295P9.3
ENSG00000151474	10	13685706	14504141	2467	204	0.81289	0.20814	FRMD4A
ENSG00000065809	10	14560556	14816896	752	83	1.4524	0.073196	FAM107B
ENSG00000185267	10	14861249	14880574	32	9	-0.74135	0.77076	CDNF
ENSG00000187522	10	14880163	14913740	32	6	-0.0058079	0.50232	HSPA14
ENSG00000152455	10	14920819	14946314	32	9	-0.6741	0.74988	SUV39H2
ENSG00000152457	10	14939358	14996431	104	21	0.62268	0.26675	DCLRE1C
ENSG00000197889	10	15001438	15030049	111	7	0.20653	0.41819	MEIG1
ENSG00000152463	10	15074226	15115851	137	22	0.095963	0.46177	OLAH
ENSG00000176244	10	15119522	15130775	52	12	-0.85395	0.80343	ACBD7
ENSG00000176236	10	15137384	15139318	4	2	-0.73936	0.77016	C10orf111
ENSG00000152464	10	15139179	15181817	138	17	-1.1522	0.87537	RPP38
ENSG00000152465	10	15144583	15210692	202	26	-1.2837	0.90038	NMT2
ENSG00000148468	10	15253642	15413061	445	41	1.6528	0.049187	FAM171A1
ENSG00000077943	10	15555948	15762124	403	36	-2.2374	0.98737	ITGA8
ENSG00000148481	10	15820169	15902519	76	11	0.1077	0.45711	FAM188A
ENSG00000165983	10	16478942	16555736	230	18	2.9568	0.0015544	PTER
ENSG00000165985	10	16555742	16564004	26	6	2.5998	0.0046638	C1QL3
ENSG00000148484	10	16632610	16859527	531	45	4.049	2.5719e-05	RSU1
ENSG00000107611	10	16865963	17171830	929	69	1.9301	0.026795	CUBN
ENSG00000107614	10	17184253	17244053	175	7	3.331	0.00043268	TRDMT1
ENSG00000026025	10	17270258	17279592	9	2	2.2534	0.012116	VIM
ENSG00000148488	10	17360382	17496329	276	14	0.92285	0.17804	ST8SIA6
ENSG00000204740	10	19492779	20079330	839	34	1.1235	0.13061	MALRD1
ENSG00000120594	10	20105168	20578785	1604	81	2.8669	0.0020728	PLXDC2
ENSG00000078114	10	21068902	21463116	756	44	2.65	0.0040246	NEBL
ENSG00000204683	10	21414692	21435488	21	5	0.77197	0.22007	C10orf113
ENSG00000204682	10	21781587	21786191	3	1	1.5261	0.063498	CASC10
ENSG00000180592	10	21802407	21814611	6	2	1.5459	0.061063	SKIDA1
ENSG00000078403	10	21823094	22032559	133	21	2.344	0.0095391	MLLT10
ENSG00000136770	10	22045466	22292698	309	17	2.4253	0.0076472	DNAJC1
ENSG00000223601	10	22497743	22498950	2	1	2.0081	0.022319	EBLN1
ENSG00000148444	10	22604903	22609235	1	1	1.6133	0.053339	COMMD3
ENSG00000269897	10	22605317	22618471	3	1	1.412	0.078971	COMMD3-BMI1
ENSG00000168283	10	22610140	22620413	2	1	1.1064	0.13428	BMI1
ENSG00000077327	10	22634399	22743153	131	8	1.8258	0.033941	SPAG6
ENSG00000150867	10	22823778	23003484	413	24	2.4257	0.0076387	PIP4K2A
ENSG00000165309	10	23216953	23326518	214	22	0.62938	0.26455	ARMC3
ENSG00000148450	10	23384435	23410942	51	9	-1.5328	0.93734	MSRB2
ENSG00000168267	10	23481256	23483181	2	1	0.11181	0.45549	PTF1A
ENSG00000204566	10	23492745	23528745	45	9	-0.12264	0.54881	C10orf115
ENSG00000179133	10	23556124	23633774	127	13	0.188	0.42544	C10orf67
ENSG00000165312	10	23728198	23731308	2	1	0.79894	0.21216	OTUD1
ENSG00000095777	10	26223196	26501456	1004	21	1.7549	0.039634	MYO3A
ENSG00000136750	10	26505236	26593487	172	10	-1.1755	0.88011	GAD2
ENSG00000077420	10	26727132	26856732	311	33	0.90407	0.18298	APBB1IP
ENSG00000197321	10	29746267	30025710	212	34	-0.052664	0.521	SVIL
ENSG00000165757	10	30301729	30404423	146	22	1.6843	0.04606	KIAA1462
ENSG00000107951	10	30598730	30663377	154	14	0.52837	0.29862	MTPAP
ENSG00000107968	10	30722866	30750762	33	4	-0.30939	0.62149	MAP3K8
ENSG00000151033	10	30900718	30918691	66	8	0.67126	0.25103	LYZL2
ENSG00000183621	10	31109136	31320866	461	27	0.661	0.2543	ZNF438
ENSG00000148516	10	31607424	31818742	201	11	0.19457	0.42286	ZEB1
ENSG00000165322	10	32094365	32217742	183	13	0.75502	0.22512	ARHGAP12
ENSG00000170759	10	32297938	32345359	76	8	1.7846	0.03716	KIF5B
ENSG00000120616	10	32556679	32667726	198	17	1.6505	0.049416	EPC1
ENSG00000216937	10	32735068	32863492	336	21	0.3707	0.35543	CCDC7
ENSG00000150076	10	32832297	33171802	923	24	0.14359	0.44291	C10ORF68
ENSG00000150093	10	33189247	33294720	228	30	-0.0855	0.53407	ITGB1
ENSG00000099250	10	33466420	33625190	477	53	0.40546	0.34257	NRP1
ENSG00000229644	10	36810649	36813162	4	1	0.48085	0.31531	NAMPTL
ENSG00000148513	10	37414785	37673039	390	25	-1.373	0.91513	ANKRD30A
ENSG00000256892	10	37890366	37891859	9	3	0.98949	0.16121	MTRNR2L7
ENSG00000198105	10	38091751	38147034	157	10	0.35145	0.36263	ZNF248
ENSG00000175395	10	38238500	38265561	51	8	0.85674	0.19579	ZNF25
ENSG00000189180	10	38299578	38354016	109	10	0.66694	0.25241	ZNF33A
ENSG00000075407	10	38383264	38414472	94	7	1.2976	0.097208	ZNF37A
ENSG00000225119	10	38717074	38736820	16	4	-0.0093563	0.50373	LINC00999
ENSG00000196693	10	43084555	43133992	94	9	1.8461	0.032438	ZNF33B
ENSG00000165733	10	43278249	43330385	117	12	-0.63165	0.73619	BMS1
ENSG00000165731	10	43572475	43625799	186	21	-0.40287	0.65648	RET
ENSG00000169826	10	43633934	43680756	95	12	0.5564	0.28897	CSGALNACT2
ENSG00000198915	10	43689983	43762367	230	24	1.5282	0.063231	RASGEF1A
ENSG00000150201	10	43867090	43871783	5	2	-0.68056	0.75193	FXYD4
ENSG00000169813	10	43881065	43904614	60	10	0.37825	0.35262	HNRNPF
ENSG00000243660	10	43932282	43991517	156	15	0.029079	0.4884	ZNF487
ENSG00000196793	10	44051792	44070066	36	4	0.551	0.29082	ZNF239
ENSG00000198298	10	44101855	44113351	35	6	0.78399	0.21652	ZNF485
ENSG00000169740	10	44139307	44144304	15	3	-1.3657	0.91399	ZNF32
ENSG00000107562	10	44793038	44881941	301	30	1.024	0.15292	CXCL12
ENSG00000269515	10	44873687	44878739	15	5	-1.4733	0.92966	AL137026.1
ENSG00000187783	10	45406648	45432450	60	9	0.95362	0.17014	TMEM72
ENSG00000107551	10	45454855	45491339	75	13	0.28885	0.38635	RASSF4
ENSG00000165507	10	45466429	45474258	19	3	-0.39835	0.65481	C10orf10
ENSG00000165511	10	45493146	45496336	3	2	0.45065	0.32612	C10orf25
ENSG00000165512	10	45495923	45500774	13	4	0.37063	0.35546	ZNF22
ENSG00000256574	10	45798102	45811056	29	2	0.5461	0.2925	OR13A1
ENSG00000012779	10	45869661	45941561	164	19	0.10647	0.4576	ALOX5
ENSG00000165406	10	45950035	46090354	283	14	0.64077	0.26084	MARCH8
ENSG00000172671	10	46111043	46168228	138	6	-0.076372	0.53044	ZFAND4
ENSG00000172661	10	46222648	46288409	5	1	0.063305	0.47476	FAM21C
ENSG00000198250	10	47657581	47701443	22	6	-0.96569	0.8329	ANTXRL
ENSG00000165388	10	48355024	48373866	3	1	1.1879	0.11744	ZNF488
ENSG00000107623	10	48425815	48438976	6	3	-0.085412	0.53403	GDF10
ENSG00000170324	10	49364601	49482941	133	11	0.26314	0.39622	FRMPD2
ENSG00000107643	10	49514698	49647403	77	13	1.7988	0.036029	MAPK8
ENSG00000138294	10	51549498	51562517	1	1	1.0563	0.14541	MSMB
ENSG00000138293	10	51565108	51590734	7	3	-0.62296	0.73335	NCOA4
ENSG00000138297	10	51592080	51623365	1	1	-0.092124	0.5367	TIMM23
ENSG00000165471	10	54525140	54531460	20	5	1.3935	0.081738	MBL2
ENSG00000150275	10	55562531	57387702	5043	180	1.8438	0.032606	PCDH15
ENSG00000249860	10	57358750	57360488	6	3	1.0632	0.14385	MTRNR2L5
ENSG00000122952	10	58116989	58121036	5	2	-0.20068	0.57953	ZWINT
ENSG00000151151	10	59951278	60027694	224	9	0.44198	0.32925	IPMK
ENSG00000122873	10	60028818	60049346	47	4	0.57475	0.28273	CISD1
ENSG00000072401	10	60094735	60130513	56	11	-0.49441	0.68949	UBE2D1
ENSG00000108064	10	60144782	60158981	35	8	1.0374	0.14978	TFAM
ENSG00000122870	10	60272900	60591195	499	36	2.2669	0.011699	BICC1
ENSG00000165443	10	60936350	61007534	74	6	2.0542	0.019978	PHYHIPL
ENSG00000148541	10	61005890	61122939	205	23	0.98918	0.16129	FAM13C
ENSG00000165449	10	61410523	61495760	164	29	0.2209	0.41258	SLC16A9
ENSG00000108091	10	61548521	61666414	303	19	1.0678	0.14281	CCDC6
ENSG00000235931	10	61715188	61720671	11	3	1.297	0.097315	C10orf40
ENSG00000151150	10	61786056	62493248	1493	78	0.88751	0.1874	ANK3
ENSG00000183230	10	67672276	69455927	4071	154	4.3376	7.2032e-06	CTNNA3
ENSG00000198739	10	68685764	68859588	358	29	-0.32211	0.62632	LRRTM3
ENSG00000107736	10	73156691	73575702	211	32	1.9942	0.023067	CDH23
ENSG00000214688	10	73471458	73497581	36	8	1.7034	0.044244	C10orf105
ENSG00000107738	10	73507316	73533255	56	14	2.3581	0.0091856	C10orf54
ENSG00000197746	10	73576055	73611126	106	16	0.94741	0.17172	PSAP
ENSG00000122863	10	73724123	73773322	89	9	0.17165	0.43186	CHST3
ENSG00000107742	10	73818793	73848790	65	7	2.0036	0.022554	SPOCK2
ENSG00000138303	10	73856278	73976892	154	12	1.0754	0.1411	ASCC1
ENSG00000166295	10	73975787	73995618	19	8	1.8758	0.030343	ANAPC16
ENSG00000168209	10	74033678	74035794	2	1	1.8359	0.033183	DDIT4
ENSG00000148719	10	74092588	74114988	50	3	0.1032	0.4589	DNAJB12
ENSG00000107745	10	74127098	74385899	321	5	2.4043	0.0081027	MICU1
ENSG00000156026	10	74451889	74647452	138	9	2.4838	0.0064988	MCU
ENSG00000138315	10	74653339	74692791	29	3	0.59848	0.27476	OIT3
ENSG00000138308	10	74694928	74714536	9	4	-1.7078	0.95616	PLA2G12B
ENSG00000122884	10	74766975	74856732	116	4	0.5662	0.28563	P4HA1
ENSG00000166321	10	74870217	74891586	37	2	0.6871	0.24601	NUDT13
ENSG00000122882	10	74889913	74928813	76	2	0.51774	0.30232	ECD
ENSG00000138286	10	74927924	75004262	136	3	0.43007	0.33357	FAM149B1
ENSG00000213551	10	74943120	75008620	114	3	0.4376	0.33084	DNAJC9
ENSG00000182180	10	75006510	75012451	10	1	0.33965	0.36706	MRPS16
ENSG00000156042	10	75013517	75118617	240	3	0.47711	0.31664	TTC18
ENSG00000138279	10	75134859	75173834	48	3	0.53894	0.29496	ANXA7
ENSG00000166343	10	75183339	75193319	4	2	0.56094	0.28742	MSS51
ENSG00000107758	10	75196186	75255782	33	5	1.1465	0.1258	PPP3CB
ENSG00000166348	10	75257296	75385711	163	6	0.47717	0.31662	USP54
ENSG00000177791	10	75391412	75401515	13	3	0.40263	0.34361	MYOZ1
ENSG00000166317	10	75404639	75423561	18	2	1.994	0.023073	SYNPO2L
ENSG00000172650	10	75434033	75457639	3	1	2.5007	0.0061978	AGAP5
ENSG00000176986	10	75504120	75531919	21	3	3.1076	0.00094298	SEC24C
ENSG00000196968	10	75532049	75540009	8	2	2.4358	0.0074295	FUT11
ENSG00000214655	10	75545340	75561551	4	2	3.7483	8.9028e-05	ZSWIM8
ENSG00000272916	10	75556272	75571409	11	3	3.7353	9.3754e-05	RP11-574K11.31
ENSG00000166507	10	75561669	75571589	8	2	3.9964	3.2153e-05	NDST2
ENSG00000148660	10	75572259	75634343	57	6	3.3244	0.00044297	CAMK2G
ENSG00000122861	10	75668935	75677255	7	2	2.4542	0.0070598	PLAU
ENSG00000222047	10	75669727	75682535	13	2	2.3889	0.0084506	C10orf55
ENSG00000035403	10	75757872	75879918	139	17	3.7981	7.2901e-05	VCL
ENSG00000185009	10	75881524	75910821	48	5	2.1069	0.017564	AP3M1
ENSG00000156110	10	75910960	76469061	389	13	2.7049	0.0034164	ADK
ENSG00000122378	10	82167585	82192753	56	10	1.3726	0.084935	FAM213A
ENSG00000108219	10	82213922	82292879	147	22	2.8796	0.0019909	TSPAN14
ENSG00000178217	10	82297658	82406316	357	34	-1.0943	0.86309	SH2D4B
ENSG00000185737	10	83635070	84746935	2406	131	4.7952	8.1245e-07	NRG3
ENSG00000165678	10	85899196	85913001	38	8	1.0943	0.1369	GHITM
ENSG00000188373	10	85933494	85945050	20	7	-1.2095	0.88676	C10orf99
ENSG00000148600	10	85954410	85979377	63	10	-0.26814	0.6057	CDHR1
ENSG00000204033	10	85980254	85985345	13	3	-0.65025	0.74223	LRIT2
ENSG00000148602	10	85991349	86001217	23	4	0.038356	0.4847	LRIT1
ENSG00000148604	10	86004809	86019716	48	12	2.6914	0.0035572	RGR
ENSG00000107771	10	86088342	86278273	446	20	1.935	0.026493	CCSER2
ENSG00000182771	10	87359312	88126250	1787	116	2.7712	0.0027926	GRID1
ENSG00000062650	10	88195013	88281572	205	19	-0.50762	0.69414	WAPAL
ENSG00000122375	10	88414314	88426605	35	9	0.68131	0.24784	OPN4
ENSG00000122367	10	88428206	88495825	182	28	1.1553	0.12399	LDB3
ENSG00000107779	10	88516407	88692595	350	19	0.15076	0.44008	BMPR1A
ENSG00000173269	10	88695297	88729238	80	11	0.5809	0.28065	MMRN2
ENSG00000173267	10	88718375	88723017	18	4	0.28869	0.38641	SNCG
ENSG00000148671	10	88727949	88743691	38	6	2.1787	0.014678	ADIRF
ENSG00000138135	10	90965694	90967071	1	1	-0.55263	0.70974	CH25H
ENSG00000107798	10	90973326	91174314	410	44	1.081	0.13986	LIPA
ENSG00000119922	10	91061712	91069033	6	3	1.2851	0.099387	IFIT2
ENSG00000119917	10	91087651	91100728	54	8	0.4483	0.32697	IFIT3
ENSG00000204010	10	91137813	91144962	11	4	0.55719	0.2887	IFIT1B
ENSG00000185745	10	91152303	91163745	21	6	1.3018	0.096492	IFIT1
ENSG00000152778	10	91174343	91180758	18	6	0.5052	0.30671	IFIT5
ENSG00000152779	10	91190051	91316398	256	33	2.7828	0.0026944	SLC16A12
ENSG00000152782	10	91342745	91405215	210	23	-0.095062	0.53787	PANK1
ENSG00000138182	10	91461367	91534700	197	8	-1.4365	0.92456	KIF20B
ENSG00000152804	10	94447945	94455403	9	3	-0.36388	0.64203	HHEX
ENSG00000138190	10	94590935	94819250	301	14	-0.4223	0.6636	EXOC6
ENSG00000270099	10	97620305	97684601	37	10	0.58158	0.28043	RP11-248J23.7
ENSG00000173088	10	97667360	97698480	81	15	-0.35906	0.64022	C10orf131
ENSG00000269948	10	97709725	97744785	97	16	-0.39155	0.6523	RP11-248J23.6
ENSG00000269920	10	97733786	97792432	138	20	1.6488	0.04959	RP11-690P14.4
ENSG00000188649	10	97733786	97792441	138	20	1.6488	0.04959	CC2D2B
ENSG00000107443	10	97803151	97820627	22	8	0.99854	0.15901	CCNJ
ENSG00000095585	10	97951458	98031344	172	32	1.1192	0.13153	BLNK
ENSG00000107447	10	98064085	98098321	66	8	2.3832	0.0085825	DNTT
ENSG00000197430	10	98102973	98119092	48	7	1.087	0.13852	OPALIN
ENSG00000095587	10	98124363	98273675	333	34	3.902	4.7704e-05	TLL2
ENSG00000077147	10	98277866	98347209	142	11	3.1509	0.00081386	TM9SF3
ENSG00000155629	10	98353069	98480271	258	33	1.075	0.14119	PIK3AP1
ENSG00000196233	10	98592017	98740800	139	8	1.3511	0.088336	LCOR
ENSG00000155640	10	98741041	98745582	1	1	0.90073	0.18387	C10orf12
ENSG00000187122	10	98757795	98945677	395	42	0.26601	0.39511	SLIT1
ENSG00000269891	10	98757795	99052413	635	61	0.60905	0.27125	ARHGAP19-SLIT1
ENSG00000213390	10	98978996	99052413	170	14	0.60491	0.27262	ARHGAP19
ENSG00000165879	10	99079022	99081672	2	1	-0.042343	0.51689	FRAT1
ENSG00000181274	10	99092255	99094458	2	1	0.15776	0.43732	FRAT2
ENSG00000052749	10	99116115	99161127	152	6	-1.8271	0.96616	RRP12
ENSG00000224474	10	99179228	99185831	8	4	0.27999	0.38974	AL355490.1
ENSG00000171314	10	99185917	99193198	9	5	-0.43537	0.66835	PGAM1
ENSG00000171311	10	99195899	99205774	16	5	-0.48731	0.68698	EXOSC1
ENSG00000171307	10	99205927	99217127	9	3	-0.60286	0.7267	ZDHHC16
ENSG00000155229	10	99218081	99258551	62	10	-1.7153	0.95685	MMS19
ENSG00000165886	10	99258625	99330966	138	17	-3.7007	0.99989	UBTD1
ENSG00000165887	10	99332198	99343641	20	4	-1.2758	0.89899	ANKRD2
ENSG00000241935	10	99344080	99372559	52	13	-0.25544	0.60081	HOGA1
ENSG00000249967	10	99344131	99433667	128	16	0.82565	0.2045	PI4K2A
ENSG00000155252	10	99344131	99436191	135	16	0.82076	0.20589	PI4K2A
ENSG00000203942	10	99349450	99350690	2	1	1.0038	0.15775	C10orf62
ENSG00000171160	10	99374310	99393344	22	4	1.105	0.13457	MORN4
ENSG00000119986	10	99437181	99447080	22	5	1.3779	0.08412	AVPI1
ENSG00000155254	10	99472930	99477907	3	1	-3	0.99865	MARVELD1
ENSG00000155256	10	99496878	99520664	56	6	0.06999	0.4721	ZFYVE27
ENSG00000120057	10	99526508	99531709	6	2	-0.17363	0.56892	SFRP5
ENSG00000155265	10	99609996	99631337	27	4	-3.2408	0.9994	GOLGA7B
ENSG00000095713	10	99624757	99790585	220	32	1.825	0.034	CRTAC1
ENSG00000269783	10	99627889	99631294	7	2	-1.6902	0.95451	GOLGA7B
ENSG00000166024	10	99894387	100004654	150	13	1.6974	0.044812	R3HCC1L
ENSG00000138131	10	100007447	100028007	40	5	1.3627	0.086486	LOXL4
ENSG00000119943	10	100143322	100174941	128	8	-0.057721	0.52301	PYROXD2
ENSG00000107521	10	100175955	100206684	78	10	1.1036	0.13489	HPS1
ENSG00000172987	10	100218875	100995619	1364	47	-0.69358	0.75603	HPSE2
ENSG00000119946	10	101088856	101154087	103	18	0.48157	0.31505	CNNM1
ENSG00000120053	10	101156627	101190381	3	1	0.73762	0.23037	GOT1
ENSG00000120051	10	106113522	106214848	35	7	2.1543	0.015607	CCDC147
ENSG00000156395	10	106400859	107024993	1512	45	6.2421	2.1586e-10	SORCS3
ENSG00000108018	10	108333421	108924292	1202	86	1.8149	0.034769	SORCS1
ENSG00000108039	10	111624524	111683311	87	11	2.0617	0.019618	XPNPEP1
ENSG00000203876	10	111701029	111713649	18	2	2.2907	0.01099	RP11-451M19.3
ENSG00000148700	10	111756126	111895323	151	15	2.9854	0.0014162	ADD3
ENSG00000119950	10	111967363	112047123	180	18	1.2891	0.098682	MXI1
ENSG00000119953	10	112050488	112064709	22	5	0.82369	0.20506	SMNDC1
ENSG00000138166	10	112257596	112271302	20	5	0.81909	0.20637	DUSP5
ENSG00000108055	10	112327449	112364394	78	7	1.0408	0.14898	SMC3
ENSG00000203867	10	112404155	112599227	474	46	-0.70747	0.76036	RBM20
ENSG00000150593	10	112631565	112659764	51	11	0.63946	0.26126	PDCD4
ENSG00000214413	10	112658488	112679032	35	10	0.10865	0.45674	BBIP1
ENSG00000108061	10	112679301	112773425	158	18	-0.21106	0.58358	SHOC2
ENSG00000150594	10	112836790	112840658	7	3	1.154	0.12426	ADRA2A
ENSG00000119927	10	113909624	113975135	90	12	-1.1245	0.86959	GPAM
ENSG00000119913	10	114043493	114064793	39	12	-0.49963	0.69133	TECTB
ENSG00000197142	10	114133776	114188138	77	10	0.85797	0.19546	ACSL5
ENSG00000023041	10	114190058	114206672	17	4	0.95379	0.1701	ZDHHC6
ENSG00000151532	10	114206756	114578503	554	58	0.010777	0.4957	VTI1A
ENSG00000148737	10	114710009	114927437	112	23	-0.98387	0.83741	TCF7L2
ENSG00000107518	10	116853124	117708503	122	11	2.1704	0.01499	ATRNL1
ENSG00000165646	10	119000604	119038941	82	16	0.67793	0.24891	SLC18A2
ENSG00000165650	10	119040000	119134978	194	12	1.1553	0.12398	PDZD8
ENSG00000170370	10	119301955	119309056	14	4	2.9712	0.0014834	EMX2
ENSG00000203805	10	122216466	122349367	362	30	1.2539	0.10494	PPAPDC1A
ENSG00000177234	10	122357721	122359629	4	2	1.1895	0.11712	C10orf85
ENSG00000120008	10	122610687	122669036	181	9	1.574	0.057743	WDR11
ENSG00000203780	10	127585108	127698161	24	3	0.5986	0.27472	FANK1
ENSG00000148848	10	127700950	128077024	1024	89	3.4371	0.000294	ADAM12
ENSG00000154493	10	128113566	128359079	560	61	1.2714	0.1018	C10orf90
ENSG00000150760	10	128593978	129250781	1336	101	1.3832	0.083305	DOCK1
ENSG00000188916	10	128933694	128994422	92	11	-0.56682	0.71458	FAM196A
ENSG00000214285	10	129347613	129350935	27	6	-0.41605	0.66131	NPS
ENSG00000108010	10	131934663	131982785	163	16	2.4667	0.0068188	GLRX3
ENSG00000176769	10	132890654	133109984	832	97	2.114	0.017259	TCERG1L
ENSG00000189275	10	133604734	133622535	54	5	-0.99556	0.84027	AL450307.1
ENSG00000175470	10	133747955	133773331	47	5	1.1379	0.12759	PPP2R2D
ENSG00000176171	10	133781578	133795435	20	4	1.2984	0.097069	BNIP3
ENSG00000188385	10	133918175	133998313	268	31	4.913	4.4847e-07	JAKMIP3
ENSG00000151640	10	134000404	134019280	36	7	3.5518	0.00019132	DPYSL4
ENSG00000165752	10	134020996	134145351	425	41	4.2465	1.0855e-05	STK32C
ENSG00000148814	10	134145614	134195010	163	16	1.3147	0.094307	LRRC27
ENSG00000171813	10	134210672	134231367	45	9	0.88709	0.18752	PWWP2B
ENSG00000180066	10	134257831	134262912	11	1	-1.1525	0.87544	C10orf91
ENSG00000068383	10	134351324	134596979	607	27	1.3816	0.083542	INPP5A
ENSG00000148826	10	134598297	134599556	1	1	-1.6715	0.95269	NKX6-2
ENSG00000171811	10	134621896	134756327	551	29	1.5725	0.057916	TTC40
ENSG00000197177	10	134884433	134945179	153	23	3.0561	0.0011213	GPR123
ENSG00000171798	10	134973951	135039916	175	19	2.4673	0.0068066	KNDC1
ENSG00000171794	10	135043778	135045062	4	2	-0.31283	0.62279	UTF1
ENSG00000151650	10	135050908	135055433	12	2	1.5583	0.05958	VENTX
ENSG00000151651	10	135075907	135090372	31	3	-0.39834	0.65481	ADAM8
ENSG00000130640	10	135093135	135125841	46	7	-0.43681	0.66888	TUBGCP2
ENSG00000198546	10	135121979	135166033	62	9	1.5043	0.066252	ZNF511
ENSG00000130643	10	135138927	135150475	15	4	-0.37648	0.64672	CALY
ENSG00000165828	10	135160650	135166187	12	3	2.0373	0.02081	PRAP1
ENSG00000148803	10	135168658	135171529	7	1	2.0791	0.018802	FUOM
ENSG00000127884	10	135175984	135187193	12	4	0.14686	0.44162	ECHS1
ENSG00000148832	10	135192695	135205198	26	5	-0.62345	0.7335	PAOX
ENSG00000254536	10	135204338	135233999	81	11	0.68278	0.24737	RP11-108K14.8
ENSG00000148824	10	135207598	135234811	77	10	0.71653	0.23683	MTG1
ENSG00000203772	10	135234170	135382916	281	23	0.68999	0.2451	SPRN
ENSG00000130649	10	135333910	135374724	112	6	0.5344	0.29653	CYP2E1
ENSG00000268925	10	135341026	135342661	3	2	0.027822	0.4889	AL161645.2
ENSG00000171772	10	135367404	135382876	77	2	0.73646	0.23073	SYCE1
ENSG00000177951	11	167784	207428	31	7	0.10517	0.45812	BET1L
ENSG00000177947	11	196738	200261	5	3	0.93749	0.17425	ODF3
ENSG00000177963	11	207511	215113	17	5	0.19918	0.42106	RIC8A
ENSG00000142082	11	215458	236931	93	10	0.77034	0.22055	SIRT3
ENSG00000185627	11	236546	252983	55	7	0.21561	0.41465	PSMD13
ENSG00000174885	11	278365	285359	1	1	1.4063	0.079824	NLRP6
ENSG00000142102	11	289135	296107	8	2	0.1253	0.45014	ATHL1
ENSG00000206013	11	298200	299526	1	1	-0.65233	0.74291	IFITM5
ENSG00000185201	11	307631	315272	2	1	0.69168	0.24457	IFITM2
ENSG00000142089	11	319669	327537	12	3	0.42867	0.33408	IFITM3
ENSG00000182272	11	369796	382116	18	3	4.892	4.992e-07	B4GALNT4
ENSG00000184363	11	392614	404908	21	5	-0.30238	0.61882	PKP3
ENSG00000185187	11	405716	417455	18	4	-0.60568	0.72764	SIGIRR
ENSG00000185101	11	417933	442011	43	7	-1.2469	0.89378	ANO9
ENSG00000174915	11	448268	491393	98	14	0.52082	0.30125	PTDSS2
ENSG00000110713	11	3692313	3819022	23	4	-0.8794	0.81041	NUP98
ENSG00000148985	11	3818954	3847601	59	6	0.10381	0.45866	PGAP2
ENSG00000177105	11	3848208	3862213	29	5	0.62516	0.26593	RHOG
ENSG00000167323	11	3875757	4114439	434	24	-0.62655	0.73452	STIM1
ENSG00000167325	11	4115937	4160106	83	11	-0.26793	0.60562	RRM1
ENSG00000132109	11	4406127	4414926	26	6	-1.0023	0.84189	TRIM21
ENSG00000196778	11	4510109	4511138	1	1	1.9	0.028714	OR52K1
ENSG00000197790	11	4566421	4567374	3	2	0.68719	0.24598	OR52M1
ENSG00000171987	11	4592653	4599050	35	8	2.7661	0.0028365	C11orf40
ENSG00000232268	11	4615037	4616243	3	2	1.9903	0.023278	OR52I1
ENSG00000167333	11	4619902	4629489	28	5	2.3394	0.0096567	TRIM68
ENSG00000197428	11	4660945	4662068	1	1	1.9095	0.028096	OR51D1
ENSG00000180785	11	4664650	4676718	45	8	0.031878	0.48728	OR51E1
ENSG00000167332	11	4701401	4719084	50	11	0.93907	0.17385	OR51E2
ENSG00000167346	11	4726157	5013659	957	43	-0.87657	0.80964	MMP26
ENSG00000188069	11	4790209	4791168	8	3	-0.17541	0.56962	OR51F1
ENSG00000176937	11	4824663	4825847	1	1	1.3728	0.084908	OR52R1
ENSG00000176925	11	4842551	4843686	1	1	-0.34266	0.63407	OR51F2
ENSG00000176922	11	4869427	4870514	5	2	0.67989	0.24829	OR51S1
ENSG00000176904	11	4880886	4881794	1	1	-0.45054	0.67384	OR51H1P
ENSG00000176879	11	4944531	4945637	2	1	-1.7146	0.95679	OR51G1
ENSG00000205497	11	4967355	4968356	1	1	-0.55725	0.71132	OR51A4
ENSG00000176798	11	5020213	5021160	2	1	0.40956	0.34106	OR51L1
ENSG00000176787	11	5079880	5080857	4	2	-0.46088	0.67756	OR52E2
ENSG00000182070	11	5172239	5207612	118	9	-1.1758	0.88016	OR52A1
ENSG00000244734	11	5246694	5250625	5	2	0.14145	0.44376	HBB
ENSG00000223609	11	5253908	5256600	1	1	0.69636	0.2431	HBD
ENSG00000213934	11	5269313	5271122	1	1	-3.4535	0.99972	HBG1
ENSG00000196565	11	5274420	5667019	1458	90	-0.92536	0.82261	HBG2
ENSG00000213931	11	5289582	5526847	899	49	-0.55705	0.71125	HBE1
ENSG00000184881	11	5344541	5345582	2	1	0.41578	0.33878	OR51B2
ENSG00000242180	11	5363744	5364809	2	1	-1.0891	0.86195	OR51B5
ENSG00000176239	11	5372738	5373676	4	2	0.44692	0.32747	OR51B6
ENSG00000184698	11	5410607	5411664	1	1	-0.41007	0.65912	OR51M1
ENSG00000184321	11	5423827	5424777	5	1	-0.93764	0.82579	OR51J1
ENSG00000167360	11	5443341	5444436	6	1	0.14006	0.44431	OR51Q1
ENSG00000187918	11	5474638	5475707	2	1	-1.1548	0.87591	OR51I2
ENSG00000181609	11	5509915	5510979	1	1	0.58153	0.28044	OR52D1
ENSG00000175518	11	5535623	5537935	3	1	0.88778	0.18733	UBQLNL
ENSG00000181616	11	5565719	5566779	2	1	0.80414	0.21066	OR52H1
ENSG00000187747	11	5602107	5603114	3	1	-1.5454	0.93887	OR52B6
ENSG00000121236	11	5617339	5634188	65	18	-1.1236	0.8694	TRIM6
ENSG00000258588	11	5617955	5665628	140	26	-0.72058	0.76442	TRIM6-TRIM34
ENSG00000258659	11	5640994	5665628	60	9	-0.31199	0.62247	TRIM34
ENSG00000132256	11	5684425	5959849	1043	52	-1.1373	0.8723	TRIM5
ENSG00000132274	11	5710919	5758319	194	23	0.079182	0.46844	TRIM22
ENSG00000181023	11	5757681	5758768	3	2	-1.5523	0.93971	OR56B1
ENSG00000181074	11	5775923	5776959	2	1	0.50907	0.30535	OR52N4
ENSG00000181001	11	5809084	5810046	3	1	-0.51448	0.69654	OR52N1
ENSG00000180988	11	5841544	5842578	6	2	-0.7781	0.78174	OR52N2
ENSG00000205409	11	5862158	5863182	2	1	0.49825	0.30915	OR52E6
ENSG00000183269	11	5877904	5878964	1	1	-0.018151	0.50724	OR52E8
ENSG00000180974	11	5905501	5906527	1	1	-1.2432	0.8931	OR52E4
ENSG00000183313	11	6007122	6008215	4	2	2.4579	0.0069872	OR52L1
ENSG00000183389	11	6023216	6024424	2	1	0.69033	0.24499	OR56A4
ENSG00000180919	11	6128914	6130065	1	1	-1.0188	0.84584	OR56B4
ENSG00000180909	11	6173006	6173818	1	1	-0.2289	0.59053	OR52B1P
ENSG00000180878	11	6226796	6232362	5	2	-1.1043	0.86528	C11orf42
ENSG00000051009	11	6232565	6255941	34	5	0.52917	0.29834	FAM160A2
ENSG00000132259	11	6255995	6265659	9	4	-0.19441	0.57707	CNGA4
ENSG00000110148	11	6280966	6293357	18	4	-0.31453	0.62344	CCKBR
ENSG00000170955	11	6340176	6341877	2	1	2.174	0.014853	PRKCDBP
ENSG00000166311	11	6411655	6416228	3	1	1.8263	0.033905	SMPD1
ENSG00000166313	11	6416355	6440644	22	7	1.9579	0.025123	APBB1
ENSG00000110169	11	6452279	6463847	16	3	0.70349	0.24088	HPX
ENSG00000110171	11	6469843	6495689	33	6	-0.82161	0.79435	TRIM3
ENSG00000132254	11	6496910	6502666	3	1	-0.71448	0.76254	ARFIP2
ENSG00000132286	11	6502677	6505909	5	2	-0.5088	0.69455	TIMM10B
ENSG00000265264	11	6502715	6530208	54	7	-0.35724	0.63954	TIMM10B
ENSG00000179532	11	6518490	6614988	162	25	0.08815	0.46488	DNHD1
ENSG00000132275	11	6616305	6624850	6	3	0.74681	0.22759	RRP8
ENSG00000166333	11	6624961	6632102	18	3	0.46653	0.32042	ILK
ENSG00000166337	11	6627526	6633898	11	4	-0.088604	0.5353	TAF10
ENSG00000166340	11	6634000	6640692	10	4	-0.039226	0.51564	TPP1
ENSG00000166341	11	6642556	6677085	54	14	-0.81838	0.79343	DCHS1
ENSG00000158042	11	6702013	6704632	9	1	-1.3248	0.90738	MRPL17
ENSG00000188124	11	6789218	6790286	2	1	-0.95245	0.82957	OR2AG2
ENSG00000170803	11	6806248	6807245	2	1	-0.28782	0.61326	OR2AG1
ENSG00000184933	11	6815756	6817128	2	1	-0.16518	0.5656	OR6A2
ENSG00000166363	11	6866883	6867936	1	1	0.13686	0.44557	OR10A5
ENSG00000170790	11	6890924	6891976	2	1	-1.1625	0.87748	OR10A2
ENSG00000178358	11	6942205	6943264	3	1	1.3348	0.090972	OR2D3
ENSG00000149054	11	6947635	7005863	109	12	0.08521	0.46605	ZNF215
ENSG00000149050	11	7020549	7041599	57	6	-0.010893	0.50435	ZNF214
ENSG00000158077	11	7041677	7092539	165	17	1.0316	0.15114	NLRP14
ENSG00000170748	11	7110165	7112379	2	1	0.85924	0.1951	RBMXL2
ENSG00000110328	11	11292423	11643552	605	66	0.84699	0.1985	GALNT18
ENSG00000133818	11	14299472	14386052	84	17	1.2386	0.10776	RRAS2
ENSG00000129083	11	14464986	14521573	80	8	1.2869	0.099068	COPB1
ENSG00000256206	11	14515329	14541890	41	9	1.2202	0.11119	PSMA1
ENSG00000129084	11	14515329	14665181	160	25	0.99215	0.16056	PSMA1
ENSG00000152270	11	14665269	14892350	207	22	-0.6002	0.72581	PDE3B
ENSG00000186104	11	14899553	14913798	7	3	0.41162	0.34031	CYP2R1
ENSG00000175868	11	14926543	15103888	112	5	1.0295	0.15161	CALCB
ENSG00000110680	11	14988214	14993900	5	2	1.2228	0.11071	CALCA
ENSG00000188211	11	17373273	17398888	48	8	2.2697	0.011613	NCR3LG1
ENSG00000187486	11	17407406	17410878	4	1	1.9647	0.024723	KCNJ11
ENSG00000006071	11	17414432	17498449	221	21	4.1468	1.6855e-05	ABCC8
ENSG00000006611	11	17515442	17565963	107	18	0.095872	0.46181	USH1C
ENSG00000188162	11	17568920	17668697	121	14	0.92334	0.17791	OTOG
ENSG00000166833	11	19372271	20143144	962	132	0.42809	0.33429	NAV2
ENSG00000109851	11	20177701	20182159	7	3	3.0865	0.0010125	DBX1
ENSG00000109854	11	20385231	20405329	40	6	0.57418	0.28292	HTATIP2
ENSG00000185238	11	20409076	20530840	244	15	1.8317	0.033501	PRMT3
ENSG00000165970	11	20620946	20680831	187	28	-0.68977	0.75483	SLC6A5
ENSG00000165973	11	20691117	21597227	2166	188	1.3808	0.083669	NELL1
ENSG00000171714	11	22214722	22304903	108	9	4.2603	1.0206e-05	ANO5
ENSG00000091664	11	22359643	22401049	71	15	1.3323	0.091377	SLC17A6
ENSG00000183161	11	22644079	22647387	2	1	2.6826	0.0036529	FANCF
ENSG00000229387	11	22646860	22647369	1	1	3.1837	0.00072706	AC103801.2
ENSG00000148935	11	22647188	22834601	325	24	1.3932	0.081785	GAS2
ENSG00000198168	11	22835345	22851845	18	3	1.5522	0.060311	SVIP
ENSG00000255359	11	22868477	22881972	46	5	0.99773	0.1592	CCDC179
ENSG00000187398	11	24518516	25104150	1907	75	3.0055	0.0013255	LUZP2
ENSG00000134343	11	26210829	26684835	955	32	1.015	0.15506	ANO3
ENSG00000148950	11	31453948	31531192	15	3	0.77721	0.21852	IMMP1L
ENSG00000109911	11	31531297	31805546	266	10	0.61135	0.27048	ELP4
ENSG00000007372	11	31806340	31839509	35	4	1.0926	0.13728	PAX6
ENSG00000049449	11	31833939	32127301	529	50	3.5664	0.00018097	RCN1
ENSG00000184937	11	32409321	32457176	148	14	0.50292	0.30751	WT1
ENSG00000149100	11	32605344	32627808	54	10	1.8613	0.031351	EIF3M
ENSG00000186714	11	32623792	32816204	424	22	1.8026	0.035726	CCDC73
ENSG00000135378	11	32851489	32879669	67	10	1.2561	0.10454	PRRG4
ENSG00000060749	11	32914724	33014862	132	10	-0.50887	0.69458	QSER1
ENSG00000121690	11	33037410	33055128	50	5	0.42532	0.3353	DEPDC7
ENSG00000176148	11	33060963	33127489	220	13	0.34895	0.36356	TCP11L1
ENSG00000176102	11	33098734	33183917	173	13	0.95264	0.17039	CSTF3
ENSG00000110422	11	33278218	33378569	139	16	1.3827	0.083381	HIPK3
ENSG00000110427	11	33563618	33695648	202	24	-0.71087	0.76142	KIAA1549L
ENSG00000205177	11	33719807	33722347	11	5	0.76291	0.22276	C11orf91
ENSG00000085063	11	33719807	33757991	87	15	0.83697	0.2013	CD59
ENSG00000110429	11	33762485	33796089	70	10	0.26515	0.39545	FBXO3
ENSG00000135363	11	33880122	33913836	81	15	0.48144	0.3151	LMO2
ENSG00000184566	11	33902189	33903338	3	1	0.19695	0.42193	AC132216.1
ENSG00000135387	11	34073230	34122703	110	3	-0.73547	0.76897	CAPRIN1
ENSG00000135372	11	34127149	34169217	69	4	-0.43622	0.66866	NAT10
ENSG00000166016	11	34172535	34379555	438	75	0.46103	0.32239	ABTB2
ENSG00000121691	11	34460472	34493609	62	8	-0.41112	0.65951	CAT
ENSG00000135374	11	34500340	34535352	100	12	-0.38764	0.65086	ELF5
ENSG00000135373	11	34642640	34682604	58	16	-1.4023	0.91959	EHF
ENSG00000149089	11	34874641	34938046	256	11	-0.81246	0.79174	APIP
ENSG00000110435	11	34937376	35042138	326	15	-0.40894	0.65871	PDHX
ENSG00000269766	11	35150091	35150215	1	1	-0.1898	0.57527	AL356215.1
ENSG00000026508	11	35160417	35253949	252	40	1.9989	0.022808	CD44
ENSG00000110436	11	35272753	35441610	443	34	1.5004	0.066751	SLC1A2
ENSG00000149090	11	35453370	35551848	267	28	1.0283	0.15189	PAMR1
ENSG00000179431	11	35639735	35642419	1	1	-0.89397	0.81433	FJX1
ENSG00000166326	11	35684353	35829775	105	17	1.1811	0.11878	TRIM44
ENSG00000179241	11	35965531	36253686	738	81	0.89916	0.18428	LDLRAD3
ENSG00000110442	11	36295051	36310999	38	6	1.5983	0.054987	COMMD9
ENSG00000135362	11	36317838	36486754	508	48	1.227	0.1099	PRR5L
ENSG00000175104	11	36508577	36531822	31	6	-0.94484	0.82763	TRAF6
ENSG00000166349	11	36532259	36614706	126	15	-1.4025	0.91961	RAG1
ENSG00000175097	11	36597124	36619829	53	6	-0.11425	0.54548	RAG2
ENSG00000166352	11	36616051	36694823	243	10	-0.25742	0.60157	C11orf74
ENSG00000148948	11	40135753	41481323	2848	153	2.578	0.0049694	LRRC4C
ENSG00000157570	11	44748015	44953972	152	27	1.498	0.06707	TSPAN18
ENSG00000175274	11	44907454	44972840	125	21	2.0154	0.021932	TP53I11
ENSG00000019485	11	45115564	45247734	177	24	-0.20717	0.58206	PRDM11
ENSG00000166889	11	59404189	59436453	2	1	-0.7344	0.76865	PATL1
ENSG00000172289	11	59480296	59481337	2	1	-0.41374	0.66047	OR10V1
ENSG00000166900	11	59480929	59573354	206	6	-0.38196	0.64875	STX3
ENSG00000166902	11	59573608	59578345	4	2	-0.75001	0.77338	MRPL16
ENSG00000134812	11	59596741	59612974	10	2	0.61298	0.26995	GIF
ENSG00000134827	11	59620273	59634048	5	3	0.51463	0.30341	TCN1
ENSG00000214788	11	59705928	59712807	2	1	-1.9779	0.97603	OOSP1
ENSG00000149507	11	59807748	59815517	10	5	3.0178	0.0012732	OOSP2
ENSG00000149516	11	59824060	59838601	26	5	0.85512	0.19624	MS4A3
ENSG00000149534	11	59855734	59863444	18	3	0.50525	0.30669	MS4A2
ENSG00000110077	11	59939081	59952139	25	4	1.035	0.15034	MS4A6A
ENSG00000214787	11	59968726	60010561	112	12	0.22947	0.40925	MS4A4E
ENSG00000110079	11	60048014	60076445	42	9	0.39497	0.34643	MS4A4A
ENSG00000166926	11	60102304	60164069	116	12	0.82828	0.20376	MS4A6E
ENSG00000166927	11	60145955	60163424	26	6	-0.17026	0.5676	MS4A7
ENSG00000166928	11	60146003	60185161	87	10	-0.24629	0.59727	MS4A14
ENSG00000166930	11	60197062	60222687	56	11	-0.66075	0.74561	MS4A5
ENSG00000156738	11	60223225	60238233	28	6	-0.59683	0.72469	MS4A1
ENSG00000133318	11	63448918	63527363	64	7	-0.9313	0.82415	RTN3
ENSG00000168005	11	63580860	63595190	20	3	0.48015	0.31556	C11orf84
ENSG00000072518	11	63606400	63678491	87	7	1.5903	0.055878	MARK2
ENSG00000167771	11	63678693	63684316	5	1	1.9357	0.026451	RCOR2
ENSG00000110583	11	63706431	63724800	26	3	1.2518	0.10533	NAA40
ENSG00000256100	11	63742092	63755818	21	4	1.3556	0.087609	AP000721.4
ENSG00000167770	11	63753325	63769283	21	3	1.4095	0.079338	OTUB1
ENSG00000133315	11	63766030	63933578	297	39	3.6646	0.00012387	MACROD1
ENSG00000126500	11	63870660	63886645	37	8	3.5648	0.00018207	FLRT1
ENSG00000168439	11	63952744	63972015	33	8	3.3045	0.00047567	STIP1
ENSG00000149781	11	63974150	63991354	27	7	3.0106	0.0013035	FERMT3
ENSG00000149743	11	63991271	63993726	1	1	-0.83057	0.79689	TRPT1
ENSG00000149761	11	63993413	63998158	6	3	2.8323	0.0023109	NUDT22
ENSG00000110011	11	63997750	64001758	7	3	2.3517	0.0093433	DNAJC4
ENSG00000173511	11	64002010	64006259	3	2	1.8863	0.029627	VEGFB
ENSG00000173486	11	64008475	64011604	2	1	1.1515	0.12476	FKBP2
ENSG00000173457	11	64011956	64014413	4	1	1.3127	0.094643	PPP1R14B
ENSG00000149782	11	64018995	64036622	15	6	1.7406	0.04088	PLCB3
ENSG00000002330	11	64037302	64052176	11	6	2.9006	0.001862	BAD
ENSG00000173264	11	64037534	64056972	13	7	3.129	0.00087701	GPR137
ENSG00000182450	11	64058774	64067503	6	2	-0.077967	0.53107	KCNK4
ENSG00000219435	11	64067863	64072242	4	2	0.92303	0.178	TEX40
ENSG00000173153	11	64073044	64084215	7	3	0.9889	0.16136	ESRRA
ENSG00000173113	11	64083932	64085556	2	1	1.3102	0.095059	TRMT112
ENSG00000126432	11	64085560	64089283	4	2	1.9429	0.026014	PRDX5
ENSG00000168071	11	64107695	64125006	28	7	1.5864	0.056324	CCDC88B
ENSG00000162302	11	64126620	64139687	20	3	2.4506	0.0071313	RPS6KA4
ENSG00000181908	11	64216546	64219126	3	2	1.6628	0.048181	AP003774.4
ENSG00000172893	11	71139239	71163914	57	6	-0.70799	0.76053	DHCR7
ENSG00000172890	11	71164155	71235153	190	11	-0.58098	0.71937	NADSYN1
ENSG00000244411	11	71238313	71239210	2	1	0.97998	0.16355	KRTAP5-7
ENSG00000254997	11	71259466	71260653	7	3	-1.0411	0.85108	KRTAP5-9
ENSG00000204572	11	71276609	71279980	15	3	0.202	0.41996	KRTAP5-10
ENSG00000204571	11	71292901	71314399	44	4	-1.4495	0.9264	KRTAP5-11
ENSG00000187811	11	71292956	71318487	49	5	-1.603	0.94554	AP000867.1
ENSG00000158483	11	71498556	71512282	43	4	-2.2431	0.98755	FAM86C1
ENSG00000184276	11	71544246	71548756	10	3	-1.7565	0.9605	DEFB108B
ENSG00000254469	11	71576555	71639700	212	7	0.018586	0.49259	RP11-849H4.2
ENSG00000137522	11	71639747	71708643	148	7	-0.29194	0.61483	RNF121
ENSG00000137496	11	71709587	71716761	10	2	0.081889	0.46737	IL18BP
ENSG00000137497	11	71713910	71791739	123	6	-0.31418	0.62331	NUMA1
ENSG00000184154	11	71791382	71821828	51	4	-0.9311	0.8241	LRTOMT
ENSG00000149357	11	71796941	71814433	29	3	-0.84125	0.7999	LAMTOR1
ENSG00000110200	11	71817424	71823826	7	2	-1.1819	0.88137	ANAPC15
ENSG00000110203	11	71825915	71850936	80	9	0.56665	0.28548	FOLR3
ENSG00000110195	11	71900602	71907345	12	5	-0.39832	0.6548	FOLR1
ENSG00000165457	11	71927645	71932994	7	3	-0.5569	0.7112	FOLR2
ENSG00000165458	11	71934745	71950149	23	7	-1.9904	0.97673	INPPL1
ENSG00000165462	11	71950121	71956708	8	3	-1.2819	0.90006	PHOX2A
ENSG00000162129	11	72003469	72145692	178	11	-0.82845	0.79629	CLPB
ENSG00000186642	11	72287185	72385635	224	26	1.1938	0.11628	PDE2A
ENSG00000186635	11	72396114	72504644	220	21	-0.17441	0.56923	ARAP1
ENSG00000214530	11	72465774	72504726	58	8	-0.72692	0.76636	STARD10
ENSG00000168010	11	72525353	72554719	21	10	-0.63694	0.73792	ATG16L2
ENSG00000137478	11	72547790	72853306	192	27	-0.30944	0.6215	FCHSD2
ENSG00000175591	11	72929343	72947397	20	7	0.49025	0.31198	P2RY2
ENSG00000171631	11	72975550	73009662	40	3	2.0819	0.018674	P2RY6
ENSG00000110237	11	73019334	73080136	113	9	1.951	0.025527	ARHGEF17
ENSG00000054967	11	73087309	73108519	32	5	2.2816	0.011257	RELT
ENSG00000054965	11	73111532	73309234	158	14	2.5354	0.0056158	FAM168A
ENSG00000137507	11	76368568	76381791	17	6	-0.084914	0.53384	LRRC32
ENSG00000182704	11	76493295	76509198	31	5	3.6972	0.00010901	TSKU
ENSG00000078124	11	76571911	76737841	335	7	-0.51927	0.69822	ACER3
ENSG00000198488	11	76745385	76753096	19	4	-1.1043	0.86526	B3GNT6
ENSG00000149260	11	76777979	76837201	102	22	-0.1458	0.55796	CAPN5
ENSG00000254550	11	76813886	76814377	1	1	1.5651	0.058785	OMP
ENSG00000137474	11	76839310	76926284	204	25	0.50791	0.30576	MYO7A
ENSG00000178795	11	76927603	77012732	232	19	0.56663	0.28548	GDPD4
ENSG00000149269	11	77032752	77185680	278	12	0.73189	0.23212	PAK1
ENSG00000268635	11	77184416	77188074	5	2	-1.3371	0.9094	DKFZP434E1119
ENSG00000074201	11	77225981	77348850	183	17	2.0891	0.018348	CLNS1A
ENSG00000178301	11	77300436	77321400	31	4	1.2354	0.10833	AQP11
ENSG00000048649	11	77371041	77532063	293	12	1.9511	0.025525	RSF1
ENSG00000087884	11	77532155	77629478	124	11	3.1075	0.00094342	AAMDC
ENSG00000149262	11	77589766	77705724	216	16	3.4419	0.00028878	INTS4
ENSG00000151364	11	77726761	77757237	84	11	1.2375	0.10795	KCTD14
ENSG00000259112	11	77728017	77790911	182	15	0.23473	0.40721	NDUFC2-KCTD14
ENSG00000151365	11	77774907	77779397	23	3	-0.5254	0.70035	THRSP
ENSG00000151366	11	77779350	77791265	24	4	-1.7124	0.95659	NDUFC2
ENSG00000159063	11	77811982	77850706	114	11	-0.85764	0.80445	ALG8
ENSG00000188997	11	77882295	77899868	35	5	-0.76656	0.77833	KCTD21
ENSG00000118369	11	77899858	77925757	29	6	1.107	0.13414	USP35
ENSG00000033327	11	77926343	78129394	293	5	1.206	0.1139	GAB2
ENSG00000137513	11	78147007	78285919	296	5	-1.0174	0.84552	NARS2
ENSG00000149256	11	78363876	79151992	1643	177	2.7691	0.0028107	TENM4
ENSG00000182103	11	82443053	82444906	5	1	-0.38254	0.64897	FAM181B
ENSG00000137509	11	82534544	82681626	309	20	0.41105	0.34052	PRCP
ENSG00000165490	11	82611017	82669319	110	14	0.43674	0.33115	C11orf82
ENSG00000137502	11	82684175	82782965	155	18	1.4412	0.074766	RAB30
ENSG00000165494	11	82868030	82898493	34	5	0.73073	0.23247	PCF11
ENSG00000137494	11	82904781	82971736	103	13	4.0972	2.0912e-05	ANKRD42
ENSG00000137500	11	82970139	82997450	54	8	3.8249	6.5406e-05	CCDC90B
ENSG00000150672	11	83166055	85338966	4721	164	3.3313	0.00043214	DLG2
ENSG00000171204	11	85339629	85347580	7	3	-2.3499	0.99061	TMEM126B
ENSG00000171202	11	85359011	85367591	11	3	-0.73979	0.77029	TMEM126A
ENSG00000137504	11	85370752	85393951	27	7	0.65798	0.25528	CREBZF
ENSG00000179071	11	85394893	85397320	3	1	1.6177	0.052868	CCDC89
ENSG00000137501	11	85405267	85522184	223	19	1.3983	0.081012	SYTL2
ENSG00000215504	11	85563600	85565986	7	1	2.3985	0.0082318	AP000974.1
ENSG00000150676	11	85566144	85631064	171	16	2.5836	0.0048893	CCDC83
ENSG00000073921	11	85668727	85780924	274	16	2.0539	0.019991	PICALM
ENSG00000074266	11	85955586	85989855	62	8	1.8286	0.033732	EED
ENSG00000149196	11	86013253	86056969	120	11	2.3942	0.0083272	C11orf73
ENSG00000149201	11	86085778	86134151	155	26	2.3125	0.010374	CCDC81
ENSG00000151376	11	86152150	86383678	712	47	1.7326	0.041584	ME3
ENSG00000150687	11	86502101	86663952	457	46	2.1542	0.015613	PRSS23
ENSG00000174804	11	86656721	86666433	14	3	0.92813	0.17667	FZD4
ENSG00000166575	11	86748886	87034800	1144	35	-1.1495	0.87482	TMEM135
ENSG00000123892	11	87846410	87908635	192	21	2.2168	0.013319	RAB38
ENSG00000109861	11	88026760	88070955	119	15	-0.31619	0.62407	CTSC
ENSG00000168959	11	88237744	88799113	1466	39	6.7878	5.691e-12	GRM5
ENSG00000077498	11	88910620	89028927	255	14	6.2052	2.7308e-10	TYR
ENSG00000086991	11	89057524	89322779	399	30	4.1564	1.6163e-05	NOX4
ENSG00000214414	11	89443467	89451040	14	2	1.779	0.037622	TRIM77
ENSG00000223417	11	89644279	89654935	2	1	2.7994	0.0025596	TRIM49D1
ENSG00000077616	11	89864683	89926062	220	12	0.56185	0.28711	NAALAD2
ENSG00000110172	11	89934328	89956532	58	7	1.6583	0.048631	CHORDC1
ENSG00000165323	11	92085262	92629618	876	41	2.4427	0.0072882	FAT3
ENSG00000134640	11	92702886	92718232	28	4	0.61021	0.27086	MTNR1B
ENSG00000180773	11	92877341	92931130	107	14	1.7311	0.041719	SLC36A4
ENSG00000165325	11	93063137	93171653	255	14	2.6944	0.0035261	CCDC67
ENSG00000166002	11	93211638	93276674	190	19	1.5543	0.060052	SMCO4
ENSG00000166004	11	93394805	93463522	51	10	0.82211	0.20551	KIAA1731
ENSG00000166012	11	93463114	93517557	103	6	0.21825	0.41362	TAF1D
ENSG00000182919	11	93474757	93497915	51	4	0.14735	0.44143	C11orf54
ENSG00000042429	11	93517393	93547861	37	5	1.4459	0.074106	MED17
ENSG00000214376	11	93551398	93583697	71	10	1.4442	0.074347	VSTM5
ENSG00000181333	11	93754527	93846917	142	12	1.855	0.0318	HEPHL1
ENSG00000110218	11	93862094	93915138	93	10	1.407	0.079721	PANX1
ENSG00000183560	11	94038759	94040887	1	1	0.10489	0.45823	FOLR4
ENSG00000123901	11	94110477	94134585	75	14	0.13174	0.4476	GPR83
ENSG00000020922	11	94152895	94227074	125	14	0.1171	0.45339	MRE11A
ENSG00000168876	11	94226795	94232749	11	3	0.38075	0.35169	ANKRD49
ENSG00000134627	11	94277006	94354587	153	18	-2.258	0.98803	PIWIL4
ENSG00000196371	11	94277017	94283063	6	4	-1.5151	0.93512	FUT4
ENSG00000166025	11	94439597	94609918	95	15	-1.2025	0.88541	AMOTL1
ENSG00000149972	11	98891683	100229616	2353	94	3.8646	5.5637e-05	CNTN5
ENSG00000137672	11	101322295	101743293	162	16	0.96072	0.16835	TRPC6
ENSG00000187151	11	101761405	101787253	57	10	1.1775	0.11949	ANGPTL5
ENSG00000110318	11	101785746	101871789	155	13	1.2979	0.097169	KIAA1377
ENSG00000137691	11	101918174	101955291	69	7	-0.81149	0.79146	C11orf70
ENSG00000137693	11	101981192	102104154	204	13	0.87934	0.18961	YAP1
ENSG00000023445	11	102188215	102210134	24	7	0.79326	0.21381	BIRC3
ENSG00000110330	11	102217942	102249401	41	5	0.24975	0.40139	BIRC2
ENSG00000152558	11	102267063	102341115	102	10	1.3103	0.095046	TMEM123
ENSG00000255482	11	102337986	102369532	68	12	0.90273	0.18334	RP11-315O6.2
ENSG00000137673	11	102391239	102401484	24	6	-0.7482	0.77283	MMP7
ENSG00000137674	11	102447566	102496063	193	17	1.6468	0.049795	MMP20
ENSG00000255798	11	102552041	102554644	3	2	1.0998	0.13572	RP11-817J15.3
ENSG00000137675	11	102562218	102576537	55	9	-0.14722	0.55852	MMP27
ENSG00000118113	11	102582526	102597781	63	13	0.10108	0.45974	MMP8
ENSG00000166670	11	102641234	102651359	22	7	0.5475	0.29202	MMP10
ENSG00000196611	11	102660651	102668891	22	8	0.11561	0.45398	MMP1
ENSG00000149968	11	102706532	102714534	19	4	-0.11541	0.54594	MMP3
ENSG00000137745	11	102813724	102826463	20	4	-0.25447	0.60043	MMP13
ENSG00000137692	11	102932805	102962944	42	7	-0.76679	0.7784	DCUN1D5
ENSG00000187240	11	102980160	103350591	1493	29	0.23145	0.40848	DYNC2H1
ENSG00000170962	11	103777914	104035107	620	58	0.82279	0.20531	PDGFD
ENSG00000170967	11	103907308	103909922	4	1	-0.33531	0.6313	DDI1
ENSG00000204403	11	104756445	104769397	2	1	-0.86323	0.80599	CASP12
ENSG00000196954	11	104813593	104840163	53	9	-0.11315	0.54504	CASP4
ENSG00000137757	11	104864962	104893895	45	9	0.91435	0.18027	CASP5
ENSG00000137752	11	104896170	104972158	175	15	2.0761	0.018942	CASP1
ENSG00000204397	11	104912053	104972158	129	11	2.0897	0.018322	CARD16
ENSG00000255221	11	104963196	104972158	21	4	1.9974	0.022891	CARD17
ENSG00000255501	11	105008448	105010453	3	2	1.5857	0.056398	CARD18
ENSG00000152578	11	105480721	105852819	508	30	4.0817	2.2355e-05	GRIA4
ENSG00000170903	11	105866350	105893130	44	9	3.7431	9.0877e-05	MSANTD4
ENSG00000182359	11	105921825	105948492	40	8	-0.95482	0.83017	KBTBD3
ENSG00000149313	11	105946228	105969437	25	6	-0.25527	0.60074	AASDHPPT
ENSG00000152402	11	106544738	106889250	835	47	-0.53315	0.70304	GUCY1A2
ENSG00000152404	11	107197071	107328572	340	22	3.3052	0.00047456	CWF19L2
ENSG00000137760	11	107373452	107436472	163	17	1.8475	0.032334	ALKBH8
ENSG00000110675	11	107461817	107537505	162	26	-0.97378	0.83492	ELMOD1
ENSG00000268467	11	107462471	107463949	7	3	0.23138	0.40851	AP000889.3
ENSG00000170290	11	107578104	107590419	23	6	1.0565	0.14536	SLN
ENSG00000268602	11	107582998	107595135	24	7	1.2406	0.10738	AP002353.1
ENSG00000214306	11	107643129	107647344	12	5	0.58505	0.27926	AP001024.2
ENSG00000214305	11	107650219	107652316	8	3	0.48235	0.31478	AP001024.1
ENSG00000110660	11	107661717	107799019	417	27	0.98022	0.16349	SLC35F2
ENSG00000179331	11	107799229	107834208	80	13	0.36453	0.35773	RAB39A
ENSG00000166266	11	107879459	107978503	173	15	1.0017	0.15825	CUL5
ENSG00000075239	11	107992243	108018503	40	7	0.96939	0.16618	ACAT1
ENSG00000149308	11	108027942	108093369	63	10	1.9753	0.024119	NPAT
ENSG00000149311	11	108093211	108239829	139	9	2.0861	0.018487	ATM
ENSG00000269042	11	108130255	108136480	2	1	1.9291	0.026861	AP001925.1
ENSG00000166323	11	108179246	108338258	209	12	2.3659	0.008992	C11orf65
ENSG00000178202	11	108342832	108369159	33	5	2.0173	0.021834	KDELC2
ENSG00000110723	11	108376158	108464465	158	21	0.85319	0.19678	EXPH5
ENSG00000178105	11	108535752	108811657	407	17	-0.0076072	0.50303	DDX10
ENSG00000185742	11	109292846	109299840	3	1	0.49758	0.30939	C11orf87
ENSG00000149289	11	109964087	110042566	230	15	2.9354	0.0016656	ZC3H12C
ENSG00000137710	11	110045605	110167447	149	10	2.3816	0.0086182	RDX
ENSG00000137714	11	110300607	110335605	93	7	2.1877	0.014347	FDX1
ENSG00000137727	11	110447766	110583912	251	19	1.2695	0.10213	ARHGAP20
ENSG00000109906	11	113930315	114121398	410	56	1.5594	0.059448	ZBTB16
ENSG00000166741	11	114128509	114184007	82	15	0.050123	0.48001	NNMT
ENSG00000180425	11	114262165	114271139	15	5	0.62738	0.26521	C11orf71
ENSG00000076053	11	114270752	114284925	22	4	-0.39603	0.65396	RBM7
ENSG00000255663	11	114271404	114314654	105	13	0.083618	0.46668	RP11-212D19.4
ENSG00000076043	11	114310108	114321001	24	7	0.49761	0.30938	REXO2
ENSG00000095110	11	114392437	114430617	65	5	-0.78753	0.78452	NXPE1
ENSG00000137634	11	114441313	114466484	37	10	-1.1706	0.87912	NXPE4
ENSG00000204361	11	114549108	114579362	85	14	-0.36519	0.64252	NXPE2
ENSG00000182985	11	115039938	115375675	454	45	3.216	0.00064997	CADM1
ENSG00000137656	11	116618886	116643704	67	11	1.8886	0.029473	BUD13
ENSG00000109917	11	116648436	116658766	15	6	1.5316	0.062813	ZNF259
ENSG00000110243	11	116660083	116663136	7	3	0.94431	0.17251	APOA5
ENSG00000110244	11	116691419	116694022	11	5	1.5938	0.055491	APOA4
ENSG00000110245	11	116700422	116703788	18	6	1.3068	0.095633	APOC3
ENSG00000118137	11	116706467	116708666	9	3	2.6855	0.0036211	APOA1
ENSG00000160584	11	116714118	116969153	792	23	3.152	0.0008107	SIK3
ENSG00000168092	11	117014983	117047610	87	13	2.8907	0.0019222	PAFAH1B2
ENSG00000149577	11	117049449	117068160	43	7	2.288	0.01107	SIDT2
ENSG00000149591	11	117070037	117075498	19	6	2.5077	0.0060759	TAGLN
ENSG00000160613	11	117075053	117103241	64	11	3.0962	0.00098013	PCSK7
ENSG00000167257	11	117103341	117157161	101	12	-0.75572	0.77509	RNF214
ENSG00000186318	11	117156402	117186975	45	12	-0.83972	0.79947	BACE1
ENSG00000110274	11	117185273	117283984	199	22	-1.0737	0.85853	CEP164
ENSG00000177103	11	117298489	117688240	553	53	-0.24751	0.59774	DSCAML1
ENSG00000137642	11	121322912	121504402	210	35	0.40703	0.34199	SORL1
ENSG00000154127	11	122526383	122685181	347	50	1.1996	0.11515	UBASH3B
ENSG00000109943	11	122709208	122743347	69	17	-0.041781	0.51666	CRTAM
ENSG00000109944	11	122753391	122830506	169	23	0.71163	0.23835	C11orf63
ENSG00000188909	11	122848278	122852428	7	2	-0.3988	0.65498	BSX
ENSG00000109971	11	122928197	122933938	20	6	0.24071	0.40489	HSPA8
ENSG00000166250	11	122943035	123065989	388	37	0.31931	0.37475	CLMP
ENSG00000254667	11	123301058	123306427	12	3	0.028796	0.48851	AP000783.1
ENSG00000023171	11	123396344	123498482	249	41	0.86756	0.19282	GRAMD1B
ENSG00000166257	11	123499895	123525952	76	12	1.5545	0.060038	SCN3B
ENSG00000166261	11	123594885	123612383	47	5	-0.46102	0.67761	ZNF202
ENSG00000204300	11	123753633	123756349	9	3	-0.37427	0.6459	TMEM225
ENSG00000181518	11	123777109	123778183	4	2	1.0477	0.1474	OR8D4
ENSG00000171014	11	123810250	123811344	1	1	0.43607	0.33139	OR4D5
ENSG00000181499	11	123813492	123814580	2	1	0.18516	0.42655	OR6T1
ENSG00000196248	11	123847368	123848488	1	1	0.24725	0.40236	OR10S1
ENSG00000198674	11	123864870	123865868	1	1	0.13385	0.44676	OR10G6
ENSG00000254737	11	123886282	123887217	3	2	0.65947	0.2548	OR10G4
ENSG00000236981	11	123893720	123894655	3	1	0.49409	0.31062	OR10G9
ENSG00000182634	11	123908773	123909717	3	1	2.27	0.011605	OR10G7
ENSG00000110002	11	123986069	124018428	57	12	1.4344	0.075728	VWA5A
ENSG00000255298	11	124134723	124135763	5	2	0.053326	0.47874	OR8G5
ENSG00000196341	11	124179708	124180733	2	1	-0.87015	0.80789	OR8D1
ENSG00000197263	11	124189134	124190184	1	1	0.86529	0.19344	OR8D2
ENSG00000204293	11	124252291	124253258	1	1	-0.7675	0.77861	OR8B2
ENSG00000196661	11	124266278	124267264	1	1	-0.024771	0.50988	OR8B3
ENSG00000198657	11	124293807	124294789	2	1	-0.46388	0.67863	OR8B4
ENSG00000197125	11	124310022	124311054	1	1	1.183	0.1184	OR8B8
ENSG00000154143	11	124481386	124490252	6	2	1.4803	0.069393	PANX3
ENSG00000154144	11	124492732	124505287	10	4	0.49331	0.3109	TBRG1
ENSG00000110013	11	124503009	124565603	74	3	-0.14397	0.55724	SIAE
ENSG00000064199	11	124543694	124567414	25	4	-0.38113	0.64845	SPA17
ENSG00000154146	11	124609742	124617106	10	2	2.2456	0.012366	NRGN
ENSG00000019102	11	124617368	124622134	9	3	1.8394	0.03293	VSIG2
ENSG00000149564	11	124622026	124632186	9	3	2.3804	0.0086466	ESAM
ENSG00000120458	11	124636394	124670569	40	7	2.2242	0.013067	MSANTD2
ENSG00000154134	11	124735282	124751366	27	9	0.1725	0.43152	ROBO3
ENSG00000154133	11	124753587	124768396	46	8	0.20265	0.41971	ROBO4
ENSG00000165478	11	124789089	124806308	32	11	-0.67564	0.75037	HEPACAM
ENSG00000149548	11	124824017	124911385	187	16	-0.76343	0.7774	CCDC15
ENSG00000134955	11	124932963	124959131	94	21	0.35422	0.36159	SLC37A2
ENSG00000150433	11	124966398	124981659	40	10	0.27381	0.39212	TMEM218
ENSG00000165495	11	125034583	125303285	381	35	-0.025894	0.51033	PKNOX2
ENSG00000196323	11	130096572	130184581	87	12	1.1578	0.12348	ZBTB44
ENSG00000134917	11	130274820	130298888	46	14	-1.0323	0.84904	ADAMTS8
ENSG00000166106	11	130318869	130346532	32	12	-2.1269	0.98329	ADAMTS15
ENSG00000175728	11	130542851	130587247	54	13	0.091537	0.46353	C11orf44
ENSG00000120451	11	130745331	130786404	177	11	-1.2971	0.90271	SNX19
ENSG00000182667	11	131240373	132206716	2246	194	5.77	3.963e-09	NTM
ENSG00000183715	11	132284871	133402414	2617	228	2.7002	0.0034649	OPCML
ENSG00000166118	11	133710526	133715433	11	2	2.7601	0.0028892	SPATA19
ENSG00000080854	11	133778459	133826880	98	17	2.6967	0.0035014	IGSF9B
ENSG00000166086	11	133938820	134021896	207	14	2.1338	0.016428	JAM3
ENSG00000151503	11	134020014	134095348	118	16	2.5073	0.0060826	NCAPD3
ENSG00000151502	11	134094539	134117686	25	7	1.2493	0.10578	VPS26B
ENSG00000151500	11	134118173	134123264	6	3	0.92831	0.17662	THYN1
ENSG00000151498	11	134123389	134135749	18	4	1.4857	0.068686	ACAD8
ENSG00000166105	11	134144139	134189458	96	15	3.1511	0.00081335	GLB1L3
ENSG00000149328	11	134201768	134248235	85	23	2.5361	0.0056051	GLB1L2
ENSG00000109956	11	134248398	134281812	100	9	3.5799	0.00017189	B3GAT1
ENSG00000268936	11	134855246	134856693	4	2	-1.5274	0.93667	AP003062.1
ENSG00000151062	12	1901123	2028002	146	15	2.2468	0.012325	CACNA2D4
ENSG00000151065	12	2055220	2113701	178	9	1.4494	0.073615	DCP1B
ENSG00000151067	12	2079952	2802108	371	45	1.2788	0.10049	CACNA1C
ENSG00000185652	12	5541278	5630702	184	32	-1.3769	0.91573	NTF3
ENSG00000047617	12	5641035	6055398	953	85	-1.2064	0.88618	ANO2
ENSG00000110799	12	6058040	6233936	462	46	-0.34921	0.63653	VWF
ENSG00000010278	12	6308881	6347425	40	6	1.1259	0.13011	CD9
ENSG00000008323	12	6419602	6437672	10	2	0.70707	0.23976	PLEKHG6
ENSG00000067182	12	6437923	6451280	12	2	-0.74119	0.77071	TNFRSF1A
ENSG00000111319	12	6456009	6486896	36	10	-1.1119	0.86691	SCNN1A
ENSG00000111321	12	6484211	6500733	26	8	1.2901	0.098507	LTBR
ENSG00000139193	12	6554033	6560884	7	4	1.1988	0.11531	CD27
ENSG00000139192	12	6560856	6575683	39	6	-0.075825	0.53022	TAPBPL
ENSG00000139190	12	6571403	6580153	19	3	0.11613	0.45378	VAMP1
ENSG00000111639	12	6601150	6603007	13	1	1.2347	0.10847	MRPL51
ENSG00000010292	12	6602522	6641121	98	12	0.3032	0.38087	NCAPD2
ENSG00000111640	12	6643093	6647537	13	2	-0.1166	0.54641	GAPDH
ENSG00000010295	12	6647541	6665239	44	6	0.23114	0.4086	IFFO1
ENSG00000111641	12	6666029	6677857	13	4	0.653	0.25688	NOP2
ENSG00000111642	12	6679249	6716642	54	7	1.1161	0.13219	CHD4
ENSG00000184574	12	6728001	6745613	23	8	0.74853	0.22707	LPAR5
ENSG00000111644	12	6747241	6756626	9	3	-0.078346	0.53122	ACRBP
ENSG00000111653	12	6759446	6772314	16	4	0.41462	0.33921	ING4
ENSG00000126746	12	6775643	6798738	9	2	0.5417	0.29401	ZNF384
ENSG00000139200	12	6802958	6809966	5	2	-0.33079	0.6296	PIANP
ENSG00000111652	12	6832907	6841041	24	5	0.49697	0.3096	COPS7A
ENSG00000089693	12	6857170	6876641	40	7	1.9119	0.027943	MLF2
ENSG00000159335	12	6874682	6880116	6	2	2.3339	0.0098014	PTMS
ENSG00000089692	12	6881678	6887621	1	1	-0.12905	0.55134	LAG3
ENSG00000010610	12	6896024	6929974	75	12	0.83502	0.20185	CD4
ENSG00000250510	12	6930711	6939136	3	1	0.47843	0.31617	GPR162
ENSG00000111664	12	6949118	6956557	1	1	0.67555	0.24966	GNB3
ENSG00000111665	12	6953957	6961230	1	1	-0.39888	0.65501	CDCA3
ENSG00000111667	12	6961292	6975796	4	2	0.16328	0.43515	USP5
ENSG00000111669	12	6976283	6980112	5	1	0.059532	0.47626	TPI1
ENSG00000111671	12	6980099	6998522	22	3	0.50743	0.30593	SPSB2
ENSG00000010626	12	6982733	7023407	70	2	0.87441	0.19095	LRRC23
ENSG00000111674	12	7022909	7032861	7	2	1.326	0.09242	ENO2
ENSG00000111676	12	7033626	7051484	15	6	1.0754	0.1411	ATN1
ENSG00000111678	12	7052141	7055166	1	1	2.01	0.022214	C12orf57
ENSG00000111679	12	7055631	7070479	9	3	-1.7577	0.9606	PTPN6
ENSG00000126749	12	7072408	7105520	26	5	-0.28019	0.61034	EMG1
ENSG00000215021	12	7074490	7079988	6	3	-0.4792	0.6841	PHB2
ENSG00000111684	12	7085348	7125814	31	4	-0.73841	0.76987	LPCAT3
ENSG00000182326	12	7096351	7178336	113	10	-0.34284	0.63414	C1S
ENSG00000159403	12	7187513	7245203	3	2	-2.7082	0.99662	C1R
ENSG00000139178	12	7242183	7261869	35	8	1.4015	0.080539	C1RL
ENSG00000139194	12	7276280	7281538	6	2	3.2886	0.00050344	RBP5
ENSG00000139182	12	7282294	7311541	36	6	1.947	0.025769	CLSTN3
ENSG00000139197	12	7341281	7371170	48	6	0.66941	0.25162	PEX5
ENSG00000215009	12	7456880	7481320	39	7	-0.14265	0.55672	ACSM4
ENSG00000177675	12	7499281	7632493	215	32	-0.13387	0.55325	CD163L1
ENSG00000177575	12	7623409	7656489	45	11	-0.43977	0.66995	CD163
ENSG00000111701	12	7801996	7818499	57	11	0.84952	0.1978	APOBEC1
ENSG00000172322	12	10103915	10148293	8	4	-0.30087	0.61824	CLEC12A
ENSG00000165682	12	10138241	10166023	82	11	-0.38284	0.64908	CLEC1B
ENSG00000256660	12	10163226	10171218	12	5	-0.48107	0.68477	CLEC12B
ENSG00000197992	12	10183276	10218565	43	6	-1.0045	0.84244	CLEC9A
ENSG00000150048	12	10222153	10264226	113	5	-0.64908	0.74186	CLEC1A
ENSG00000172243	12	10269376	10282857	43	4	-1.0469	0.85243	CLEC7A
ENSG00000173391	12	10310902	10324737	42	5	3.1918	0.00070701	OLR1
ENSG00000165685	12	10323141	10344400	52	10	2.3885	0.0084576	TMEM52B
ENSG00000139112	12	10365057	10375727	15	6	1.4372	0.075337	GABARAPL1
ENSG00000134539	12	10378657	10469850	224	15	2.3402	0.0096356	KLRD1
ENSG00000213809	12	10524952	10544473	42	4	1.0056	0.1573	KLRK1
ENSG00000255819	12	10524952	10562745	78	7	0.75849	0.22408	KLRC4-KLRK1
ENSG00000183542	12	10559983	10562356	5	1	0.63182	0.26375	KLRC4
ENSG00000205810	12	10564911	10573194	4	2	0.29832	0.38273	KLRC3
ENSG00000255641	12	10564911	10588600	9	3	-0.0036286	0.50145	NKG2-E
ENSG00000205809	12	10579453	10594899	4	2	0.056075	0.47764	KLRC2
ENSG00000134545	12	10594863	10607284	30	5	1.158	0.12343	KLRC1
ENSG00000180574	12	10658201	10675734	48	4	1.8994	0.028755	EIF2S3L
ENSG00000111196	12	10758612	10766222	20	3	-0.54649	0.70764	MAGOHB
ENSG00000060140	12	10771538	10826917	110	6	0.96149	0.16815	STYK1
ENSG00000060138	12	10851683	10875911	7	2	2.8624	0.002102	YBX3
ENSG00000273079	12	13693165	14133053	215	35	3.4652	0.0002649	GRIN2B
ENSG00000023697	12	16064106	16190220	118	20	-0.14331	0.55698	DERA
ENSG00000188991	12	16341419	16430619	247	16	3.1817	0.00073214	SLC15A5
ENSG00000008394	12	16500076	16762193	374	40	2.1832	0.014512	MGST1
ENSG00000048540	12	16701307	16763528	34	11	2.6911	0.0035607	LMO3
ENSG00000111404	12	18233803	18473041	670	35	-0.24853	0.59814	RERGL
ENSG00000139144	12	18400548	18801348	331	24	0.53085	0.29776	PIK3C2G
ENSG00000118307	12	25261354	25348096	233	19	-0.27723	0.6092	CASC1
ENSG00000205707	12	25348150	25362579	33	6	0.15739	0.43747	LYRM5
ENSG00000133703	12	25357723	25403870	132	13	-0.18536	0.57353	KRAS
ENSG00000268076	12	25381515	25390840	34	10	-0.068213	0.52719	AC087239.1
ENSG00000152936	12	25562241	25801513	625	55	1.4101	0.079252	IFLTD1
ENSG00000123094	12	26111962	26232825	248	28	2.3503	0.009379	RASSF8
ENSG00000133704	12	30781922	30848920	166	10	1.2053	0.11404	IPO8
ENSG00000110888	12	30862486	30907885	109	11	0.99155	0.16071	CAPRIN2
ENSG00000110900	12	31079362	31149534	206	37	1.3543	0.087818	TSPAN11
ENSG00000013573	12	31226779	31257725	62	5	0.22064	0.41268	DDX11
ENSG00000139146	12	31433518	31479992	30	9	0.86977	0.19221	FAM60A
ENSG00000170456	12	31535157	31744031	610	24	1.9538	0.025365	DENND5B
ENSG00000139160	12	31800094	31826048	52	14	1.5006	0.06673	METTL20
ENSG00000151743	12	31824071	31882108	102	19	1.4156	0.078448	AMN1
ENSG00000188375	12	31944123	31945175	4	2	-1.2898	0.90143	H3F3C
ENSG00000174718	12	32112304	32146039	109	17	-0.068066	0.52713	KIAA1551
ENSG00000151746	12	32259769	32536567	920	50	1.1058	0.13441	BICD1
ENSG00000139132	12	32552463	32798984	773	44	-0.078344	0.53122	FGD4
ENSG00000087470	12	32832134	32898486	186	4	0.14094	0.44396	DNM1L
ENSG00000139131	12	32880424	32908836	41	5	0.10254	0.45917	YARS2
ENSG00000057294	12	32943679	33049774	275	21	1.6116	0.053521	PKP2
ENSG00000110975	12	33527173	33592754	159	15	3.2376	0.00060267	SYT10
ENSG00000139133	12	34175216	34182629	16	3	0.39674	0.34578	ALG10
ENSG00000175548	12	38710380	38717784	18	4	-0.69282	0.75579	ALG10B
ENSG00000139117	12	39040624	39301232	549	25	-0.078055	0.53111	CPNE8
ENSG00000139116	12	39687030	39837192	198	16	0.77628	0.21879	KIF21A
ENSG00000173208	12	39943835	40013553	115	16	0.77222	0.21999	ABCD2
ENSG00000180116	12	40019969	40302102	517	23	-0.47357	0.6821	C12orf40
ENSG00000151229	12	40148823	40499891	693	52	1.5403	0.061747	SLC2A13
ENSG00000188906	12	40590546	40763087	484	35	1.8775	0.030225	LRRK2
ENSG00000205592	12	40787197	40964632	742	27	0.57811	0.2816	MUC19
ENSG00000018236	12	41086244	41466220	988	45	1.4384	0.075163	CNTN1
ENSG00000165966	12	41582250	41968392	79	9	0.49136	0.31159	PDZRN4
ENSG00000173157	12	43747669	43945724	227	25	0.21961	0.41309	ADAMTS20
ENSG00000129317	12	44122410	44152620	79	8	-0.52197	0.69915	PUS7L
ENSG00000198001	12	44152747	44183346	56	7	-0.59279	0.72334	IRAK4
ENSG00000151239	12	44187526	44200178	19	6	0.56424	0.28629	TWF1
ENSG00000139173	12	44229770	44783545	1096	30	2.3349	0.0097737	TMEM117
ENSG00000184613	12	44902058	45315631	732	43	1.4594	0.072226	NELL2
ENSG00000185610	12	45408455	45444882	81	9	-0.32953	0.62912	DBX2
ENSG00000177119	12	45609770	45834187	22	2	1.3099	0.095111	ANO6
ENSG00000196876	12	51984050	52206648	107	12	-0.14075	0.55596	SCN8A
ENSG00000260415	12	52203789	52206636	3	2	0.3202	0.37441	AC068987.1
ENSG00000167612	12	52281744	52285448	10	4	2.9361	0.0016617	ANKRD33
ENSG00000139567	12	52300692	52317145	41	10	2.9868	0.0014098	ACVRL1
ENSG00000135503	12	52345451	52390862	62	9	1.8007	0.035875	ACVR1B
ENSG00000161835	12	52400724	52409673	7	4	-0.11719	0.54664	GRASP
ENSG00000123358	12	52416616	52453291	66	17	0.88223	0.18883	NR4A1
ENSG00000123395	12	52463030	52471278	21	4	0.5769	0.282	C12orf44
ENSG00000167767	12	52562780	52585784	34	10	1.3805	0.083714	KRT80
ENSG00000135480	12	52626304	52645970	36	7	-0.16415	0.56519	KRT7
ENSG00000170442	12	52643084	52702947	172	18	0.073883	0.47055	KRT86
ENSG00000205426	12	52679697	52685318	10	3	0.24326	0.4039	KRT81
ENSG00000170523	12	52708085	52715182	44	5	1.2232	0.11064	KRT83
ENSG00000267873	12	52709128	52709790	3	2	0.8581	0.19542	AC121757.1
ENSG00000135443	12	52753790	52761265	20	7	-0.0092335	0.50368	KRT85
ENSG00000161849	12	52771596	52779436	47	3	0.35456	0.36146	KRT84
ENSG00000161850	12	52787715	52800139	31	7	0.62768	0.26511	KRT82
ENSG00000170454	12	52817854	52828309	17	3	1.5112	0.065374	KRT75
ENSG00000185479	12	52840435	52845910	7	3	1.7187	0.042837	KRT6B
ENSG00000170465	12	52862300	52867569	20	3	0.29802	0.38284	KRT6C
ENSG00000205420	12	52880958	52887041	31	5	1.5282	0.063231	KRT6A
ENSG00000186081	12	52908359	52914471	20	2	-0.47519	0.68267	KRT5
ENSG00000139648	12	52937693	52946931	28	3	0.72298	0.23485	KRT71
ENSG00000170484	12	52959566	52967609	38	10	-0.35348	0.63813	KRT74
ENSG00000170486	12	52979373	52995322	63	10	0.47203	0.31845	KRT72
ENSG00000186049	12	53001354	53012343	28	8	-0.15063	0.55987	KRT73
ENSG00000172867	12	53038342	53045948	7	3	0.90078	0.18385	KRT2
ENSG00000167768	12	53068520	53074191	10	4	0.17927	0.42886	KRT1
ENSG00000189182	12	53083410	53097247	27	7	1.7265	0.042127	KRT77
ENSG00000185069	12	53161939	53171129	20	4	1.5217	0.064045	KRT76
ENSG00000186442	12	53183469	53189901	11	4	0.20546	0.4186	KRT3
ENSG00000170477	12	53200333	53208335	16	4	-0.23989	0.59479	KRT4
ENSG00000185640	12	53215194	53228079	12	4	-1.8734	0.96949	KRT79
ENSG00000170423	12	53231588	53242876	17	5	-2.2208	0.98682	KRT78
ENSG00000170421	12	53290977	53343738	133	16	-0.30826	0.62106	KRT8
ENSG00000111057	12	53342655	53346685	2	1	-1.1334	0.87149	KRT18
ENSG00000258231	12	58937907	59206842	489	51	1.8626	0.031262	RP11-362K2.2
ENSG00000139263	12	59265931	59314303	85	10	0.95647	0.16942	LRIG3
ENSG00000257230	12	59917059	59917965	2	1	-0.71779	0.76356	RP11-272B17.2
ENSG00000118596	12	59989848	60176395	367	19	1.2829	0.099763	SLC16A7
ENSG00000198673	12	62102040	62672931	1335	79	3.5462	0.00019541	FAM19A2
ENSG00000135655	12	62654119	62811211	331	18	2.9411	0.0016351	USP15
ENSG00000061987	12	62860597	62991363	265	17	2.7993	0.0025608	MON2
ENSG00000221949	12	62995531	62997214	6	2	3.2236	0.00063287	C12orf61
ENSG00000111110	12	63037762	63328817	662	85	3.8475	5.9667e-05	PPM1H
ENSG00000166148	12	63539014	63544722	12	5	1.4405	0.074858	AVPR1A
ENSG00000177990	12	63952693	64062719	287	20	-0.10617	0.54228	DPY19L2
ENSG00000118600	12	64173583	64203338	34	6	-0.54127	0.70584	TMEM5
ENSG00000196935	12	64238073	64541613	400	53	1.6697	0.047487	SRGAP1
ENSG00000174206	12	64580096	64616076	29	5	0.46135	0.32227	C12orf66
ENSG00000185306	12	64660217	64784972	266	17	2.3655	0.0090031	C12orf56
ENSG00000184575	12	64798130	64844907	56	10	1.2662	0.10272	XPOT
ENSG00000183735	12	64845660	64895888	70	9	0.59387	0.2763	TBK1
ENSG00000111530	12	67663061	67713731	143	13	-1.4689	0.92907	CAND1
ENSG00000127334	12	68042118	68059186	15	3	1.8232	0.034135	DYRK2
ENSG00000111537	12	68548548	68553527	4	2	0.92908	0.17642	IFNG
ENSG00000111536	12	68595131	68619601	49	10	0.53507	0.2963	IL26
ENSG00000127318	12	68642022	68647387	7	3	2.2389	0.012581	IL22
ENSG00000111554	12	68666223	68726161	65	13	0.91465	0.18019	MDM1
ENSG00000127329	12	70910630	71031220	322	39	-2.4167	0.99217	PTPRB
ENSG00000153233	12	71031853	71314623	649	72	0.76523	0.22207	PTPRR
ENSG00000258053	12	71441182	71512027	150	11	-0.12751	0.55073	CTD-2021H9.3
ENSG00000127324	12	71518865	71835678	746	49	-1.4333	0.92412	TSPAN8
ENSG00000139292	12	71833550	71980090	471	29	0.79324	0.21382	LGR5
ENSG00000133858	12	72003252	72061505	72	7	0.312	0.37752	ZFC3H1
ENSG00000173451	12	72056789	72074419	17	3	1.2229	0.11068	THAP2
ENSG00000258064	12	72067984	72092748	25	6	1.4034	0.080248	RP11-293I14.2
ENSG00000139291	12	72079867	72097836	24	5	1.5269	0.063394	TMEM19
ENSG00000080371	12	72148654	72184699	30	4	2.3011	0.010692	RAB21
ENSG00000121749	12	72233487	72320629	133	11	1.2311	0.10913	TBC1D15
ENSG00000139287	12	72332626	72580398	464	28	0.55503	0.28944	TPH2
ENSG00000072657	12	72481046	73059422	962	52	4.991	3.0034e-07	TRHDE
ENSG00000253719	12	74931551	74935223	6	3	-0.92034	0.8213	ATXN7L3B
ENSG00000166006	12	75433857	75603648	356	26	3.1756	0.00074753	KCNC2
ENSG00000180881	12	75669759	75784708	169	18	0.29514	0.38394	CAPS2
ENSG00000173401	12	75728419	75764340	57	7	-0.35426	0.63843	GLIPR1L1
ENSG00000180481	12	75784850	75826468	114	6	0.058058	0.47685	GLIPR1L2
ENSG00000139278	12	75874460	75897633	42	6	-0.42936	0.66617	GLIPR1
ENSG00000111615	12	75890684	75905416	30	5	-0.90308	0.81676	KRR1
ENSG00000139289	12	76419227	76427712	7	2	0.86687	0.19301	PHLDA1
ENSG00000067798	12	78224685	78606790	258	19	1.9807	0.023811	NAV3
ENSG00000165899	12	80603233	80772870	185	17	1.0428	0.14853	OTOGL
ENSG00000139304	12	80799774	81072802	495	43	2.0938	0.018138	PTPRQ
ENSG00000111046	12	81101277	81103253	4	2	0.7538	0.22548	MYF6
ENSG00000111049	12	81110691	81113452	4	2	0.27834	0.39038	MYF5
ENSG00000111052	12	81186299	81331704	335	22	0.73891	0.22998	LIN7A
ENSG00000111058	12	81331594	81650533	850	30	2.724	0.0032249	ACSS3
ENSG00000139220	12	81652045	82153332	949	52	2.5172	0.0059138	PPFIA2
ENSG00000133773	12	82617460	82752584	211	19	-0.38414	0.64956	CCDC59
ENSG00000127720	12	82752276	82873015	219	8	0.58481	0.27934	METTL25
ENSG00000179104	12	83080659	83528649	897	68	0.80862	0.20937	TMTC2
ENSG00000072041	12	85253492	85307394	59	10	3.6394	0.00013661	SLC6A15
ENSG00000231738	12	85408094	85430055	21	5	1.0376	0.14973	TSPAN19
ENSG00000133640	12	85430092	85657002	220	13	0.13192	0.44752	LRRIQ1
ENSG00000180318	12	85673885	85695562	29	4	-1.3315	0.90849	ALX1
ENSG00000198774	12	86198331	86230348	82	11	-0.082686	0.53295	RASSF9
ENSG00000133636	12	86268073	86276770	17	2	-0.11296	0.54497	NTS
ENSG00000182050	12	86372516	87232681	1509	31	1.2894	0.09863	MGAT4C
ENSG00000165805	12	88373816	88427814	84	5	1.1376	0.12763	C12orf50
ENSG00000133641	12	88427623	88443937	12	3	-2.2634	0.98819	C12orf29
ENSG00000198707	12	88442793	88535993	107	9	-0.927	0.82304	CEP290
ENSG00000139324	12	88536073	88593664	76	4	-0.53164	0.70251	TMTC3
ENSG00000049130	12	88886570	88974628	95	4	0.25554	0.39915	KITLG
ENSG00000257242	12	92378756	92536690	331	49	0.40721	0.34193	C12orf79
ENSG00000133639	12	92536286	92539673	10	5	0.4082	0.34156	BTG1
ENSG00000205057	12	92813870	92821924	14	3	2.9228	0.0017346	CLLU1OS
ENSG00000257127	12	92815307	92824778	21	4	3.053	0.0011328	CLLU1
ENSG00000184752	12	95290831	95397546	456	40	0.7458	0.2279	NDUFA12
ENSG00000120798	12	95414005	95467479	108	17	0.67698	0.24921	NR2C1
ENSG00000180263	12	95470525	95611258	348	28	1.1055	0.13447	FGD6
ENSG00000028203	12	95611522	95696566	232	24	1.0138	0.15535	VEZT
ENSG00000258247	12	95770984	95774672	17	5	-0.1242	0.54942	RP11-167N24.6
ENSG00000111142	12	95867296	95909615	119	13	-0.18907	0.57498	METAP2
ENSG00000136014	12	95910336	95945266	77	17	-0.0041369	0.50165	USP44
ENSG00000074527	12	96051583	96184930	338	36	1.7135	0.043314	NTN4
ENSG00000258292	12	96196875	96217085	39	7	-0.10941	0.54356	RP11-536G4.1
ENSG00000139343	12	96252706	96297606	116	16	-0.67507	0.75018	SNRPF
ENSG00000165972	12	96260826	96336752	193	25	0.58904	0.27792	CCDC38
ENSG00000139344	12	96337071	96362370	84	7	0.45164	0.32576	AMDHD1
ENSG00000084110	12	96366440	96390143	84	12	0.10976	0.4563	HAL
ENSG00000111144	12	96394606	96437298	100	12	1.5394	0.061848	LTA4H
ENSG00000111145	12	96588160	96663613	141	29	2.7896	0.0026387	ELK3
ENSG00000059758	12	96672039	96794338	226	25	1.2052	0.11407	CDK17
ENSG00000188596	12	96883349	97269333	862	31	2.0601	0.019693	C12orf55
ENSG00000139350	12	97301001	97347129	67	6	1.4775	0.069772	NEDD1
ENSG00000245017	12	98879322	98897633	52	11	1.5646	0.058844	RP11-181C3.1
ENSG00000120802	12	98909290	98944157	70	12	2.7174	0.0032899	TMPO
ENSG00000075415	12	98987369	98995946	12	5	-0.50971	0.69487	SLC25A3
ENSG00000166130	12	99007183	99038891	61	12	-0.43371	0.66775	IKBIP
ENSG00000120868	12	99038919	99129204	142	15	-0.52578	0.70048	APAF1
ENSG00000185046	12	99120235	100378432	2421	142	3.1125	0.00092756	ANKS1B
ENSG00000180219	12	100041531	100043824	2	1	2.3318	0.0098547	FAM71C
ENSG00000111647	12	100422233	100536626	241	22	2.3643	0.0090317	UHRF1BP1L
ENSG00000075089	12	100592900	100635643	78	14	1.9474	0.025743	ACTR6
ENSG00000166153	12	100597447	100660857	108	17	1.5004	0.066758	DEPDC4
ENSG00000136021	12	100660918	100735502	96	11	-0.92308	0.82202	SCYL2
ENSG00000179520	12	100750857	100815837	122	19	0.83662	0.2014	SLC17A8
ENSG00000012504	12	100867486	100958191	111	15	0.77823	0.21822	NR1H4
ENSG00000139354	12	100967461	101022064	108	11	0.97939	0.16369	GAS2L3
ENSG00000151572	12	101111304	101522419	207	30	1.3822	0.08346	ANO4
ENSG00000151131	12	105380088	105443515	148	14	0.50061	0.30832	C12orf45
ENSG00000136010	12	105413568	105478355	195	21	1.5861	0.05636	ALDH1L2
ENSG00000136051	12	105501102	105562912	107	13	2.4317	0.0075135	KIAA1033
ENSG00000136044	12	105567074	105630016	170	17	2.3375	0.009707	APPL2
ENSG00000235162	12	105629068	105789875	437	31	2.093	0.018175	C12orf75
ENSG00000089116	12	113899839	113910085	9	2	-0.62291	0.73333	LHX5
ENSG00000176834	12	118501398	118573831	177	31	3.3131	0.00046138	VSIG10
ENSG00000089220	12	118573663	118583389	23	6	3.4458	0.00028474	PEBP1
ENSG00000135090	12	118587606	118810750	362	18	6.0018	9.7572e-10	TAOK3
ENSG00000111707	12	118814185	118855840	91	8	5.9625	1.2418e-09	SUDS3
ENSG00000139767	12	119419300	119600856	529	36	1.7324	0.041601	SRRM4
ENSG00000152137	12	119616447	119658936	84	17	1.161	0.12281	HSPB8
ENSG00000139364	12	125671382	126146917	689	79	1.1256	0.13017	TMEM132B
ENSG00000181234	12	128751948	129192460	843	112	2.7063	0.0034019	TMEM132C
ENSG00000139370	12	129277739	129308528	98	7	-0.32912	0.62897	SLC15A4
ENSG00000151948	12	129337972	129469509	345	52	1.491	0.067975	GLT1D1
ENSG00000151952	12	129556270	130388211	2212	229	2.9477	0.0016005	TMEM132D
ENSG00000198033	13	19747910	19755992	47	4	-0.89348	0.8142	TUBA3C
ENSG00000121388	13	19756173	19761496	36	2	0.48975	0.31215	RP11-408E5.4
ENSG00000132958	13	19997017	20110903	160	11	2.5011	0.0061909	TPTE2
ENSG00000196199	13	20207788	20247599	73	7	1.0287	0.1518	MPHOSPH8
ENSG00000121390	13	20248896	20357142	51	6	1.9627	0.024839	PSPC1
ENSG00000269591	13	20268547	20269240	2	1	-0.97757	0.83586	AL354808.2
ENSG00000102683	13	23755091	23899304	766	56	0.38068	0.35172	SGCG
ENSG00000151835	13	23902965	24007841	251	36	-0.084255	0.53357	SACS
ENSG00000127863	13	24144509	24250232	317	31	-0.47393	0.68223	TNFRSF19
ENSG00000027001	13	24304328	24463558	316	18	0.38744	0.34922	MIPEP
ENSG00000268735	13	24322243	24323901	7	3	0.1107	0.45593	AL139080.1
ENSG00000205863	13	24465238	24476794	30	3	0.80704	0.20982	C1QTNF9B
ENSG00000273167	13	24553839	24895169	1017	124	1.1168	0.13204	RP11-307N16.6
ENSG00000182957	13	24553944	24881212	971	116	1.6343	0.051101	SPATA13
ENSG00000240654	13	24881304	24896673	47	9	-0.89026	0.81334	C1QTNF9
ENSG00000102699	13	24995064	25086948	394	14	-1.0302	0.84853	PARP4
ENSG00000075673	13	25254549	25285921	130	16	-0.37207	0.64508	ATP12A
ENSG00000132972	13	25338290	25454059	259	13	0.31497	0.37639	RNF17
ENSG00000151849	13	25457171	25497018	75	12	-0.27897	0.60987	CENPJ
ENSG00000269099	13	25591541	25591675	1	1	-2.4168	0.99217	LSP1
ENSG00000151846	13	25670300	25673389	1	1	-1.2314	0.89091	PABPC3
ENSG00000165566	13	25735822	25746426	14	2	1.0422	0.14866	AMER2
ENSG00000139505	13	25802307	25862147	78	5	1.1072	0.13411	MTMR6
ENSG00000139496	13	25875662	25923938	27	7	0.68588	0.2464	NUPL1
ENSG00000132932	13	25946209	26599989	246	31	0.66742	0.25225	ATP8A2
ENSG00000139517	13	28120050	28194541	213	23	0.65215	0.25715	LNX2
ENSG00000186184	13	28194903	28241548	115	21	1.2941	0.09782	POLR1D
ENSG00000169840	13	28366780	28368905	1	1	0.74371	0.22853	GSX1
ENSG00000139515	13	28494157	28500368	14	3	0.28694	0.38708	PDX1
ENSG00000180389	13	28519343	28519727	2	1	1.6382	0.05069	ATP5EP2
ENSG00000165556	13	28536274	28545276	11	3	0.53482	0.29639	CDX2
ENSG00000183463	13	28551851	28562791	18	4	-0.12412	0.54939	URAD
ENSG00000122025	13	28577411	28674729	266	14	-1.4295	0.92356	FLT3
ENSG00000152520	13	28712643	28869475	200	15	2.738	0.003091	PAN3
ENSG00000102755	13	28874489	29069265	358	29	-0.064685	0.52579	FLT1
ENSG00000189403	13	31032884	31191734	17	4	-0.43843	0.66946	HMGB1
ENSG00000132952	13	31191830	31233686	45	6	0.46477	0.32105	USPL1
ENSG00000132965	13	31309645	31338556	103	15	0.42323	0.33606	ALOX5AP
ENSG00000102802	13	31480328	31499709	42	11	0.82558	0.20452	MEDAG
ENSG00000175664	13	31506840	31549639	102	13	1.5352	0.062368	TEX26
ENSG00000120694	13	31710762	31736525	47	5	3.1909	0.00070925	HSPH1
ENSG00000187676	13	31774073	31906413	240	22	4.1716	1.5122e-05	B3GALTL
ENSG00000133105	13	32313674	32377009	136	13	0.25042	0.40113	RXFP2
ENSG00000073910	13	32605437	32870794	571	47	0.69369	0.24394	FRY
ENSG00000189167	13	32877837	32889481	48	5	0.12342	0.45089	ZAR1L
ENSG00000139618	13	32889611	32973805	133	14	-0.58963	0.72228	BRCA2
ENSG00000139597	13	32974861	33002315	36	7	0.7002	0.2419	N4BP2L1
ENSG00000244754	13	33006554	33112970	114	12	1.6714	0.04732	N4BP2L2
ENSG00000083642	13	33160564	33352157	263	8	1.969	0.024478	PDS5B
ENSG00000133116	13	33590207	33640282	159	12	0.82483	0.20473	KL
ENSG00000133121	13	33677272	33924767	587	51	3.3419	0.000416	STARD13
ENSG00000133119	13	34392186	34540695	339	23	0.38438	0.35035	RFC3
ENSG00000172915	13	35516424	36247159	1515	50	2.8863	0.0019491	NBEA
ENSG00000180660	13	36047926	36050832	2	1	0.45005	0.32634	MAB21L1
ENSG00000133083	13	36345478	36705443	314	43	2.579	0.0049537	DCLK1
ENSG00000120686	13	38923986	38937140	13	1	-0.50262	0.69238	UFM1
ENSG00000150893	13	39261266	39460074	379	37	-0.1064	0.54237	FREM2
ENSG00000133115	13	39540062	39565203	70	14	0.96901	0.16627	STOML3
ENSG00000120685	13	39584003	39612252	54	6	1.1357	0.12803	PROSER1
ENSG00000188811	13	39612443	39624246	11	4	0.74994	0.22665	NHLRC3
ENSG00000183722	13	39917029	40177665	644	60	4.0259	2.8382e-05	LHFP
ENSG00000120658	13	43787654	44361044	1059	57	0.97002	0.16602	ENOX1
ENSG00000151773	13	44398045	44453827	184	21	1.5493	0.06065	CCDC122
ENSG00000179630	13	44453420	44468068	44	8	1.3064	0.095701	LACC1
ENSG00000139656	13	44717679	44735393	11	4	0.67381	0.25022	SMIM2
ENSG00000151778	13	44947801	44971850	21	5	0.64693	0.25884	SERP2
ENSG00000102804	13	45007655	45151283	233	13	-0.00025795	0.5001	TSC22D1
ENSG00000083635	13	45513384	45563618	53	11	-0.028951	0.51155	NUFIP1
ENSG00000133114	13	45563687	45607746	79	10	0.2529	0.40017	GPALPP1
ENSG00000188342	13	45694650	45858237	228	11	0.58987	0.27764	GTF2F2
ENSG00000180332	13	45766988	45775175	8	1	0.31718	0.37555	KCTD4
ENSG00000133112	13	45911008	45915505	7	3	-0.48824	0.68731	TPT1
ENSG00000174032	13	45967451	45992590	40	7	-0.56189	0.7129	SLC25A30
ENSG00000136152	13	46039060	46110765	154	11	0.25775	0.3983	COG3
ENSG00000165837	13	46108657	46189874	176	25	1.5666	0.058603	FAM194B
ENSG00000174015	13	46276446	46288694	32	9	0.57243	0.28352	SPERT
ENSG00000215475	13	46354405	46425871	146	22	0.15743	0.43745	SIAH3
ENSG00000123200	13	46528600	46626894	150	10	-0.20334	0.58057	ZC3H13
ENSG00000080618	13	46627321	46679211	126	8	1.0002	0.15862	CPB2
ENSG00000136167	13	46700055	46786006	178	27	-0.79025	0.78531	LCP1
ENSG00000173988	13	46786083	46851501	173	17	0.056616	0.47743	LRRC63
ENSG00000102445	13	46916139	47012325	110	10	0.003175	0.49873	KIAA0226L
ENSG00000136141	13	47127303	47327175	408	23	2.8218	0.0023877	LRCH1
ENSG00000139684	13	47345391	47371367	29	5	0.86714	0.19293	ESD
ENSG00000102468	13	47405685	47471169	179	29	-0.25053	0.59891	HTR2A
ENSG00000123191	13	52506809	52585630	87	9	0.096525	0.46155	ATP7B
ENSG00000253710	13	52586534	52603800	16	4	-0.010237	0.50408	ALG11
ENSG00000253797	13	52598827	52607736	7	2	0.30159	0.38148	UTP14C
ENSG00000197168	13	52611093	52703214	19	5	-0.56042	0.7124	NEK5
ENSG00000118946	13	58205944	58303445	161	22	4.7337	1.1023e-06	PCDH17
ENSG00000197991	13	61983818	62002220	25	6	-0.18733	0.5743	PCDH20
ENSG00000184226	13	66876967	67804468	1659	110	4.83	6.8257e-07	PCDH9
ENSG00000150361	13	70274726	70682591	1431	58	0.97444	0.16492	KLHL1
ENSG00000165659	13	72012098	72441330	408	48	1.8911	0.029305	DACH1
ENSG00000204899	13	73282495	73301825	54	6	1.5681	0.058431	MZT1
ENSG00000136122	13	73302061	73330336	60	14	0.77568	0.21897	BORA
ENSG00000083520	13	73329540	73356234	41	8	-0.14612	0.55809	DIS3
ENSG00000083535	13	73356197	73590591	470	23	0.31296	0.37716	PIBF1
ENSG00000102554	13	73629114	73651676	30	7	0.37206	0.35492	KLF5
ENSG00000118922	13	74260226	74708394	982	97	2.177	0.01474	KLF12
ENSG00000177596	13	74987094	74993252	21	7	1.2056	0.11399	AL355390.1
ENSG00000139746	13	79885962	79980612	200	7	1.5987	0.054946	RBM26
ENSG00000102471	13	80055287	80130210	102	11	0.60514	0.27254	NDFIP2
ENSG00000136158	13	80910111	80915086	4	2	-0.66544	0.74712	SPRY2
ENSG00000178235	13	84451344	84456528	5	2	2.2883	0.011059	SLITRK1
ENSG00000184564	13	86366925	86373623	6	3	0.35775	0.36027	SLITRK6
ENSG00000165300	13	88324870	88331871	2	1	1.8177	0.034552	SLITRK5
ENSG00000179399	13	92050929	93519490	3232	160	2.3501	0.0093839	GPC5
ENSG00000183098	13	93879095	95059655	2509	151	3.0113	0.0013005	GPC6
ENSG00000080166	13	95089558	95131936	118	14	0.18449	0.42681	DCT
ENSG00000088451	13	95226308	95248511	42	5	-0.92114	0.82151	TGDS
ENSG00000152749	13	95254157	95286899	57	9	-1.0335	0.84932	GPR180
ENSG00000125285	13	95361886	95364389	2	1	0.65486	0.25628	SOX21
ENSG00000175198	13	100741269	101182686	269	21	2.3975	0.0082542	PCCA
ENSG00000134864	13	101183810	101241782	72	6	0.81618	0.2072	GGACT
ENSG00000125247	13	101256181	101327347	176	13	1.4778	0.069727	TMTC4
ENSG00000102452	13	101706130	102068843	926	68	2.7949	0.0025954	NALCN
ENSG00000198542	13	102104966	102375456	584	49	3.642	0.00013527	ITGBL1
ENSG00000102466	13	102372134	103054124	1434	93	4.2827	9.2337e-06	FGF14
ENSG00000134900	13	103249353	103331521	254	10	3.565	0.00018191	TPP2
ENSG00000139780	13	103338094	103346854	29	10	3.6432	0.00013464	METTL21C
ENSG00000175820	13	103381801	103389159	1	1	0.21125	0.41635	CCDC168
ENSG00000151287	13	103418340	103426161	13	5	1.1976	0.11553	TEX30
ENSG00000134901	13	103436631	103451357	31	4	1.3457	0.089194	KDELC1
ENSG00000134897	13	103451399	103493885	104	10	1.793	0.036485	BIVM
ENSG00000270181	13	103459704	103524748	135	13	1.5146	0.064937	BIVM-ERCC5
ENSG00000134899	13	103497194	103528345	53	6	0.66064	0.25442	ERCC5
ENSG00000125255	13	103696350	103719196	114	18	-1.1959	0.88412	SLC10A2
ENSG00000182346	13	106118216	106143383	97	9	0.56822	0.28494	DAOA
ENSG00000125266	13	107142079	107187462	54	11	4.811	7.5072e-07	EFNB2
ENSG00000134884	13	107194021	107220512	18	4	1.2985	0.09705	ARGLU1
ENSG00000204442	13	107820883	108519083	1756	171	1.5803	0.05702	FAM155A
ENSG00000174405	13	108859787	108870716	9	4	0.16789	0.43334	LIG4
ENSG00000139826	13	108870727	108886603	35	7	0.56343	0.28657	ABHD13
ENSG00000102524	13	108903588	108960832	87	22	1.3063	0.095722	TNFSF13B
ENSG00000041515	13	109248500	109860355	1847	134	4.8554	6.0077e-07	MYO16
ENSG00000204398	13	112240548	112324955	213	21	1.3036	0.096178	RP11-65D24.2
ENSG00000182968	13	112721913	112726020	2	1	1.2304	0.10927	SOX1
ENSG00000153498	13	113030633	113089003	171	17	-1.6376	0.94925	SPACA7
ENSG00000126216	13	113139325	113242481	213	12	-0.88118	0.81089	TUBGCP3
ENSG00000197595	13	113301358	113338811	80	14	0.81431	0.20773	C13orf35
ENSG00000068650	13	113344643	113541482	442	37	0.97388	0.16506	ATP11A
ENSG00000126217	13	113548692	113754053	504	58	0.45563	0.32433	MCF2L
ENSG00000268130	13	113755563	113756608	2	1	1.3352	0.090907	AL137002.1
ENSG00000057593	13	113760105	113774995	15	3	0.78295	0.21683	F7
ENSG00000126218	13	113777128	113803843	21	7	0.44101	0.3296	F10
ENSG00000126231	13	113812968	113826694	27	3	1.9152	0.027736	PROZ
ENSG00000126226	13	113831891	113863029	26	3	2.1717	0.014938	PCID2
ENSG00000139842	13	113862552	113919399	45	7	2.7546	0.002938	CUL4A
ENSG00000185896	13	113951556	113977987	3	2	-1.2999	0.90319	LAMP1
ENSG00000139835	13	113978505	114018446	27	2	-0.21247	0.58413	GRTP1
ENSG00000169488	14	20443603	20444818	7	2	0.87333	0.19124	OR4K15
ENSG00000169484	14	20482419	20483352	1	1	0.81748	0.20683	OR4K14
ENSG00000176253	14	20502003	20502919	2	1	0.70974	0.23893	OR4K13
ENSG00000176246	14	20528204	20529142	2	1	0.38032	0.35186	OR4L1
ENSG00000139910	14	26912299	27066960	180	9	1.7139	0.043277	NOVA1
ENSG00000176165	14	29235050	29238870	1	1	2.0191	0.021736	FOXG1
ENSG00000186960	14	29241910	29282493	38	13	1.9618	0.024891	C14orf23
ENSG00000184304	14	30045687	30661104	1176	98	4.5271	2.9905e-06	PRKD1
ENSG00000092140	14	31028329	31089269	120	18	-1.4353	0.9244	G2E3
ENSG00000092108	14	31091318	31205018	211	18	-0.64772	0.74142	SCFD1
ENSG00000100473	14	31343720	31364271	13	6	0.66982	0.25149	COCH
ENSG00000196792	14	31363005	31495607	252	15	2.0543	0.019973	STRN3
ENSG00000100478	14	31494312	31562818	133	20	1.5595	0.059444	AP4S1
ENSG00000092148	14	31569318	31677010	107	10	0.39373	0.34689	HECTD1
ENSG00000129493	14	31760994	31889788	144	12	-1.3491	0.91135	HEATR5A
ENSG00000203546	14	31803518	31926647	145	13	-1.0217	0.84653	RP11-176H8.1
ENSG00000129480	14	31915242	31926716	18	3	-0.69106	0.75524	DTD2
ENSG00000151413	14	31959162	32330430	1009	24	2.285	0.011156	NUBPL
ENSG00000258474	14	32414059	32419588	24	4	0.2015	0.42015	RP11-187E13.1
ENSG00000258386	14	32476108	32487891	14	4	-0.88656	0.81234	RP11-187E13.2
ENSG00000100852	14	32545320	32628934	33	18	-1.1082	0.86612	ARHGAP5
ENSG00000151320	14	32798479	33300567	1124	117	1.3666	0.085882	AKAP6
ENSG00000151322	14	33404139	34273382	584	87	1.884	0.029781	NPAS3
ENSG00000151332	14	36767770	36789882	24	3	0.9944	0.16001	MBIP
ENSG00000229415	14	36942493	36983034	34	6	-1.7158	0.9569	SFTA3
ENSG00000136352	14	36985602	36990354	5	2	-0.29038	0.61424	NKX2-1
ENSG00000136327	14	37049784	37051812	2	1	0.96998	0.16603	NKX2-8
ENSG00000198807	14	37126773	37148920	47	8	0.35952	0.3596	PAX9
ENSG00000183032	14	37147636	37642071	1076	73	3.2218	0.00063688	SLC25A21
ENSG00000258708	14	37641093	37643016	4	2	2.1317	0.016514	SLC25A21-AS1
ENSG00000151338	14	37667118	38021566	389	15	2.9315	0.0016867	MIPOL1
ENSG00000129514	14	38059189	38069245	14	5	0.19632	0.42218	FOXA1
ENSG00000139865	14	38065052	38510647	753	46	0.0041586	0.49834	TTC6
ENSG00000139874	14	38677204	38682272	8	3	-1.4439	0.92561	SSTR1
ENSG00000176435	14	38723308	38725574	1	1	0.069573	0.47227	CLEC14A
ENSG00000100934	14	39501123	39578850	161	20	0.54535	0.29275	SEC23A
ENSG00000092208	14	39583427	39606177	54	12	0.27284	0.39249	GEMIN2
ENSG00000182400	14	39617015	39639736	50	11	0.3406	0.3667	TRAPPC6B
ENSG00000100941	14	39644387	39652422	13	4	0.75875	0.224	PNN
ENSG00000150526	14	39699435	39722859	48	8	-0.74678	0.7724	MIA2
ENSG00000258941	14	39703106	39820397	201	17	-0.4522	0.67444	RP11-407N17.3
ENSG00000150527	14	39734488	39856156	208	17	-0.21477	0.58503	CTAGE5
ENSG00000165355	14	39866873	39901704	77	8	-0.35324	0.63805	FBXO33
ENSG00000165379	14	42076773	42373752	620	29	5.8942	1.8829e-09	LRFN5
ENSG00000189139	14	44973545	44976482	1	1	1.3121	0.094743	FSCB
ENSG00000179476	14	45366498	45376460	16	3	0.29959	0.38225	C14orf28
ENSG00000179454	14	45393522	45511525	180	9	1.5406	0.06171	KLHL28
ENSG00000198718	14	45431411	45543634	163	10	1.574	0.057745	FAM179B
ENSG00000185246	14	45553302	45585485	39	4	1.1524	0.12457	PRPF39
ENSG00000100442	14	45584803	45604522	16	3	0.58255	0.2801	FKBP3
ENSG00000187790	14	45605143	45670093	78	7	0.64795	0.25851	FANCM
ENSG00000129534	14	45672393	45722743	65	6	1.0056	0.15729	MIS18BP1
ENSG00000139915	14	47308826	48144157	1882	71	1.8153	0.034742	MDGA2
ENSG00000272781	14	47311134	48143999	1878	71	1.6497	0.049503	MDGA2
ENSG00000213741	14	50043390	50065408	36	5	0.67319	0.25041	RPS29
ENSG00000253459	14	50064193	50065882	5	2	0.60942	0.27112	AL139099.1
ENSG00000165501	14	50065415	50081390	41	5	1.6081	0.053907	LRR1
ENSG00000165502	14	50085237	50087403	5	1	1.9889	0.023355	RPL36AL
ENSG00000168282	14	50087489	50090198	2	1	1.4528	0.073135	MGAT2
ENSG00000165506	14	50091892	50101948	29	4	1.3547	0.087756	DNAAF2
ENSG00000100479	14	50110273	50155140	75	4	1.7856	0.037084	POLE2
ENSG00000197776	14	50159823	50219870	41	9	1.4547	0.072883	KLHDC1
ENSG00000165516	14	50234326	50249909	15	3	1.8029	0.035705	KLHDC2
ENSG00000165525	14	50249997	50319921	45	8	2.0541	0.019984	NEMF
ENSG00000197502	14	50300810	50311552	10	3	2.3175	0.010239	AL627171.1
ENSG00000165527	14	50359810	50361490	1	1	0.61874	0.26804	ARF6
ENSG00000214900	14	50448430	50474238	69	11	0.9585	0.16891	C14orf182
ENSG00000168260	14	50550369	50559361	16	4	0.96084	0.16832	C14orf183
ENSG00000100483	14	50575350	50583318	24	5	-0.01671	0.50667	VCPKMT
ENSG00000100485	14	50583847	50698276	277	15	0.32043	0.37432	SOS2
ENSG00000087299	14	50704281	50779266	94	14	0.24149	0.40459	L2HGDH
ENSG00000125375	14	50779044	50802276	45	3	0.69122	0.24471	ATP5S
ENSG00000100490	14	50796310	50883179	185	22	0.86022	0.19483	CDKL1
ENSG00000012983	14	50885219	51027844	178	17	0.59658	0.27539	MAP4K5
ENSG00000198513	14	50999227	51099786	150	15	0.75607	0.2248	ATL1
ENSG00000151748	14	51098776	51135049	74	9	0.98303	0.1628	SAV1
ENSG00000100503	14	51186481	51297839	197	33	0.20795	0.41763	NIN
ENSG00000100504	14	51324609	51411454	207	25	-0.06628	0.52642	PYGL
ENSG00000131969	14	51338878	51371688	49	8	-0.13807	0.55491	ABHD12B
ENSG00000100505	14	51441980	51562779	367	34	0.15477	0.4385	TRIM9
ENSG00000139921	14	51706880	51722759	26	5	2.5254	0.0057785	TMX1
ENSG00000139926	14	51955818	52197445	609	68	-0.014431	0.50576	FRMD6
ENSG00000186469	14	52292913	52446060	169	18	1.3155	0.094172	GNG2
ENSG00000125378	14	54416454	54425479	9	3	0.38019	0.3519	BMP4
ENSG00000100526	14	54863567	54886936	25	4	1.0255	0.15257	CDKN3
ENSG00000100528	14	54893654	54908149	23	4	2.5603	0.0052294	CNIH1
ENSG00000197045	14	54941202	54955914	14	3	2.3532	0.0093073	GMFB
ENSG00000100532	14	54976530	55005567	29	5	2.4768	0.0066277	CGRRF1
ENSG00000020577	14	55033815	55260033	380	76	0.55018	0.2911	SAMD4A
ENSG00000131979	14	55308726	55369570	133	14	-0.002387	0.50095	GCH1
ENSG00000198554	14	55405668	55493823	144	10	-0.7023	0.75875	WDHD1
ENSG00000180008	14	55493948	55516206	33	4	-0.1151	0.54582	SOCS4
ENSG00000168175	14	55518349	55536910	21	4	-0.48817	0.68729	MAPK1IP1L
ENSG00000131981	14	55590828	55612126	34	4	0.65405	0.25654	LGALS3
ENSG00000126787	14	55614830	55658396	60	6	1.8312	0.033533	DLGAP5
ENSG00000178974	14	55738021	55828636	179	10	0.96392	0.16754	FBXO34
ENSG00000126775	14	55833110	55878576	111	7	1.5717	0.058013	ATG14
ENSG00000182521	14	55880259	55923444	142	10	0.5169	0.30261	TBPL2
ENSG00000126777	14	56025790	56168244	313	9	0.63481	0.26278	KTN1
ENSG00000139946	14	56584532	56768244	373	18	1.2015	0.11478	PELI2
ENSG00000070269	14	56955072	57117324	398	41	0.12236	0.45131	TMEM260
ENSG00000259133	14	57115683	57197253	208	25	1.4473	0.073909	RP11-1085N6.3
ENSG00000165588	14	57267425	57277197	5	3	3.9694	3.6021e-05	OTX2
ENSG00000070367	14	57670518	57735726	52	6	2.1708	0.014972	EXOC5
ENSG00000212928	14	57671888	57673291	3	1	2.2765	0.011407	AL391152.1
ENSG00000053770	14	57735627	57756797	14	3	1.7891	0.036796	AP5M1
ENSG00000139977	14	57857262	57882635	11	4	1.1829	0.11843	NAA30
ENSG00000100557	14	57936019	57960585	24	5	0.094444	0.46238	C14orf105
ENSG00000151812	14	58030640	58448912	1330	72	-1.512	0.93473	SLC35F4
ENSG00000139971	14	58466453	58764857	524	40	-0.43285	0.66744	C14orf37
ENSG00000131966	14	58666798	58701750	43	8	-0.038168	0.51522	ACTR10
ENSG00000100567	14	58711549	58738730	40	7	-0.20927	0.58288	PSMA3
ENSG00000268466	14	58754751	58755865	2	1	0.99069	0.16092	AL132989.1
ENSG00000032219	14	58765103	58840605	71	9	0.3674	0.35666	ARID4A
ENSG00000196860	14	58862634	58875419	6	3	-0.2497	0.59859	TOMM20L
ENSG00000100575	14	58875212	58894332	14	2	-0.19268	0.57639	TIMM9
ENSG00000100578	14	58894103	59015216	88	22	-0.37278	0.64534	KIAA0586
ENSG00000165617	14	59100685	59115039	17	5	0.29436	0.38424	DACT1
ENSG00000100592	14	59655364	59838123	323	22	1.6545	0.049013	DAAM1
ENSG00000139973	14	62453803	62568431	28	7	2.0465	0.020352	SYT16
ENSG00000140015	14	63173287	63568755	898	54	0.90445	0.18288	KCNH5
ENSG00000126785	14	63670832	63759937	188	17	-0.61169	0.72963	RHOJ
ENSG00000154001	14	63838075	64010092	331	18	1.5898	0.055937	PPP2R5E
ENSG00000140006	14	64063757	64108579	84	6	0.22479	0.41107	WDR89
ENSG00000126821	14	64150932	64194757	39	2	1.0879	0.13833	SGPP1
ENSG00000054654	14	64319683	64693165	310	16	1.8716	0.030631	SYNE2
ENSG00000171723	14	66974125	67648520	1752	17	1.1063	0.13429	GPHN
ENSG00000172717	14	67656110	67695267	13	4	0.54478	0.29295	FAM71D
ENSG00000100731	14	71374122	71582099	154	19	-0.66794	0.74791	PCNX
ENSG00000197555	14	71787166	72207946	399	20	2.8888	0.0019338	SIPA1L1
ENSG00000182732	14	72399156	73030654	1825	89	2.4398	0.0073471	RGS6
ENSG00000257040	14	72456191	72458326	10	3	1.5525	0.060271	AC005477.1
ENSG00000205683	14	73086004	73360809	647	54	1.7794	0.037588	DPF3
ENSG00000119599	14	73393040	73426411	103	15	2.1792	0.01466	DCAF4
ENSG00000165861	14	73436159	73493920	196	19	3.3095	0.00046727	ZFYVE1
ENSG00000119707	14	73525144	73588122	98	16	3.001	0.0013454	RBM25
ENSG00000080815	14	73603126	73690399	142	14	1.926	0.027053	PSEN1
ENSG00000100767	14	73704205	73741348	83	18	2.4248	0.0076583	PAPLN
ENSG00000133961	14	73741815	73930348	303	20	1.7446	0.040525	NUMB
ENSG00000187105	14	73945189	74025651	80	17	0.35098	0.3628	HEATR4
ENSG00000119715	14	76776957	76968178	165	26	1.5111	0.065383	ESRRB
ENSG00000071246	14	77228532	77249354	46	12	-0.65442	0.74358	VASH1
ENSG00000013523	14	77253588	77292589	86	16	0.51809	0.3022	ANGEL1
ENSG00000100565	14	77292715	77336645	105	23	0.61055	0.27075	C14orf166B
ENSG00000119669	14	77490888	77495034	3	2	-0.99921	0.84115	IRF2BPL
ENSG00000198894	14	77564440	77583630	30	6	2.5476	0.0054231	CIPC
ENSG00000259164	14	77564654	77691805	318	35	3.0968	0.00097827	RP11-463C8.4
ENSG00000165548	14	77582911	77725838	406	37	2.6284	0.0042897	TMEM63C
ENSG00000177108	14	77597613	77609077	16	6	2.4598	0.0069507	ZDHHC22
ENSG00000269883	14	77607026	77609339	6	2	2.0711	0.019176	AC007375.1
ENSG00000165553	14	77731826	77737655	8	4	0.2309	0.4087	NGB
ENSG00000009830	14	77741299	77787227	131	23	0.97261	0.16537	POMT2
ENSG00000100577	14	77787227	77797940	29	8	0.88401	0.18834	GSTZ1
ENSG00000100580	14	77801364	77843452	80	11	0.79422	0.21353	TMED8
ENSG00000100583	14	77843032	77857840	27	4	1.5042	0.066267	SAMD15
ENSG00000165555	14	77860364	77889860	47	6	1.6048	0.054269	NOXRED1
ENSG00000151445	14	77893018	77924295	53	8	1.2415	0.10721	VIPAS39
ENSG00000100591	14	77924213	77935817	49	7	1.4831	0.069025	AHSA1
ENSG00000100593	14	77940740	77965210	54	9	0.85328	0.19675	ISM2
ENSG00000100596	14	77972340	78083116	358	38	0.60668	0.27203	SPTLC2
ENSG00000100601	14	78138747	78174363	127	17	0.47214	0.31841	ALKBH1
ENSG00000119705	14	78174414	78227447	177	17	0.57686	0.28202	SLIRP
ENSG00000100603	14	78183942	78227550	143	15	0.56914	0.28463	SNW1
ENSG00000197734	14	78227173	78236085	27	7	0.80763	0.20965	C14orf178
ENSG00000268208	14	78227711	78228033	1	1	0.69296	0.24417	AC008372.1
ENSG00000063761	14	78266426	78401355	491	35	-0.1773	0.57036	ADCK1
ENSG00000021645	14	78708734	80330762	3098	182	5.1686	1.1794e-07	NRXN3
ENSG00000211448	14	80663873	80854100	206	23	0.80325	0.21092	DIO2
ENSG00000100629	14	80943330	81425861	1152	46	3.5057	0.00022769	CEP128
ENSG00000165409	14	81421333	81612646	560	38	1.4531	0.073096	TSHR
ENSG00000165417	14	81641796	81687721	61	11	0.23107	0.40863	GTF2A1
ENSG00000140022	14	81727000	81902809	378	28	1.318	0.093756	STON2
ENSG00000071537	14	81937893	82000205	60	13	-0.1556	0.56183	SEL1L
ENSG00000258945	14	85994943	85995730	2	1	-0.13773	0.55477	RP11-497E19.2
ENSG00000185070	14	85996488	86095034	264	29	1.0968	0.13636	FLRT2
ENSG00000258804	14	87372122	87389099	50	7	1.7338	0.041474	RP11-322L20.1
ENSG00000054983	14	88304164	88460009	582	27	0.12109	0.45181	GALC
ENSG00000140030	14	88471468	88478419	16	4	0.41486	0.33912	GPR65
ENSG00000100433	14	88649113	88793251	399	47	0.13554	0.44609	KCNK10
ENSG00000042317	14	88851268	88936694	78	11	0.34469	0.36516	SPATA7
ENSG00000070778	14	88932122	89021077	167	10	0.27049	0.39339	PTPN21
ENSG00000100722	14	89029253	89079853	53	10	-1.0548	0.85424	ZC3H14
ENSG00000165521	14	89078775	89259096	286	16	-1.1207	0.86878	EML5
ENSG00000165533	14	89290497	89344335	66	9	-0.25967	0.60244	TTC8
ENSG00000053254	14	89591215	90085493	945	118	-1.1094	0.86637	FOXN3
ENSG00000258792	14	90095265	90109015	24	6	1.3825	0.083415	RP11-944C7.1
ENSG00000140025	14	90261013	90421121	386	29	1.0121	0.15575	EFCAB11
ENSG00000042088	14	90421283	90511106	89	5	0.55785	0.28847	TDP1
ENSG00000165959	14	95648277	95786243	82	12	-0.21578	0.58542	CLMN
ENSG00000176438	14	95883831	95942173	184	34	-0.014525	0.50579	SYNE3
ENSG00000258572	14	95982473	95984248	6	2	1.1493	0.12522	RP11-1070N10.3
ENSG00000182512	14	95999840	96011061	37	10	1.2968	0.097355	GLRX5
ENSG00000213231	14	96152754	96158980	19	7	0.67584	0.24957	TCL1B
ENSG00000100721	14	96176304	96180533	6	2	-0.62831	0.7351	TCL1A
ENSG00000227051	14	96505661	96560417	168	16	1.2513	0.10541	C14orf132
ENSG00000168398	14	96671016	96710666	121	23	-0.15657	0.56221	BDKRB2
ENSG00000258691	14	96671181	96730266	175	29	-0.41766	0.6619	RP11-404P21.8
ENSG00000100739	14	96722161	96735304	40	9	-0.29274	0.61514	BDKRB1
ENSG00000258729	14	96741383	96743060	1	1	-1.0376	0.85026	DKFZP434O1614
ENSG00000066739	14	96747595	96830207	99	12	-2.4499	0.99286	ATG2B
ENSG00000100744	14	96829814	96853625	24	4	-0.96037	0.83157	GSKIP
ENSG00000140057	14	96858448	96955764	164	25	-0.52919	0.70166	AK7
ENSG00000090060	14	96967770	97033448	92	10	0.095597	0.46192	PAPOLA
ENSG00000100749	14	97263641	97398059	267	18	2.283	0.011216	VRK1
ENSG00000127152	14	99635624	99737861	170	29	0.98583	0.16211	BCL11B
ENSG00000183576	14	99864083	99947216	74	4	1.1723	0.12054	SETD3
ENSG00000090061	14	99947506	100001381	65	8	1.3666	0.085873	CCNK
ENSG00000205476	14	99977603	100070363	285	16	1.2192	0.11138	CCDC85C
ENSG00000182218	14	100111447	100146906	73	10	1.3113	0.094872	HHIPL1
ENSG00000036530	14	100150641	100193638	38	6	2.0639	0.019514	CYP46A1
ENSG00000153575	15	22833395	22873892	7	2	1.0353	0.15027	TUBGCP5
ENSG00000068793	15	22892005	23006016	56	23	0.31191	0.37756	CYFIP1
ENSG00000140157	15	23004684	23034427	13	3	0.44887	0.32676	NIPA2
ENSG00000170113	15	23043277	23100005	87	13	1.1521	0.12464	NIPA1
ENSG00000174450	15	23684645	23692381	14	1	-1.2829	0.90024	GOLGA6L2
ENSG00000179455	15	23810454	23873064	101	10	0.13109	0.44785	MKRN3
ENSG00000254585	15	23888691	23891175	1	1	0.96872	0.16634	MAGEL2
ENSG00000182636	15	23930565	23932450	1	1	0.9159	0.17986	NDN
ENSG00000185823	15	24920541	24928593	13	4	-0.53	0.70194	NPAP1
ENSG00000128739	15	25068794	25223870	368	62	1.2861	0.099211	SNRPN
ENSG00000273173	15	25200133	25223729	27	5	0.79652	0.21287	SNURF
ENSG00000214265	15	25200181	25245423	86	9	1.7544	0.039681	SNURF
ENSG00000114062	15	25582381	25684128	168	14	-0.27675	0.60901	UBE3A
ENSG00000206190	15	25922420	26110317	597	67	-0.19436	0.57705	ATP10A
ENSG00000166206	15	26788693	27184686	949	87	0.93362	0.17525	GABRB3
ENSG00000186297	15	27111510	27194354	137	23	0.46945	0.31937	GABRA5
ENSG00000182256	15	27216429	27778373	1154	117	1.727	0.042081	GABRG3
ENSG00000104044	15	28000021	28344504	743	46	0.15698	0.43763	OCA2
ENSG00000128731	15	28356186	28567298	105	5	-0.78266	0.78309	HERC2
ENSG00000034053	15	29129629	29410518	416	16	1.1196	0.13145	APBA2
ENSG00000104059	15	29412457	29862927	1012	66	0.83533	0.20177	FAM189A1
ENSG00000185115	15	29560353	29562033	1	1	-0.15482	0.56152	NDNL2
ENSG00000104067	15	29991571	30261068	501	47	-0.85114	0.80265	TJP1
ENSG00000187951	15	30916697	31065196	142	10	1.6479	0.049683	ARHGAP11B
ENSG00000198690	15	31196055	31235311	67	10	0.70783	0.23952	FAN1
ENSG00000166912	15	31231144	31283810	103	12	0.54024	0.29452	MTMR10
ENSG00000134160	15	31293264	31453476	368	51	0.83158	0.20282	TRPM1
ENSG00000169926	15	31619058	31727868	203	28	1.0665	0.14309	KLF13
ENSG00000169918	15	31775329	32162992	714	30	1.4759	0.069986	OTUD7A
ENSG00000175344	15	32322691	32464722	175	24	2.2916	0.010964	CHRNA7
ENSG00000198826	15	32907345	32932150	11	4	0.61891	0.26799	ARHGAP11A
ENSG00000166922	15	32933877	32989299	110	31	0.93082	0.17597	SCG5
ENSG00000166923	15	33010175	33026870	47	8	1.0836	0.13926	GREM1
ENSG00000248905	15	33057747	33486897	1462	111	1.4768	0.069862	FMN1
ENSG00000198838	15	33603163	34158303	1651	150	1.5828	0.056733	RYR3
ENSG00000169857	15	34158428	34331377	466	36	1.4689	0.070931	AVEN
ENSG00000184984	15	34260921	34357291	209	17	-0.67918	0.75149	CHRM5
ENSG00000134153	15	34376218	34394149	29	4	1.5816	0.05687	EMC7
ENSG00000134152	15	34432875	34502297	204	13	0.49049	0.31189	KATNBL1
ENSG00000128463	15	34517200	34522357	12	5	-0.81912	0.79364	EMC4
ENSG00000140199	15	34525460	34630261	373	15	0.65788	0.25531	SLC12A6
ENSG00000182117	15	34633917	34635378	11	3	0.88524	0.18801	NOP10
ENSG00000184507	15	34635516	34649938	23	7	0.065797	0.47377	NUTM1
ENSG00000176454	15	34651106	34659479	10	5	1.4405	0.074865	LPCAT4
ENSG00000175265	15	34671269	34880704	66	10	-1.1481	0.87454	GOLGA8A
ENSG00000215252	15	34817408	34880704	46	6	-1.5939	0.94452	GOLGA8B
ENSG00000159248	15	35043233	35047166	5	2	1.1071	0.13412	GJD2
ENSG00000159251	15	35080297	35088340	2	1	1.2206	0.11113	ACTC1
ENSG00000021776	15	35147732	35262040	209	15	-0.49442	0.68949	AQR
ENSG00000198146	15	35270542	35280488	12	4	-2.6964	0.99649	ZNF770
ENSG00000212768	15	35270552	35272268	3	1	-1.7818	0.96261	AC114546.1
ENSG00000134146	15	35509546	35838394	510	26	1.7508	0.03999	DPH6
ENSG00000186073	15	36871812	37102449	490	42	3.029	0.0012267	C15orf41
ENSG00000134138	15	37181406	37393504	223	40	0.94301	0.17284	MEIS2
ENSG00000128881	15	43030932	43213007	21	5	1.4844	0.06885	TTBK2
ENSG00000159459	15	43235095	43398311	135	13	1.3908	0.082139	UBR1
ENSG00000166947	15	43398423	43513481	76	14	2.7485	0.0029935	EPB42
ENSG00000137842	15	43415477	43477344	40	9	2.6929	0.0035414	TMEM62
ENSG00000166946	15	43477316	43487396	8	3	2.3461	0.0094863	CCNDBP1
ENSG00000104055	15	43524793	43559055	41	4	3.5908	0.00016481	TGM5
ENSG00000159495	15	43568478	43594453	25	4	3.6235	0.00014531	TGM7
ENSG00000168806	15	43619974	43622803	2	1	3.7091	0.000104	LCMT2
ENSG00000168803	15	43622872	43646096	50	6	3.8553	5.7804e-05	ADAL
ENSG00000140265	15	43650370	43663223	19	4	4.3477	6.8772e-06	ZSCAN29
ENSG00000137822	15	43661419	43699293	44	5	4.1258	1.847e-05	TUBGCP4
ENSG00000067369	15	43699407	43802926	165	9	4.9086	4.5865e-07	TP53BP1
ENSG00000166963	15	43803156	43823818	7	3	4.9836	3.1208e-07	MAP1A
ENSG00000168781	15	43825660	43882430	26	5	3.7433	9.0803e-05	PPIP5K1
ENSG00000237289	15	43885252	43897099	1	1	1.3738	0.08475	CKMT1B
ENSG00000242866	15	43891596	44010458	24	11	2.6863	0.0036125	STRC
ENSG00000166762	15	43920701	43960316	10	5	2.1281	0.016664	CATSPER2
ENSG00000223572	15	43985084	43991420	4	1	1.5193	0.064348	CKMT1A
ENSG00000167004	15	44038590	44065477	28	4	3.3054	0.00047414	PDIA3
ENSG00000128886	15	44064798	44069741	2	1	2.7972	0.0025775	ELL3
ENSG00000262560	15	44064815	44091331	31	5	4.2108	1.2721e-05	RP11-296A16.1
ENSG00000140264	15	44069285	44094787	31	5	4.1946	1.3668e-05	SERF2
ENSG00000268488	15	44075041	44075231	1	1	1.5106	0.065441	AC018512.1
ENSG00000184716	15	44086360	44092419	6	3	3.0957	0.00098168	SERINC4
ENSG00000242028	15	44088340	44095241	7	3	3.1288	0.00087771	HYPK
ENSG00000140259	15	44096690	44117000	22	3	3.4975	0.00023479	MFAP1
ENSG00000092470	15	44119161	44160617	44	3	2.7594	0.0028952	WDR76
ENSG00000171877	15	44162962	44487450	370	14	1.6085	0.05386	FRMD5
ENSG00000166734	15	44580927	44707956	55	4	-0.093807	0.53737	CASC4
ENSG00000137872	15	47476298	48066420	1441	55	5.0428	2.294e-07	SEMA6D
ENSG00000074803	15	48483861	48596275	96	9	1.5284	0.06321	SLC12A1
ENSG00000128951	15	48623208	48635570	4	1	1.7483	0.040207	DUT
ENSG00000166147	15	48700503	48938046	305	11	1.1834	0.11832	FBN1
ENSG00000103995	15	49005125	49103343	125	14	0.26935	0.39383	CEP152
ENSG00000185634	15	49115932	49255641	267	30	0.12771	0.44919	SHC4
ENSG00000255302	15	49170083	49172380	1	1	1.207	0.11372	EID1
ENSG00000138593	15	49280673	49338760	85	10	1.1512	0.12482	SECISBP2L
ENSG00000166200	15	49398268	49447858	95	13	-0.41587	0.66125	COPS2
ENSG00000156958	15	49447853	49660066	491	19	-1.1269	0.8701	GALK2
ENSG00000166262	15	49619159	49913128	720	26	-0.097185	0.53871	FAM227B
ENSG00000140285	15	49715293	49780972	174	17	-0.026566	0.5106	FGF7
ENSG00000104047	15	49913177	49937333	67	6	0.19251	0.42367	DTWD1
ENSG00000104043	15	50150435	50475014	804	48	0.13697	0.44553	ATP8B4
ENSG00000140284	15	50474393	50528592	155	15	-0.5241	0.6999	SLC27A2
ENSG00000140287	15	50534144	50558223	43	11	1.752	0.039884	HDC
ENSG00000104064	15	50569389	50647605	133	8	-0.52899	0.70159	GABPB1
ENSG00000138592	15	50716577	50793280	209	16	3.2061	0.00067275	USP8
ENSG00000170236	15	50792759	50838905	114	13	2.3926	0.0083654	USP50
ENSG00000092439	15	50844670	50979012	330	15	2.924	0.0017278	TRPM7
ENSG00000138600	15	50999506	51058005	147	12	2.3881	0.0084675	SPPL2A
ENSG00000081014	15	51200869	51298097	207	15	1.9115	0.027972	AP4E1
ENSG00000183578	15	51348795	51397473	85	11	3.0662	0.0010838	TNFAIP8L3
ENSG00000137869	15	51500254	51630807	280	21	0.98363	0.16265	CYP19A1
ENSG00000186417	15	51633826	51700210	217	24	1.6345	0.051077	GLDN
ENSG00000104093	15	51739908	51915030	355	14	4.3459	6.9356e-06	DMXL2
ENSG00000104112	15	51973550	52013223	77	12	3.8816	5.189e-05	SCG3
ENSG00000140280	15	52015208	52043782	66	6	4.6795	1.4381e-06	LYSMD2
ENSG00000128872	15	52043758	52108565	138	10	5.96	1.261e-09	TMOD2
ENSG00000138594	15	52121825	52239492	228	9	5.494	1.9645e-08	TMOD3
ENSG00000166477	15	52230222	52264003	60	5	5.2397	8.0439e-08	LEO1
ENSG00000069956	15	52244303	52358462	113	19	5.9866	1.0714e-09	MAPK6
ENSG00000137875	15	52401460	52404972	10	2	0.51772	0.30233	BCL2L10
ENSG00000069966	15	52413117	52483566	157	15	-0.20264	0.58029	GNB5
ENSG00000128833	15	52484519	52587995	206	29	-0.55231	0.70963	MYO5C
ENSG00000197535	15	52599480	52821247	492	13	2.3743	0.0087918	MYO5A
ENSG00000128989	15	52839242	52862080	54	5	1.8201	0.034372	ARPP19
ENSG00000047346	15	52873514	53002014	182	18	-1.8449	0.96748	FAM214A
ENSG00000169856	15	53049637	53083273	55	14	-0.1656	0.56576	ONECUT1
ENSG00000166415	15	53805938	54055075	648	35	-0.91705	0.82044	WDR72
ENSG00000137766	15	54305101	54920806	1982	88	0.45883	0.32318	UNC13C
ENSG00000137876	15	55473004	55489265	46	8	1.3135	0.09451	RSL24D1
ENSG00000069974	15	55495164	55611311	328	29	0.91326	0.18055	RAB27A
ENSG00000069943	15	55611158	55647846	94	15	1.5003	0.066764	PIGB
ENSG00000260916	15	55632230	55700708	152	19	2.0006	0.022719	CCPG1
ENSG00000261652	15	55700746	55710962	30	7	2.19	0.014263	C15orf65
ENSG00000256061	15	55702723	55800432	256	18	1.8959	0.028986	DYX1C1
ENSG00000171016	15	55831088	55881145	139	13	1.7486	0.040179	PYGO1
ENSG00000166450	15	55903744	56035288	253	19	0.36602	0.35718	PRTG
ENSG00000069869	15	56119120	56285944	543	20	0.29074	0.38562	NEDD4
ENSG00000181827	15	56379478	56535483	296	16	1.4545	0.072901	RFX7
ENSG00000151575	15	56536207	56738195	432	19	1.9502	0.025578	TEX9
ENSG00000138587	15	56713742	56757335	75	10	2.059	0.019747	MNS1
ENSG00000137871	15	56922379	57210769	466	23	2.3553	0.0092547	ZNF280D
ENSG00000140262	15	57210821	57591479	809	19	2.7653	0.0028432	TCF12
ENSG00000128849	15	57668165	57842925	552	57	1.0602	0.14453	CGNL1
ENSG00000137878	15	57884106	58006943	268	29	-0.41555	0.66113	GCOM1
ENSG00000263155	15	57884139	57977562	227	28	-0.42384	0.66416	MYZAP
ENSG00000255529	15	57884231	58074960	408	52	-0.80358	0.78918	POLR2M
ENSG00000128918	15	58245622	58790065	1518	113	0.36333	0.35818	ALDH1A2
ENSG00000103569	15	58430368	58478110	131	20	-0.82244	0.79459	AQP9
ENSG00000166035	15	58702768	58861151	374	55	0.88622	0.18775	LIPC
ENSG00000137845	15	58887403	59042177	236	15	-0.51535	0.69685	ADAM10
ENSG00000128923	15	59063391	59154099	162	15	1.2356	0.10829	FAM63B
ENSG00000157450	15	59157374	59389618	384	27	-0.38244	0.64893	RNF111
ENSG00000137776	15	59171244	59225852	54	7	0.15883	0.4369	SLTM
ENSG00000157456	15	59397277	59417244	17	4	-0.11385	0.54532	CCNB2
ENSG00000157483	15	59427113	59665099	553	46	-0.32464	0.62727	MYO1E
ENSG00000171989	15	59499042	59500705	7	2	-0.91956	0.8211	LDHAL6B
ENSG00000157470	15	59664892	59815748	357	32	0.30962	0.37843	FAM81A
ENSG00000140297	15	59887074	59932438	119	17	0.072477	0.47111	GCNT3
ENSG00000140307	15	59930261	59949740	52	4	-1.2622	0.89657	GTF2A2
ENSG00000140299	15	59951345	59981733	118	5	-0.72086	0.7645	BNIP2
ENSG00000171956	15	60296421	60353929	133	15	-0.85193	0.80287	FOXB1
ENSG00000182718	15	60639333	60695082	81	12	1.7549	0.039642	ANXA2
ENSG00000128915	15	60711808	60771359	79	7	0.60169	0.27369	NARG2
ENSG00000069667	15	60780483	61521518	571	63	1.8352	0.033242	RORA
ENSG00000103642	15	63413999	63434260	42	5	0.63829	0.26164	LACTB
ENSG00000185088	15	63418071	63450220	73	11	0.36201	0.35867	RPS27L
ENSG00000166128	15	63481668	63559981	144	19	-0.35234	0.63771	RAB8B
ENSG00000138613	15	63568217	63601325	62	14	-0.75499	0.77487	APH1B
ENSG00000074410	15	63613577	63674360	103	17	-0.53828	0.70481	CA12
ENSG00000140455	15	63796793	63886839	196	18	1.6189	0.052733	USP3
ENSG00000197361	15	63889552	63894627	9	4	2.1078	0.017524	FBXL22
ENSG00000103657	15	63900817	64126141	474	20	2.1234	0.01686	HERC1
ENSG00000035664	15	64199235	64364232	416	27	-0.44732	0.67268	DAPK2
ENSG00000166797	15	64364758	64386217	46	6	1.172	0.12061	FAM96A
ENSG00000028528	15	64386322	64438289	74	9	0.86856	0.19254	SNX1
ENSG00000157734	15	64443914	64449680	7	3	0.96691	0.16679	SNX22
ENSG00000166794	15	64448011	64455404	15	4	-0.85285	0.80313	PPIB
ENSG00000169118	15	64457716	64648442	283	15	0.01299	0.49482	CSNK1G1
ENSG00000259316	15	64472547	64665980	296	16	0.031511	0.48743	CTD-2116N17.1
ENSG00000166803	15	64657193	64679886	27	5	0.043228	0.48276	KIAA0101
ENSG00000103671	15	64679947	64747502	96	13	1.639	0.050608	TRIP4
ENSG00000180357	15	64752941	64978264	343	17	1.4209	0.07767	ZNF609
ENSG00000180304	15	64979772	64995480	21	5	0.89439	0.18556	OAZ2
ENSG00000166831	15	65032091	65067786	71	10	1.551	0.060453	RBPMS2
ENSG00000140451	15	65107831	65117867	28	6	1.2199	0.11126	PIF1
ENSG00000249240	15	65134082	65223118	178	17	1.461	0.07201	AC069368.3
ENSG00000241839	15	65134088	65160206	61	8	1.2092	0.11329	PLEKHO2
ENSG00000166839	15	65204101	65251042	84	15	2.2219	0.013144	ANKDD1A
ENSG00000090487	15	65255362	65282648	76	10	2.0188	0.021755	SPG21
ENSG00000103707	15	65294845	65321977	58	9	1.8172	0.034593	MTFMT
ENSG00000186198	15	65337708	65345734	10	3	1.8392	0.03294	SLC51B
ENSG00000103710	15	65345679	65369028	37	7	1.9825	0.023713	RASL12
ENSG00000234438	15	65369154	65372276	5	2	0.98858	0.16143	KBTBD13
ENSG00000246922	15	65385338	65407535	13	5	0.3669	0.35685	UBAP1L
ENSG00000090470	15	65409717	65426174	9	3	1.3389	0.090298	PDCD7
ENSG00000166855	15	65440557	65477680	22	5	0.62394	0.26633	CLPX
ENSG00000138615	15	65488337	65503826	22	3	0.91438	0.18026	CILP
ENSG00000138617	15	65526798	65592956	98	10	0.78632	0.21584	PARP16
ENSG00000174498	15	65619465	65670378	77	15	2.7541	0.0029431	IGDCC3
ENSG00000103742	15	65673802	65715410	54	13	2.682	0.0036592	IGDCC4
ENSG00000074603	15	65734801	65810042	147	12	2.5301	0.0057012	DPP8
ENSG00000074696	15	65822756	65870687	84	8	1.7615	0.039073	PTPLAD1
ENSG00000138614	15	65871091	65903627	58	6	2.1458	0.015944	VWA9
ENSG00000074621	15	65903704	65953333	73	6	1.9143	0.027794	SLC24A1
ENSG00000174485	15	65950384	66084631	17	4	2.6713	0.0037783	DENND4A
ENSG00000137831	15	70946893	71055932	119	8	-0.56964	0.71554	UACA
ENSG00000166173	15	71123863	71146498	29	6	1.473	0.070381	LARP6
ENSG00000137821	15	71145578	71342414	6	3	-0.075275	0.53	LRRC49
ENSG00000140386	15	76640526	77197785	382	20	0.78882	0.21511	SCAPER
ENSG00000117906	15	77223960	77242601	26	10	1.8736	0.030495	RCN2
ENSG00000140368	15	77285700	77329673	74	14	1.5784	0.057242	PSTPIP1
ENSG00000140391	15	77336359	77376326	26	5	0.90726	0.18213	TSPAN3
ENSG00000173517	15	77400471	77712486	375	18	1.5619	0.059151	PEAK1
ENSG00000140382	15	77712754	77777949	2	1	1.1299	0.12926	HMG20A
ENSG00000183496	15	82334119	82338482	2	1	-0.74955	0.77324	MEX3B
ENSG00000259518	15	82380935	82390035	21	8	-0.36143	0.64111	RP11-597K23.2
ENSG00000140598	15	82422571	82555104	306	24	2.83	0.0023277	EFTUD1
ENSG00000188659	15	82555151	82577271	37	11	2.443	0.007282	FAM154B
ENSG00000260836	15	83208783	83224682	17	5	3.0324	0.0012131	RP11-152F13.10
ENSG00000261086	15	83209620	83231124	27	7	3.4577	0.00027241	RP11-379H8.1
ENSG00000214575	15	83211951	83317612	192	20	3.3644	0.00038362	CPEB1
ENSG00000103723	15	83328033	83378666	96	17	4.0452	2.614e-05	AP3B2
ENSG00000186628	15	83424114	83474822	100	16	3.7516	8.7838e-05	FSD2
ENSG00000156232	15	83478380	83503611	54	12	3.6895	0.00011236	WHAMM
ENSG00000103942	15	83509838	83654661	249	27	4.0852	2.2021e-05	HOMER2
ENSG00000166748	15	86685227	87572283	805	44	1.4052	0.079984	AGBL1
ENSG00000140563	15	94774767	95023632	555	73	-0.37223	0.64514	MCTP2
ENSG00000185551	15	96869167	96883492	5	1	1.5796	0.057097	NR2F2
ENSG00000185594	15	97326619	97328845	2	1	-0.58978	0.72233	SPATA8
ENSG00000140470	15	100511794	100882210	1307	102	-1.1229	0.86926	ADAMTS17
ENSG00000154227	15	100940600	101085200	531	24	1.0625	0.144	CERS3
ENSG00000140471	15	101099574	101143435	179	16	1.17	0.12101	LINS
ENSG00000183475	15	101142739	101191910	85	12	-1.2909	0.90164	ASB7
ENSG00000184254	15	101417919	101456831	53	9	0.97994	0.16356	ALDH1A3
ENSG00000154237	15	101459420	101610317	394	31	-0.81544	0.79259	LRRK1
ENSG00000131873	15	101715928	101792137	226	20	0.35032	0.36305	CHSY1
ENSG00000131871	15	101811022	101817705	6	3	-0.34572	0.63523	VIMP
ENSG00000131876	15	101821715	101835487	32	3	-1.1767	0.88035	SNRPA1
ENSG00000140479	15	101840818	102065405	712	91	2.2183	0.013268	PCSK6
ENSG00000184277	15	102161847	102192594	43	10	-0.044207	0.51763	TM2D3
ENSG00000185418	15	102193801	102264807	108	12	-0.056094	0.52237	TARSL2
ENSG00000259658	15	102277302	102285913	12	4	-0.60998	0.72906	RP11-89K11.1
ENSG00000078328	16	6069095	7763340	7571	391	5.4713	2.2334e-08	RBFOX1
ENSG00000048471	16	12070594	12668146	1422	79	4.1289	1.8222e-05	SNX29
ENSG00000103381	16	12756919	12897874	372	34	2.3094	0.010462	CPPED1
ENSG00000237515	16	12995477	13334272	1084	83	1.7537	0.039743	SHISA9
ENSG00000103222	16	16043434	16236931	136	26	-0.12908	0.55135	ABCC1
ENSG00000091262	16	16242785	16317379	181	24	0.79151	0.21432	ABCC6
ENSG00000103226	16	16326352	16388668	2	1	-0.29695	0.61675	NOMO3
ENSG00000103489	16	17195626	17564738	884	83	0.022629	0.49097	XYLT1
ENSG00000134419	16	18792617	18801705	7	2	-0.92182	0.82169	RPS15A
ENSG00000260342	16	18799385	18812841	20	4	-0.6582	0.7448	RP11-1035H13.3
ENSG00000170540	16	18802991	18813000	15	4	-0.5791	0.71874	ARL6IP1
ENSG00000157106	16	18816175	18937776	41	4	-0.71284	0.76203	SMG1
ENSG00000140740	16	21963981	21994981	17	4	1.2588	0.10405	UQCRC2
ENSG00000155714	16	21995186	22012433	10	3	1.6889	0.045623	PDZD9
ENSG00000185716	16	22018959	22098855	48	10	1.578	0.057288	C16orf52
ENSG00000175267	16	22103859	22168287	50	9	0.61479	0.26935	VWA3A
ENSG00000183921	16	22177618	22203075	22	6	1.4719	0.070518	SDR42E2
ENSG00000103319	16	22217603	22298554	110	15	1.1371	0.12776	EEF2K
ENSG00000058600	16	22308730	22346424	36	6	0.23355	0.40767	POLR3E
ENSG00000140743	16	22357257	22448486	43	12	-0.39652	0.65414	CDR2
ENSG00000122254	16	22825498	22927659	208	35	-0.11907	0.54739	HS3ST2
ENSG00000103404	16	23072727	23160591	171	10	1.05	0.14686	USP31
ENSG00000166828	16	23194036	23228204	106	11	0.19614	0.42225	SCNN1G
ENSG00000168447	16	23289552	23392620	141	20	0.47864	0.3161	SCNN1B
ENSG00000168434	16	23399814	23464501	73	6	0.80419	0.21064	COG7
ENSG00000103365	16	23474863	23533316	94	9	-0.14255	0.55668	GGA2
ENSG00000103356	16	23533335	23569052	91	9	-0.023983	0.50957	EARS2
ENSG00000103353	16	23568392	23585710	40	6	0.66187	0.25403	UBFD1
ENSG00000004779	16	23592323	23607677	38	5	-0.95867	0.83114	NDUFAB1
ENSG00000083093	16	23614488	23652631	81	6	-0.38121	0.64848	PALB2
ENSG00000166847	16	23652713	23681195	72	7	1.1532	0.1244	DCTN5
ENSG00000166851	16	23688977	23701688	29	6	1.3194	0.093526	PLK1
ENSG00000182601	16	25703347	26149009	746	73	0.0077681	0.4969	HS3ST4
ENSG00000155666	16	27214807	27233089	14	5	-0.56944	0.71547	KDM8
ENSG00000169189	16	27236312	27280115	54	5	-0.28065	0.61051	NSMCE1
ENSG00000245888	16	27279526	27301813	19	4	0.012785	0.4949	CTD-3203P2.2
ENSG00000077238	16	27324989	27376099	17	5	1.6924	0.045282	IL4R
ENSG00000179755	16	34256507	34257278	1	1	1.6911	0.045412	CTD-2144E22.5
ENSG00000171241	16	46614466	46655538	10	4	-0.23821	0.59414	SHCBP1
ENSG00000069329	16	46690054	46723430	1	1	0.57717	0.28191	VPS35
ENSG00000140795	16	46740891	46824319	29	8	0.31972	0.37459	MYLK3
ENSG00000155330	16	46830519	46865323	2	1	0.5525	0.2903	C16orf87
ENSG00000166123	16	46918290	46965209	29	8	1.6527	0.049196	GPT2
ENSG00000069345	16	46989299	47007699	3	2	1.156	0.12385	DNAJA2
ENSG00000171208	16	47111614	47177908	36	5	-0.41182	0.65976	NETO2
ENSG00000129636	16	47188298	47498060	208	15	0.37531	0.35371	ITFG1
ENSG00000102893	16	47495034	47735434	136	11	0.71574	0.23708	PHKB
ENSG00000140798	16	48116884	48189929	33	6	0.82401	0.20497	ABCC12
ENSG00000121270	16	48200821	48281479	186	8	1.879	0.030125	ABCC11
ENSG00000102910	16	48278207	48397033	120	10	1.5588	0.05952	LONP2
ENSG00000196470	16	48390275	48482313	98	13	1.7078	0.043833	SIAH1
ENSG00000102921	16	48572637	48654059	126	5	0.13512	0.44626	N4BP1
ENSG00000103449	16	51169886	51185278	8	3	5.2382	8.1063e-08	SALL1
ENSG00000261190	16	52039399	52112386	135	21	0.22774	0.40992	C16orf97
ENSG00000176842	16	54964774	54968397	6	2	-0.52028	0.69857	IRX5
ENSG00000159387	16	55357672	55364672	24	5	-0.53109	0.70232	IRX6
ENSG00000087245	16	55423612	55540603	468	44	1.3909	0.082133	MMP2
ENSG00000087253	16	55542910	55620582	164	11	1.8905	0.029343	LPCAT2
ENSG00000103546	16	55689516	55740104	123	25	0.69181	0.24453	SLC6A2
ENSG00000198848	16	55836763	55867249	43	6	0.33968	0.36705	CES1
ENSG00000159398	16	55880066	55989943	228	29	1.4101	0.079252	CES5A
ENSG00000087258	16	56225302	56391356	349	38	2.3512	0.0093558	GNAO1
ENSG00000159461	16	56395364	56459450	123	12	2.2402	0.012538	AMFR
ENSG00000167005	16	56463045	56486111	34	8	1.3433	0.089593	NUDT21
ENSG00000087263	16	56485402	56513012	56	8	1.5117	0.065307	OGFOD1
ENSG00000125124	16	56500748	56554195	91	9	1.1603	0.12297	BBS2
ENSG00000102891	16	56598961	56602869	9	4	0.98245	0.16294	MT4
ENSG00000087250	16	56622986	56625000	6	3	-0.88761	0.81262	MT3
ENSG00000125148	16	56642111	56643409	4	2	-1.2464	0.89368	MT2A
ENSG00000169715	16	56659387	56661024	6	3	-1.2375	0.89205	MT1E
ENSG00000268317	16	56662971	56666150	6	3	-2.6424	0.99588	AC026461.1
ENSG00000205364	16	56666145	56667898	9	3	-2.8438	0.99777	MT1M
ENSG00000205362	16	56672578	56673999	8	2	-2.5924	0.99523	MT1A
ENSG00000169688	16	56685811	56687116	7	2	-1.2926	0.90193	MT1B
ENSG00000198417	16	56691606	56694610	7	4	-0.68366	0.7529	MT1F
ENSG00000125144	16	56700643	56701977	5	2	-1.0441	0.85178	MT1G
ENSG00000205358	16	56703726	56705041	5	3	-0.61149	0.72956	MT1H
ENSG00000187193	16	56716336	56718108	6	3	-0.78363	0.78337	MT1X
ENSG00000102900	16	56764017	56878797	199	25	0.53213	0.29732	NUP93
ENSG00000070915	16	56899119	56949762	179	21	0.86914	0.19239	SLC12A3
ENSG00000051108	16	56965960	56977798	25	4	-0.062239	0.52481	HERPUD1
ENSG00000087237	16	56995762	57017757	56	13	0.074147	0.47045	CETP
ENSG00000140853	16	57023397	57117443	250	52	0.30902	0.37865	NLRC5
ENSG00000140848	16	57126449	57181878	141	29	0.044637	0.4822	CPNE2
ENSG00000172775	16	57186378	57220028	38	7	0.32942	0.37092	FAM192A
ENSG00000159579	16	57220049	57274387	76	11	0.39729	0.34558	RSPRY1
ENSG00000102931	16	57279010	57287516	9	2	-0.88392	0.81163	ARL2BP
ENSG00000102934	16	57290004	57318599	76	10	0.31486	0.37643	PLLP
ENSG00000102962	16	57392684	57400102	19	6	2.4497	0.0071489	CCL22
ENSG00000006210	16	57406370	57418960	33	8	2.5744	0.0050201	CX3CL1
ENSG00000102970	16	57438679	57449974	35	9	1.734	0.041458	CCL17
ENSG00000005194	16	57462081	57481440	53	12	2.7675	0.0028241	CIAPIN1
ENSG00000088682	16	57481337	57495187	25	7	4.0896	2.1608e-05	COQ9
ENSG00000102978	16	57496299	57505922	19	6	2.3566	0.0092212	POLR2C
ENSG00000125170	16	57505863	57521239	37	10	4.0611	2.442e-05	DOK4
ENSG00000135736	16	57546090	57570511	51	9	-0.13826	0.55498	CCDC102A
ENSG00000159618	16	57576333	57625593	128	14	-0.34739	0.63585	GPR114
ENSG00000205336	16	57644564	57698944	114	28	0.38008	0.35194	GPR56
ENSG00000182885	16	57702099	57723975	37	9	-0.78047	0.78244	GPR97
ENSG00000159625	16	57728705	57765717	68	9	-1.463	0.92826	CCDC135
ENSG00000140854	16	57769642	57791162	55	12	0.30898	0.37867	KATNB1
ENSG00000140859	16	57792129	57896957	296	35	-0.12212	0.5486	KIFC3
ENSG00000187185	16	57832098	57850850	30	7	0.75498	0.22513	CTD-2600O9.1
ENSG00000070729	16	57917503	58005020	159	36	0.034277	0.48633	CNGB1
ENSG00000159648	16	58010339	58022020	24	6	1.5472	0.06091	TEPP
ENSG00000166188	16	58028572	58034357	6	3	-0.60801	0.72841	ZNF319
ENSG00000103005	16	58033450	58055522	22	5	1.3755	0.084482	USB1
ENSG00000102996	16	58059470	58080805	19	5	-1.9947	0.97696	MMP15
ENSG00000070761	16	58147496	58163354	36	5	-1.4344	0.92427	C16orf80
ENSG00000070770	16	58191811	58231824	110	10	-0.82086	0.79414	CSNK2A2
ENSG00000103021	16	58265061	58317740	155	15	0.072159	0.47124	CCDC113
ENSG00000103023	16	58313901	58328951	56	4	-1.0869	0.86146	PRSS54
ENSG00000181938	16	58328984	58440048	260	27	0.49248	0.31119	GINS3
ENSG00000103034	16	58496750	58547532	76	20	1.8739	0.030472	NDRG4
ENSG00000103037	16	58549383	58554431	13	3	2.3371	0.0097161	SETD6
ENSG00000125107	16	58553855	58663790	272	12	2.4992	0.0062242	CNOT1
ENSG00000103042	16	58699013	58719008	61	10	2.9075	0.0018214	SLC38A7
ENSG00000125166	16	58741035	58768261	85	11	0.9458	0.17213	GOT2
ENSG00000260240	16	59743897	59788752	94	16	2.5541	0.0053229	RP11-105C20.2
ENSG00000150394	16	61681146	62070939	671	46	-0.45647	0.67597	CDH8
ENSG00000140937	16	64977656	65160015	388	32	0.23121	0.40858	CDH11
ENSG00000103035	16	74330673	74340186	8	4	2.3363	0.0097391	PSMD7
ENSG00000090863	16	74485856	74641012	343	21	2.0655	0.019439	GLG1
ENSG00000168411	16	74655292	74700779	128	15	3.2155	0.00065106	RFWD3
ENSG00000168404	16	74705753	74734858	54	16	4.0177	2.938e-05	MLKL
ENSG00000103089	16	74746853	74808729	153	26	1.8281	0.033765	FA2H
ENSG00000103091	16	74907468	75034071	295	35	0.30395	0.38058	WDR59
ENSG00000186187	16	75032928	75144892	192	17	1.376	0.084416	ZNRF1
ENSG00000166816	16	75145758	75150669	4	2	-0.055256	0.52203	LDHD
ENSG00000184517	16	75182390	75206134	85	8	1.0334	0.15071	ZFP1
ENSG00000168928	16	75237994	75241083	7	3	1.1722	0.12055	CTRB2
ENSG00000168925	16	75252898	75258822	24	5	0.68991	0.24513	CTRB1
ENSG00000050820	16	75262928	75301951	132	14	0.9975	0.15926	BCAR1
ENSG00000153774	16	75327596	75467383	339	10	1.3456	0.089218	CFDP1
ENSG00000261717	16	75446582	75498604	162	10	1.4962	0.067294	RP11-77K12.1
ENSG00000166822	16	75476952	75499395	67	9	1.3021	0.09644	TMEM170A
ENSG00000183196	16	75510949	75529282	19	9	-0.19596	0.57768	CHST6
ENSG00000260092	16	75562430	75579326	52	6	0.78719	0.21558	RP11-77K12.7
ENSG00000135702	16	75562433	75569145	15	5	0.94869	0.17139	CHST5
ENSG00000205084	16	75572015	75590184	53	5	0.80413	0.21066	TMEM231
ENSG00000034713	16	75600249	75611779	24	5	0.22592	0.41063	GABARAPL2
ENSG00000065457	16	75630879	75657198	80	12	0.60918	0.2712	ADAT1
ENSG00000065427	16	75661622	75682541	62	11	0.45584	0.32425	KARS
ENSG00000166848	16	75681684	75795770	265	17	0.72476	0.2343	TERF2IP
ENSG00000214325	16	75728367	75734089	12	4	0.33957	0.36709	AC025287.1
ENSG00000152910	16	76311176	76593135	906	39	0.58329	0.27985	CNTNAP4
ENSG00000261833	16	76587314	76669520	173	38	0.38477	0.3502	RP11-58C22.1
ENSG00000103111	16	77224732	77236302	38	6	2.6881	0.0035928	MON1B
ENSG00000205078	16	77233294	77247112	55	8	3.1062	0.00094738	SYCE1L
ENSG00000140873	16	77281710	77469011	844	45	0.80849	0.2094	ADAMTS18
ENSG00000140876	16	77756411	77776157	97	15	-1.1929	0.88354	NUDT7
ENSG00000171724	16	77822427	78014004	590	83	-0.93131	0.82415	VAT1L
ENSG00000166509	16	78056412	78100658	273	15	-0.33856	0.63253	CLEC3A
ENSG00000186153	16	78133310	79246564	5118	307	1.3545	0.08779	WWOX
ENSG00000178573	16	79619740	79634611	29	9	-0.53163	0.70251	MAF
ENSG00000140945	16	82660408	83830204	5102	286	3.2071	0.0006704	CDH13
ENSG00000230989	16	83841448	83853342	29	7	1.2078	0.11357	HSBP1
ENSG00000103150	16	83932731	83949787	71	6	-1.2947	0.90229	MLYCD
ENSG00000260300	16	83941738	83985058	152	20	-0.30292	0.61903	RP11-505K9.4
ENSG00000140961	16	83981887	83999937	72	10	0.19497	0.42271	OSGIN1
ENSG00000103154	16	84002237	84036381	197	19	0.057455	0.47709	NECAB2
ENSG00000166558	16	84043272	84076241	228	41	0.0814	0.46756	SLC38A8
ENSG00000140943	16	84087368	84150511	222	26	0.050183	0.47999	MBTPS1
ENSG00000103160	16	84155886	84178797	44	9	-1.2296	0.89057	HSDL1
ENSG00000154099	16	84178865	84212373	120	21	-1.1627	0.87752	DNAAF1
ENSG00000103168	16	84211458	84220669	40	9	0.56367	0.28649	TAF1C
ENSG00000140955	16	84224744	84230774	21	7	0.057785	0.47696	ADAD2
ENSG00000168418	16	84255823	84273356	58	13	0.38478	0.3502	KCNG4
ENSG00000103175	16	84328252	84363450	155	34	0.29503	0.38399	WFDC1
ENSG00000064270	16	84402133	84497793	501	59	0.84615	0.19873	ATP2C2
ENSG00000140950	16	84511681	84587639	410	38	0.95894	0.16879	TLDC1
ENSG00000103187	16	84599200	84651683	180	25	-0.83933	0.79936	COTL1
ENSG00000135686	16	84682131	84701292	66	11	0.88627	0.18774	KLHL36
ENSG00000103194	16	84733584	84813528	244	23	-0.29293	0.61521	USP10
ENSG00000103196	16	84853590	84954374	403	47	1.2888	0.098737	CRISPLD2
ENSG00000153786	16	85007787	85045141	159	15	-1.218	0.88839	ZDHHC7
ENSG00000135709	16	85061375	85127836	101	11	-0.4562	0.67588	KIAA0513
ENSG00000262304	17	3468738	3539543	7	1	-0.35111	0.63725	SHPK
ENSG00000197417	17	3511556	3539616	7	1	-0.35111	0.63725	SHPK
ENSG00000040531	17	3539762	3564836	89	10	1.4337	0.075823	CTNS
ENSG00000213977	17	3566196	3571976	11	4	0.30737	0.37928	TAX1BP3
ENSG00000257950	17	3566357	3599488	53	7	0.93905	0.17385	P2RX5-TAX1BP3
ENSG00000083454	17	3575493	3599698	44	6	0.98003	0.16354	P2RX5
ENSG00000083457	17	3617922	3704537	155	20	0.13099	0.44789	ITGAE
ENSG00000074356	17	3714460	3749545	56	9	-2.3043	0.9894	C17orf85
ENSG00000004660	17	3763609	3798185	44	12	0.063439	0.47471	CAMKK1
ENSG00000108405	17	3799886	3819794	25	5	-0.57981	0.71898	P2RX1
ENSG00000074370	17	3827169	3867736	86	10	-0.90147	0.81633	ATP2A3
ENSG00000074755	17	3907739	4046314	379	14	0.91354	0.18048	ZZEF1
ENSG00000167740	17	4046462	4090605	101	9	0.3216	0.37388	CYB5D2
ENSG00000185722	17	4067201	4167274	157	12	0.59201	0.27692	ANKFY1
ENSG00000132388	17	4172554	4269923	99	6	0.33827	0.36758	UBE2G1
ENSG00000182557	17	4336983	4391503	217	27	-1.134	0.87161	SPNS3
ENSG00000183018	17	4402133	4442330	77	15	1.7179	0.042905	SPNS2
ENSG00000132382	17	4442192	4458926	12	3	2.0884	0.018381	MYBBP1A
ENSG00000167741	17	4460222	4464113	7	3	-0.46103	0.67761	GGT6
ENSG00000188176	17	4487294	4511614	67	17	-0.31651	0.62419	SMTNL2
ENSG00000161905	17	4534197	4545589	20	6	-0.65267	0.74302	ALOX15
ENSG00000141456	17	4574679	4607632	67	6	0.41446	0.33927	PELP1
ENSG00000141480	17	4613784	4624794	15	3	0.28035	0.38961	ARRB2
ENSG00000161920	17	4634723	4636905	4	2	-0.86811	0.80733	MED11
ENSG00000161921	17	4636821	4643217	18	4	0.24924	0.40159	CXCL16
ENSG00000141497	17	4643319	4649411	10	6	-2.6205	0.99561	ZMYND15
ENSG00000142484	17	4675179	4686506	23	6	0.60373	0.27301	TM4SF5
ENSG00000182327	17	4692254	4693685	2	1	0.79519	0.21325	GLTPD2
ENSG00000142507	17	4699439	4701790	6	3	2.4243	0.0076696	PSMB6
ENSG00000129219	17	4710391	4726729	25	7	2.042	0.020573	PLD2
ENSG00000141503	17	4736683	4801356	123	12	1.7742	0.038016	MINK1
ENSG00000108556	17	4801069	4806369	18	6	1.4488	0.07369	CHRNE
ENSG00000205710	17	4802713	4806227	7	3	1.1119	0.13309	C17orf107
ENSG00000185245	17	4835592	4838325	3	2	3.1018	0.00096184	GP1BA
ENSG00000108528	17	4840425	4843546	3	1	-1.3298	0.90822	SLC25A11
ENSG00000108523	17	4843303	4848517	7	3	-0.22675	0.58969	RNF167
ENSG00000108518	17	4848947	4852356	11	5	1.0948	0.1368	PFN1
ENSG00000108515	17	4851387	4860426	6	3	0.99985	0.15869	ENO3
ENSG00000091640	17	4862521	4871167	14	6	1.5419	0.061552	SPAG7
ENSG00000108509	17	4871287	4890960	40	7	0.71054	0.23869	CAMTA2
ENSG00000196388	17	4891425	4900905	17	5	1.694	0.045134	INCA1
ENSG00000129250	17	4901243	4931696	56	10	2.6632	0.0038705	KIF1C
ENSG00000132517	17	4935895	4955304	51	7	2.1785	0.014685	SLC52A1
ENSG00000180787	17	4981543	4999669	32	7	1.6881	0.045699	ZFP3
ENSG00000167840	17	5008836	5026411	36	12	1.9422	0.026059	ZNF232
ENSG00000129204	17	5019733	5078329	102	11	2.5356	0.0056134	USP6
ENSG00000180626	17	5082831	5095178	18	6	2.6826	0.0036522	ZNF594
ENSG00000161929	17	5112256	5138155	66	9	2.6666	0.0038309	SCIMP
ENSG00000029725	17	5185558	5289129	286	20	0.96378	0.16758	RABEP1
ENSG00000108559	17	5264258	5323480	210	8	0.67951	0.24841	NUP88
ENSG00000129197	17	5322961	5336196	50	5	-0.29067	0.61435	RPAIN
ENSG00000108561	17	5336097	5352150	39	9	1.4107	0.079166	C1QBP
ENSG00000005100	17	5344232	5372380	62	14	1.6509	0.049379	DHX33
ENSG00000072849	17	5374571	5390131	36	9	1.4126	0.07889	DERL2
ENSG00000167842	17	5389605	5394134	21	5	1.5743	0.057706	MIS12
ENSG00000091592	17	5402747	5522744	454	18	0.88191	0.18891	NLRP1
ENSG00000179314	17	5675554	6027747	892	109	0.19029	0.42454	WSCD1
ENSG00000161973	17	8633252	8648537	41	6	0.67477	0.24991	CCDC42
ENSG00000183318	17	8656424	8661877	5	1	0.17064	0.43225	SPDYE4
ENSG00000185156	17	8700436	8702667	1	1	-0.48614	0.68657	MFSD6L
ENSG00000174083	17	8706041	8770994	76	11	-0.57347	0.71684	PIK3R6
ENSG00000141506	17	8782233	8869029	151	29	-0.4863	0.68662	PIK3R5
ENSG00000065320	17	8924859	9147317	595	58	3.0628	0.0010964	NTN1
ENSG00000170310	17	9153788	9479908	588	74	1.2863	0.099166	STX8
ENSG00000166596	17	9479944	9546776	61	13	-0.30709	0.62061	WDR16
ENSG00000154914	17	9548015	9633008	161	20	0.38192	0.35126	USP43
ENSG00000184544	17	9674751	9694614	43	7	-1.7703	0.96166	DHRS7C
ENSG00000214978	17	9694544	9725388	89	13	0.53664	0.29576	RP11-477N12.3
ENSG00000065325	17	9725523	9795419	201	16	-0.35811	0.63987	GLP2R
ENSG00000109047	17	9799637	9808938	30	4	-0.75385	0.77453	RCVRN
ENSG00000007237	17	9813926	10101868	710	114	1.4266	0.076841	GAS7
ENSG00000264194	17	10048831	10050277	5	2	-1.0577	0.85491	AC000003.2
ENSG00000006788	17	10201401	10276447	164	22	-1.3376	0.90949	MYH13
ENSG00000133020	17	10293639	10325267	38	5	-0.78621	0.78413	MYH8
ENSG00000264424	17	10346607	10372876	25	5	-0.43764	0.66918	MYH4
ENSG00000109061	17	10395624	10421860	19	5	-0.25266	0.59974	MYH1
ENSG00000125414	17	10424465	10453274	48	4	-0.19045	0.57552	MYH2
ENSG00000109063	17	10531843	10560626	60	5	0.28007	0.38971	MYH3
ENSG00000133028	17	10583654	10601692	18	2	-1.3001	0.90321	SCO1
ENSG00000170222	17	10600911	10614550	20	1	-0.019215	0.50767	ADPRM
ENSG00000187824	17	10602332	10633633	84	2	0.23371	0.40761	TMEM220
ENSG00000233670	17	10725792	10741762	25	5	-0.71018	0.7612	PIRT
ENSG00000188803	17	11144580	11467380	773	83	2.7478	0.0029994	SHISA6
ENSG00000007174	17	11501748	11873065	665	64	2.402	0.0081519	DNAH9
ENSG00000154957	17	11880756	11900827	27	5	1.1372	0.12773	ZNF18
ENSG00000065559	17	11924141	12047147	122	17	0.64589	0.25917	MAP2K4
ENSG00000141052	17	12569207	12672266	206	29	1.0154	0.15495	MYOCD
ENSG00000273452	17	12626199	12661542	38	10	-0.058149	0.52318	AC005358.1
ENSG00000006740	17	12692856	12894960	577	46	0.49925	0.3088	ARHGAP44
ENSG00000006744	17	12895708	12921504	116	6	0.33355	0.36936	ELAC2
ENSG00000153976	17	13399006	13505244	320	32	-0.58719	0.72146	HS3ST3A1
ENSG00000006695	17	13972813	14111994	273	30	-1.0972	0.86372	COX10
ENSG00000125430	17	14204400	14252721	101	27	-1.2859	0.90075	HS3ST3B1
ENSG00000109099	17	15133095	15168643	64	8	-0.17384	0.56901	PMP22
ENSG00000125409	17	15207128	15244958	97	12	-0.86267	0.80584	TEKT3
ENSG00000239704	17	15339332	15406922	161	21	-1.8281	0.96623	CDRT4
ENSG00000259024	17	15339338	15466875	248	26	-1.9174	0.97241	TVP23C-CDRT4
ENSG00000175106	17	15341205	15466909	247	26	-1.9182	0.97245	TVP23C
ENSG00000241322	17	15468798	15522826	46	9	-0.66055	0.74555	CDRT1
ENSG00000251537	17	15474805	15554967	55	10	-0.3884	0.65114	RP11-385D13.1
ENSG00000221926	17	15531274	15587625	62	12	-0.062976	0.52511	TRIM16
ENSG00000187607	17	15602891	15640874	34	9	-0.14906	0.55925	ZNF286A
ENSG00000255104	17	15603006	15648092	42	11	-0.42119	0.66319	ZNF286A
ENSG00000214946	17	15635561	15649476	10	3	-1.0951	0.86327	TBC1D26
ENSG00000170425	17	15848231	15879060	33	4	0.25663	0.39873	ADORA2B
ENSG00000214941	17	15879874	15903031	40	3	1.1184	0.13169	ZSWIM7
ENSG00000011295	17	15902694	15948329	86	6	0.41618	0.33864	TTC19
ENSG00000141027	17	15932471	16121499	255	8	0.45489	0.32459	NCOR1
ENSG00000227782	17	15943505	15943994	1	1	1.0979	0.13612	AC002553.1
ENSG00000108474	17	16120505	16252115	198	11	0.74071	0.22944	PIGL
ENSG00000166582	17	16245848	16256970	14	5	0.18699	0.42584	CENPV
ENSG00000170315	17	16284112	16286059	2	1	0.26036	0.39729	UBB
ENSG00000187688	17	16318856	16340317	44	7	-0.12314	0.549	TRPV2
ENSG00000181350	17	16344891	16395467	96	9	-1.0682	0.85728	FAM211A
ENSG00000189375	17	18538319	18565263	5	3	-1.1508	0.87509	TBC1D28
ENSG00000249459	17	18561742	18585575	19	5	-1.5183	0.93553	ZNF286B
ENSG00000108448	17	18601311	18639431	26	8	-1.8263	0.96609	TRIM16L
ENSG00000171931	17	18647326	18682662	51	9	-0.26916	0.6061	FBXW10
ENSG00000171928	17	18684308	18710027	24	6	-0.85567	0.80391	TVP23B
ENSG00000141127	17	18743398	18834581	220	13	-0.019773	0.50789	PRPSAP2
ENSG00000154025	17	18853658	18925908	69	16	-0.22772	0.59007	SLC5A10
ENSG00000188522	17	18872102	18908117	35	8	-0.60838	0.72853	FAM83G
ENSG00000154016	17	18923986	18950950	3	2	-0.31125	0.6222	GRAP
ENSG00000072134	17	19118928	19240028	55	7	0.53062	0.29784	EPN2
ENSG00000108641	17	19240867	19281495	28	4	0.032908	0.48687	B9D1
ENSG00000166484	17	19281034	19286857	1	1	-0.14196	0.55644	MAPK7
ENSG00000166482	17	19286755	19290553	2	1	0.029454	0.48825	MFAP4
ENSG00000128482	17	19314438	19320589	3	1	0.92679	0.17702	RNF112
ENSG00000142494	17	19398698	19482347	83	16	0.79765	0.21254	SLC47A1
ENSG00000072210	17	19551449	19580911	55	8	0.51655	0.30274	ALDH3A2
ENSG00000180638	17	19581601	19622292	93	15	0.47136	0.31869	SLC47A2
ENSG00000108602	17	19641297	19652256	9	3	0.61503	0.26927	ALDH3A1
ENSG00000083290	17	19674142	19771249	124	5	2.2367	0.012653	ULK2
ENSG00000108599	17	19807615	19881656	83	7	2.7868	0.0026614	AKAP10
ENSG00000128487	17	19912657	20222339	542	16	1.6183	0.052795	SPECC1
ENSG00000109046	17	25621102	25640657	28	6	2.9888	0.0014003	WSB1
ENSG00000141068	17	25783670	25953461	142	14	0.57785	0.28168	KSR1
ENSG00000108671	17	30771279	30810336	31	7	2.4669	0.006814	PSMD11
ENSG00000176749	17	30813637	30818274	1	1	-1.2035	0.8856	CDK5R1
ENSG00000176658	17	30819540	31204195	544	40	1.837	0.033107	MYO1D
ENSG00000006042	17	31254928	31272124	39	7	-0.62147	0.73285	TMEM98
ENSG00000141316	17	31297394	31324895	73	15	1.1313	0.12895	SPACA3
ENSG00000108684	17	31340105	32501983	2757	233	3.3446	0.00041198	ASIC2
ENSG00000268024	17	32581900	32582306	1	1	-1.1796	0.88091	AC005549.3
ENSG00000108691	17	32582304	32584222	3	1	-2.2583	0.98804	CCL2
ENSG00000108688	17	32597240	32599261	1	1	-1.277	0.8992	CCL7
ENSG00000172156	17	32612687	32615353	6	4	-2.0297	0.97881	CCL11
ENSG00000108700	17	32646055	32648421	4	1	0.1092	0.45652	CCL8
ENSG00000181374	17	32683471	32685629	1	1	-1.4856	0.9313	CCL13
ENSG00000108702	17	32687347	32690250	8	2	-2.4508	0.99287	CCL1
ENSG00000197322	17	32901142	32906388	14	6	1.9128	0.027887	C17orf102
ENSG00000181291	17	32907768	32966337	79	17	0.90769	0.18202	TMEM132E
ENSG00000132141	17	33254878	33308097	55	13	0.88065	0.18925	CCT6B
ENSG00000198783	17	33288549	33290205	2	1	0.91607	0.17982	ZNF830
ENSG00000005156	17	33307513	33332083	17	5	0.89554	0.18525	LIG3
ENSG00000092871	17	33333009	33416338	55	10	0.97515	0.16474	RFFL
ENSG00000267618	17	33338368	33448512	76	13	1.0559	0.14551	RAD51L3-RFFL
ENSG00000185379	17	33426811	33448541	17	5	1.0998	0.13572	RAD51D
ENSG00000073598	17	33448598	33457751	6	3	-0.98279	0.83715	FNDC8
ENSG00000073536	17	33455772	33469334	8	4	0.35414	0.36162	NLE1
ENSG00000141161	17	33474836	33516364	83	11	-1.5308	0.93709	UNC45B
ENSG00000164729	17	33519539	33521412	2	1	1.5835	0.056657	SLC35G3
ENSG00000166750	17	33570055	33600674	71	10	1.7196	0.042755	SLFN5
ENSG00000172716	17	33677324	33700720	40	10	0.41362	0.33957	SLFN11
ENSG00000172123	17	33738079	33760302	48	6	0.54016	0.29454	SLFN12
ENSG00000154760	17	33762115	33775856	27	8	1.6192	0.052705	SLFN13
ENSG00000205045	17	33791268	33864880	144	27	0.97174	0.16559	SLFN12L
ENSG00000236320	17	33875144	33885117	32	9	0.073127	0.47085	SLFN14
ENSG00000108733	17	33901814	33905882	8	4	1.9133	0.027852	PEX12
ENSG00000006125	17	33905065	34053436	377	21	2.4031	0.008128	AP2B1
ENSG00000141150	17	34058668	34070540	16	5	1.6415	0.050343	RASL10B
ENSG00000132139	17	34071530	34079897	9	4	1.5873	0.056226	GAS2L2
ENSG00000129270	17	34083268	34122711	63	8	1.9303	0.026786	MMP28
ENSG00000154768	17	34087916	34092098	7	3	1.8082	0.035286	C17orf50
ENSG00000172660	17	34136459	34191619	72	7	2.4981	0.0062427	TAF15
ENSG00000172653	17	34181955	34195895	17	4	2.5955	0.004723	C17orf66
ENSG00000161570	17	34198495	34207797	12	3	2.1869	0.014374	CCL5
ENSG00000187456	17	34245070	34257777	24	3	2.5193	0.0058792	RDM1
ENSG00000161572	17	34261522	34270703	21	4	2.9805	0.0014387	LYZL6
ENSG00000161573	17	34303529	34308532	13	3	0.77853	0.21813	CCL16
ENSG00000213494	17	34310327	34329100	58	7	1.6909	0.045426	CCL14
ENSG00000266956	17	34310692	34317306	13	2	2.2081	0.013619	CTB-186H2.3
ENSG00000161574	17	34310692	34328660	55	7	1.7281	0.041989	CCL15-CCL14
ENSG00000267596	17	34323476	34329084	15	4	0.89156	0.18631	CCL15
ENSG00000167236	17	34340096	34345005	11	2	1.3563	0.087505	CCL23
ENSG00000006074	17	34391640	34399392	13	3	-2.4008	0.99182	CCL18
ENSG00000006075	17	34415602	34417515	5	1	-0.98467	0.83761	CCL3
ENSG00000129277	17	34430983	34433014	9	2	-1.5674	0.94149	CCL4
ENSG00000108278	17	34842473	34855154	16	5	-0.057715	0.52301	ZNHIT3
ENSG00000141140	17	34851477	34899284	59	7	-0.11984	0.5477	MYO19
ENSG00000184886	17	34890847	34895159	3	1	0.35599	0.36093	PIGW
ENSG00000005955	17	34900737	34946278	42	7	1.1056	0.13445	GGNBP2
ENSG00000108272	17	34948228	34957235	11	3	1.4917	0.067895	DHRS11
ENSG00000129282	17	34958001	34965407	10	3	1.7411	0.040829	MRM1
ENSG00000132130	17	35294084	35301917	12	3	2.0435	0.020503	LHX1
ENSG00000108270	17	35306175	35414171	101	7	-0.21539	0.58527	AATF
ENSG00000132142	17	35441923	35766909	337	22	3.8949	4.9121e-05	ACACA
ENSG00000167230	17	35732928	35749662	15	6	1.7823	0.037352	C17orf78
ENSG00000108264	17	35766965	35839835	155	16	2.1291	0.016625	TADA2A
ENSG00000161326	17	35849937	35873603	48	10	2.3464	0.0094788	DUSP14
ENSG00000006114	17	35874900	35969544	47	10	1.2748	0.10119	SYNRG
ENSG00000108829	17	48452420	48474914	41	6	-0.28821	0.61341	LRRC59
ENSG00000167107	17	48503519	48552206	93	13	1.8528	0.031958	ACSF2
ENSG00000136457	17	48541857	48546327	5	2	2.1098	0.017437	CHAD
ENSG00000136444	17	48556161	48563336	9	2	1.0759	0.14099	RSAD1
ENSG00000136449	17	48585745	48608862	42	7	1.3737	0.084761	MYCBPAP
ENSG00000049283	17	48609904	48621111	21	8	3.3045	0.00047574	EPN3
ENSG00000006282	17	48620419	48633213	38	6	2.5807	0.00493	SPATA20
ENSG00000006283	17	48638429	48704835	108	15	1.3614	0.086689	CACNA1G
ENSG00000108846	17	48712138	48769613	87	24	0.83179	0.20276	ABCC3
ENSG00000154945	17	48770551	48785285	14	4	0.3977	0.34542	ANKRD40
ENSG00000108848	17	48796905	48833574	65	11	1.3442	0.089448	LUC7L3
ENSG00000173714	17	48912011	48919709	17	3	-1.2884	0.90119	WFIKKN2
ENSG00000141232	17	48939584	48945339	4	2	0.69009	0.24507	TOB1
ENSG00000008294	17	49039535	49198226	141	12	0.93355	0.17527	SPAG9
ENSG00000239672	17	49230897	49239789	27	5	1.5877	0.056172	NME1
ENSG00000243678	17	49230920	49249108	44	10	1.8444	0.03256	NME1-NME2
ENSG00000011052	17	49230951	49249105	44	10	1.8444	0.03256	NME2
ENSG00000011258	17	49254786	49337524	162	13	0.8726	0.19144	MBTD1
ENSG00000011260	17	49337889	49375297	70	8	1.0526	0.14625	UTP18
ENSG00000154975	17	49707674	50237377	1013	56	3.3694	0.00037664	CA10
ENSG00000226364	17	50939481	50976948	138	17	1.9237	0.027194	AC102948.2
ENSG00000227011	17	51062880	51065012	2	1	1.339	0.09028	C17orf112
ENSG00000141200	17	51900239	51902573	3	2	-0.34211	0.63387	KIF2B
ENSG00000153944	17	55333212	55762046	312	54	1.7558	0.039557	MSI2
ENSG00000166329	17	55821842	55822673	1	1	0.46032	0.32264	CCDC182
ENSG00000181610	17	55916842	55927417	19	7	0.8938	0.18572	MRPS23
ENSG00000180891	17	55938604	56032684	188	32	-0.11757	0.5468	CUEDC1
ENSG00000136451	17	56048910	56065620	18	3	1.5461	0.061045	VEZF1
ENSG00000266086	17	56066399	56082614	24	4	1.8083	0.035282	RP11-159D12.5
ENSG00000264364	17	56160776	56172897	11	4	1.787	0.036967	DYNLL2
ENSG00000141194	17	56232494	56233517	2	1	1.3422	0.089761	OR4D1
ENSG00000255713	17	56247017	56247940	1	1	1.0532	0.14612	OR4D2
ENSG00000121053	17	56270098	56282535	12	5	0.97633	0.16445	EPX
ENSG00000011143	17	56282803	56296966	14	5	0.57045	0.28419	MKS1
ENSG00000167419	17	56295909	56345879	61	13	0.95031	0.17098	LPO
ENSG00000005381	17	56347217	56358296	9	5	0.29841	0.3827	MPO
ENSG00000005379	17	56378592	56406152	57	11	0.84606	0.19876	BZRAP1
ENSG00000213246	17	56422539	56430454	15	4	-0.89609	0.8149	SUPT4H1
ENSG00000108375	17	56429861	56494956	88	12	0.7169	0.23672	RNF43
ENSG00000176160	17	56497528	56565745	75	11	0.88444	0.18823	HSF5
ENSG00000108389	17	56566898	56595266	32	8	0.63322	0.2633	MTMR4
ENSG00000108387	17	56597611	56618179	32	8	0.38143	0.35144	SEPT4
ENSG00000181013	17	56618948	56621729	2	1	0.71948	0.23592	C17orf47
ENSG00000121101	17	56634039	56769416	245	23	0.99428	0.16004	TEX14
ENSG00000108384	17	56769934	56811703	68	11	1.0609	0.14438	RAD51C
ENSG00000175175	17	56833230	57058983	299	17	0.60236	0.27347	PPM1E
ENSG00000108395	17	57059999	57184282	163	17	0.34959	0.36332	TRIM37
ENSG00000182628	17	57187312	57232630	39	8	0.28956	0.38608	SKA2
ENSG00000068489	17	57232860	57282066	60	6	0.81996	0.20612	PRR11
ENSG00000265303	17	57274927	57292587	20	4	0.9405	0.17348	CTD-2510F5.6
ENSG00000167447	17	57286761	57292608	5	2	0.47244	0.3183	SMG8
ENSG00000153982	17	57297828	57353328	78	6	0.61672	0.26871	GDPD1
ENSG00000175155	17	57409050	57479090	91	11	1.6965	0.044898	YPEL2
ENSG00000108406	17	57642886	57685706	16	3	1.7332	0.041528	DHX40
ENSG00000141367	17	57697219	57773671	76	5	0.95414	0.17001	CLTC
ENSG00000141378	17	57751997	57784987	30	5	0.97104	0.16576	PTRH2
ENSG00000062716	17	57784553	57919616	131	12	1.571	0.058097	VMP1
ENSG00000108423	17	57936851	57970304	47	8	1.0089	0.15652	TUBD1
ENSG00000108443	17	57970447	58027925	56	8	1.1559	0.12386	RPS6KB1
ENSG00000267318	17	58018269	58050462	29	5	1.524	0.063758	RP11-178C3.1
ENSG00000189050	17	58029601	58042122	15	3	1.5277	0.063294	RNFT1
ENSG00000068097	17	58120555	58156292	21	2	1.9616	0.024903	HEATR6
ENSG00000167434	17	58227297	58248260	17	4	0.2056	0.41855	CA4
ENSG00000170832	17	58256455	58499831	121	7	-0.17271	0.56856	USP32
ENSG00000141371	17	58469790	58508782	1	1	0.13888	0.44477	C17orf64
ENSG00000154229	17	64298754	64806861	679	59	3.2112	0.000661	PRKCA
ENSG00000133195	17	70642088	71088851	1026	115	1.8742	0.03045	SLC39A11
ENSG00000180616	17	71161151	71167185	8	2	-0.091476	0.53644	SSTR2
ENSG00000166685	17	71189129	71204646	25	4	-0.9782	0.83601	COG1
ENSG00000133193	17	71203492	71232892	98	6	-0.89984	0.8159	FAM104A
ENSG00000141219	17	71228372	71245091	66	2	-1.0156	0.8451	C17orf80
ENSG00000187959	17	71244588	71258491	19	4	-1.6529	0.95083	CPSF4L
ENSG00000179604	17	71279763	71308314	57	13	-0.77093	0.77963	CDC42EP4
ENSG00000069188	17	71330523	71640228	668	92	0.78947	0.21492	SDK2
ENSG00000172809	17	72199721	72206794	6	2	-0.68544	0.75347	RPL38
ENSG00000141540	17	72209653	72258155	100	12	2.798	0.0025713	TTYH2
ENSG00000171595	17	72270386	72311023	109	16	3.3719	0.00037329	DNAI2
ENSG00000196169	17	72322349	72351959	74	14	0.30718	0.37935	KIF19
ENSG00000268626	17	72346906	72348271	4	2	-0.066684	0.52658	AC103809.2
ENSG00000204347	17	72352555	72358085	15	3	-0.012112	0.50483	BTBD17
ENSG00000257008	17	72363546	72368761	2	1	1.2087	0.11339	GPR142
ENSG00000170412	17	72420990	72447792	49	12	-0.41793	0.662	GPRC5C
ENSG00000167851	17	72462555	72480933	63	14	-0.005723	0.50228	CD300A
ENSG00000178789	17	72517313	72527613	23	5	1.0541	0.14592	CD300LB
ENSG00000167850	17	72537247	72542282	14	4	1.6654	0.047914	CD300C
ENSG00000204345	17	72575504	72588422	27	6	0.75928	0.22384	CD300LD
ENSG00000182352	17	72580818	72590348	21	4	0.94685	0.17186	C17orf77
ENSG00000186407	17	72606026	72619897	37	8	-2.104	0.98231	CD300E
ENSG00000172794	17	72666717	72743474	77	14	1.9584	0.02509	RAB37
ENSG00000186074	17	72690452	72709117	21	6	1.8397	0.032909	CD300LF
ENSG00000109062	17	72744791	72765492	14	4	-1.5221	0.93601	SLC9A3R1
ENSG00000109065	17	72766686	72772506	16	2	-1.2766	0.89913	NAT9
ENSG00000109066	17	72772622	72835918	107	11	-0.36341	0.64185	TMEM104
ENSG00000161509	17	72838162	72857627	33	3	-0.72837	0.76681	GRIN2C
ENSG00000161513	17	72858619	72869156	23	2	-0.34883	0.63639	FDXR
ENSG00000172782	17	72873428	72889708	28	5	0.92285	0.17804	FADS6
ENSG00000182040	17	72912176	72919351	4	2	0.34104	0.36654	USH1G
ENSG00000183034	17	72920370	72930007	3	1	0.1042	0.4585	OTOP2
ENSG00000182938	17	72931814	72946087	25	8	1.6005	0.054748	OTOP3
ENSG00000167861	17	72946838	72969261	33	8	2.8822	0.0019745	HID1
ENSG00000109089	17	72983727	73001895	15	6	0.78147	0.21726	CDR2L
ENSG00000167862	17	73008765	73017356	22	5	0.84672	0.19858	ICT1
ENSG00000180901	17	73028670	73061984	88	13	0.77946	0.21785	KCTD2
ENSG00000167863	17	73034958	73043080	22	7	0.4442	0.32845	ATP5H
ENSG00000170190	17	73083822	73102257	68	11	-0.43904	0.66968	SLC16A5
ENSG00000125449	17	73106047	73126360	32	6	1.3852	0.082991	ARMC7
ENSG00000125458	17	73126320	73127890	4	2	0.80717	0.20979	NT5C
ENSG00000189159	17	73131343	73164376	40	7	1.7053	0.044072	HN1
ENSG00000188612	17	73163408	73179078	18	5	1.5459	0.061061	SUMO2
ENSG00000125450	17	73201754	73231853	35	5	1.017	0.15457	NUP85
ENSG00000125447	17	73232694	73258444	30	4	1.2208	0.11109	GGA3
ENSG00000125445	17	73257755	73262454	6	1	0.41946	0.33744	MRPS7
ENSG00000125457	17	73262309	73267308	2	1	1.7735	0.038075	MIF4GD
ENSG00000125454	17	73269073	73285591	33	4	1.4307	0.07626	SLC25A19
ENSG00000177885	17	73314157	73401790	162	9	0.74376	0.22851	GRB2
ENSG00000177728	17	73437240	73496171	118	12	0.79687	0.21276	KIAA0195
ENSG00000177303	17	73496342	73511664	36	5	1.5412	0.061631	CASKIN2
ENSG00000182173	17	73512141	73520820	35	5	0.8224	0.20543	TSEN54
ENSG00000073350	17	73521161	73571289	187	21	0.80782	0.2096	LLGL2
ENSG00000266714	17	73584139	73622929	128	17	0.62685	0.26538	MYO15B
ENSG00000108469	17	73622925	73663269	31	4	1.615	0.053156	RECQL5
ENSG00000204323	17	73629514	73637484	6	3	0.88653	0.18767	SMIM5
ENSG00000161526	17	73663196	73704142	39	5	1.7301	0.041808	SAP30BP
ENSG00000132470	17	73717408	73753899	44	10	0.077941	0.46894	ITGB4
ENSG00000108479	17	73747675	73761792	18	6	1.9074	0.028237	GALK1
ENSG00000132475	17	73772515	73781974	16	6	1.2816	0.099988	H3F3B
ENSG00000132478	17	73780681	73821886	70	12	1.7656	0.038733	UNK
ENSG00000092929	17	73823306	73840798	49	7	-0.20293	0.5804	UNC13D
ENSG00000132471	17	73841780	73852588	21	4	1.3482	0.088798	WBP2
ENSG00000132481	17	73870242	73874656	8	2	1.1462	0.12585	TRIM47
ENSG00000141569	17	73876416	73893084	30	5	1.6911	0.04541	TRIM65
ENSG00000204316	17	73894724	73905899	14	5	0.89519	0.18534	MRPL38
ENSG00000267426	17	73894726	73926210	34	7	1.0289	0.15176	RP11-552F3.12
ENSG00000188878	17	73905655	73937221	34	6	0.91523	0.18004	FBF1
ENSG00000161533	17	73937588	73975515	105	13	1.0166	0.15466	ACOX1
ENSG00000257949	17	73975301	73996667	48	10	0.59618	0.27553	TEN1
ENSG00000250506	17	73996987	74002080	9	3	0.26309	0.39624	CDK3
ENSG00000167880	17	74000583	74023533	38	8	0.5658	0.28576	EVPL
ENSG00000167881	17	74035184	74068734	46	4	0.79649	0.21287	SRP68
ENSG00000186919	17	74068042	74079747	5	1	0.86028	0.19482	ZACN
ENSG00000182473	17	74077087	74117657	75	8	1.1036	0.13488	EXOC7
ENSG00000129654	17	74132414	74137380	8	3	2.7991	0.0025619	FOXJ1
ENSG00000141576	17	74138534	74236454	174	20	2.0491	0.020226	RNF157
ENSG00000185262	17	74261283	74267375	13	4	1.4613	0.071961	UBALD2
ENSG00000129646	17	74270130	74303761	90	9	1.5865	0.056313	QRICH2
ENSG00000161542	17	74305567	74380602	186	24	0.1921	0.42383	PRPSAP1
ENSG00000176170	17	74372665	74383941	29	11	0.58121	0.28055	SPHK1
ENSG00000175931	17	74385532	74449288	130	16	-0.047858	0.51909	UBE2O
ENSG00000129673	17	74449433	74466199	40	10	-0.14198	0.55645	AANAT
ENSG00000129667	17	74466973	74497872	81	13	1.1568	0.12369	RHBDF2
ENSG00000161544	17	74523438	74547257	25	3	0.78999	0.21477	CYGB
ENSG00000214140	17	74523668	74549660	27	3	0.78007	0.21767	PRCD
ENSG00000070731	17	74559792	74583038	63	7	1.2572	0.10435	ST6GALNAC2
ENSG00000070526	17	74620843	74639920	46	7	0.84625	0.19871	ST6GALNAC1
ENSG00000182534	17	74668633	74707098	102	10	2.1335	0.016443	MXRA7
ENSG00000070495	17	74708919	74722866	11	3	2.7026	0.0034396	JMJD6
ENSG00000181038	17	74722912	74730018	3	2	-0.94277	0.8271	METTL23
ENSG00000267168	17	74729060	74734604	4	2	0.43645	0.33126	RP11-318A15.7
ENSG00000161547	17	74730197	74733456	2	1	0.964	0.16752	SRSF2
ENSG00000092931	17	74731947	74777531	17	6	2.4329	0.0074888	MFSD11
ENSG00000167889	17	74864538	74946475	354	41	0.3791	0.35231	MGAT5B
ENSG00000129657	17	75082798	75213179	383	35	-0.17087	0.56784	SEC14L1
ENSG00000184640	17	75276651	75496678	402	44	-0.34515	0.63501	SEPT9
ENSG00000173213	18	47225	73545	36	4	0.52595	0.29946	RP11-683L23.1
ENSG00000101557	18	158383	214629	89	13	1.2149	0.1122	USP14
ENSG00000079134	18	214520	268050	76	9	1.0446	0.1481	THOC1
ENSG00000158270	18	319361	500722	628	61	-0.25819	0.60187	COLEC12
ENSG00000177143	18	580367	581524	2	1	0.048447	0.48068	CETN1
ENSG00000079101	18	596988	650334	94	16	-0.44038	0.67017	CLUL1
ENSG00000176912	18	641320	658340	28	6	0.49507	0.31027	C18orf56
ENSG00000176890	18	657604	673578	37	3	1.0131	0.1555	TYMS
ENSG00000132199	18	670324	712676	165	12	0.88821	0.18721	ENOSF1
ENSG00000176105	18	721588	812547	195	17	1.4906	0.068028	YES1
ENSG00000141433	18	904944	912173	3	1	0.25722	0.39851	ADCYAP1
ENSG00000101574	18	2537524	2571508	91	10	0.6142	0.26954	METTL4
ENSG00000080986	18	2571510	2616634	99	12	-0.71721	0.76338	NDC80
ENSG00000101596	18	2655737	2805015	455	20	0.59784	0.27497	SMCHD1
ENSG00000132205	18	2847028	2915991	79	20	0.60135	0.2738	EMILIN2
ENSG00000101577	18	2916992	3013313	212	20	0.54196	0.29392	LPIN2
ENSG00000101605	18	3066805	3220106	452	58	-1.7044	0.95585	MYOM1
ENSG00000101608	18	3247479	3256234	30	4	-0.60855	0.72859	MYL12A
ENSG00000118680	18	3261907	3278282	65	3	-1.1683	0.87867	MYL12B
ENSG00000177426	18	3411606	3458409	71	15	-0.78445	0.78361	TGIF1
ENSG00000170579	18	3496030	4455335	2142	229	-0.98025	0.83652	DLGAP1
ENSG00000231824	18	5145284	5197502	114	21	-0.16942	0.56727	C18orf42
ENSG00000198081	18	5289018	5297052	16	3	1.7325	0.041591	ZBTB14
ENSG00000082397	18	5392383	5630699	468	50	0.51996	0.30155	EPB41L3
ENSG00000206432	18	5882071	5895954	20	5	2.1981	0.013969	TMEM200C
ENSG00000154655	18	5954705	6415236	887	73	1.8914	0.029283	L3MBTL4
ENSG00000265944	18	6511415	6590652	210	36	-1.3723	0.91501	C18orf64
ENSG00000088756	18	6729717	6915715	351	38	3.2394	0.00059885	ARHGAP28
ENSG00000101680	18	6941743	7117813	349	60	0.40213	0.34379	LAMA1
ENSG00000173482	18	7566780	8406859	1792	123	3.0412	0.0011782	PTPRM
ENSG00000268046	18	8336437	8337038	1	1	1.0428	0.14852	AP001094.1
ENSG00000206418	18	8609443	8639379	76	7	1.483	0.06904	RAB12
ENSG00000168502	18	8705659	8832776	268	36	-0.03388	0.51351	SOGA2
ENSG00000178127	18	9102628	9134343	41	7	1.4159	0.078397	NDUFV2
ENSG00000101745	18	9136226	9285983	261	15	0.58588	0.27898	ANKRD12
ENSG00000128791	18	9334765	9402418	155	13	-1.0456	0.85212	TWSG1
ENSG00000017797	18	9475007	9538114	178	21	1.6066	0.054067	RALBP1
ENSG00000154845	18	9546789	9615238	151	18	1.8579	0.031593	PPP4R1
ENSG00000168461	18	9708162	9862548	417	73	-2.2012	0.98614	RAB31
ENSG00000168454	18	9885763	9889272	11	4	0.91585	0.17987	TXNDC2
ENSG00000101558	18	9913999	9960018	98	14	0.94465	0.17242	VAPA
ENSG00000154856	18	10454625	10489945	90	14	0.15662	0.43777	APCDD1
ENSG00000134265	18	10525902	10552758	56	5	0.50571	0.30653	NAPG
ENSG00000154864	18	10666480	11148587	1313	110	0.080372	0.46797	PIEZO2
ENSG00000141404	18	11688955	11885684	438	25	-1.0214	0.84646	GNAL
ENSG00000154889	18	11882621	11909222	82	13	-1.6175	0.94711	MPPE1
ENSG00000183206	18	14507338	14543584	19	4	-0.14871	0.55911	POTEC
ENSG00000180777	18	14728271	14852737	207	13	0.34922	0.36346	ANKRD30B
ENSG00000067900	18	18526867	18691812	74	9	-0.5821	0.71975	ROCK1
ENSG00000141449	18	18822203	19105378	223	16	-0.83806	0.799	GREB1L
ENSG00000141446	18	19109242	19180845	58	6	-0.61032	0.72918	ESCO1
ENSG00000167088	18	19192228	19210417	19	3	-0.95872	0.83115	SNRPD1
ENSG00000158201	18	19230858	19284766	61	6	-0.58449	0.72055	ABHD3
ENSG00000101752	18	19284918	19450918	178	13	-0.31463	0.62348	MIB1
ENSG00000171885	18	24432002	24445782	27	6	-0.074106	0.52954	AQP4
ENSG00000154080	18	24495595	24765281	619	36	1.7658	0.038713	CHST9
ENSG00000170558	18	25530930	25757410	373	32	1.9473	0.025751	CDH2
ENSG00000134762	18	28569974	28622781	124	14	1.3303	0.091702	DSC3
ENSG00000134755	18	28645940	28682378	37	10	0.76033	0.22353	DSC2
ENSG00000134765	18	28709199	28742819	114	9	0.14622	0.44187	DSC1
ENSG00000134760	18	28898052	28936992	120	7	-0.55066	0.70907	DSG1
ENSG00000175065	18	28956740	28994875	59	6	1.9782	0.023951	DSG4
ENSG00000134757	18	29027758	29058665	100	12	-1.9664	0.97537	DSG3
ENSG00000046604	18	29078006	29128971	97	12	0.77421	0.2194	DSG2
ENSG00000118271	18	29171689	29178974	8	2	-1.2901	0.90149	TTR
ENSG00000118276	18	29202210	29265799	94	13	0.078138	0.46886	B4GALT6
ENSG00000141437	18	29339525	29340843	2	1	1.3676	0.085724	SLC25A52
ENSG00000153339	18	29409136	29533099	216	18	-0.6317	0.73621	TRAPPC8
ENSG00000101695	18	29598335	29653176	91	15	-0.20045	0.57944	RNF125
ENSG00000134758	18	29671818	29711524	71	11	-0.81902	0.79361	RNF138
ENSG00000141441	18	29704840	30050447	689	44	0.86169	0.19443	GAREM
ENSG00000141434	18	29765032	29800367	86	11	1.7275	0.042042	MEP1B
ENSG00000197705	18	30252634	30353025	183	6	0.14033	0.4442	KLHL14
ENSG00000228835	18	30349758	30354376	5	2	0.77226	0.21998	AC012123.1
ENSG00000166960	18	30517366	31021065	822	20	4.4454	4.3868e-06	CCDC178
ENSG00000141431	18	31158579	31331156	284	21	3.9939	3.2493e-05	ASXL3
ENSG00000101746	18	31431064	31804916	635	40	3.085	0.0010178	NOL4
ENSG00000078142	18	39535171	39667794	155	11	1.6033	0.054433	PIK3C3
ENSG00000152214	18	40323192	40695657	666	44	1.4823	0.069126	RIT2
ENSG00000132872	18	40847843	40857615	7	2	1.1817	0.11866	SYT4
ENSG00000132874	18	42792960	43263072	8	2	-0.82203	0.79447	SLC14A2
ENSG00000141469	18	43304092	43332485	95	6	-0.59416	0.7238	SLC14A1
ENSG00000197046	18	43405477	43424045	23	7	-2.2214	0.98684	SIGLEC15
ENSG00000152223	18	43427574	43547240	207	20	-0.68605	0.75366	EPG5
ENSG00000152229	18	43563502	43652238	188	13	0.39649	0.34587	PSTPIP2
ENSG00000152234	18	43664110	43684300	78	8	1.378	0.084096	ATP5A1
ENSG00000152240	18	43684298	43708299	56	7	2.2154	0.013365	HAUS1
ENSG00000152242	18	43753519	43846949	100	8	0.75184	0.22607	C18orf25
ENSG00000141622	18	43906772	44043103	267	37	-0.50225	0.69225	RNF165
ENSG00000167210	18	44056935	44236996	463	60	2.6489	0.0040373	LOXHD1
ENSG00000101638	18	44259081	44339220	236	46	0.80667	0.20993	ST8SIA5
ENSG00000078043	18	44388353	44500123	199	14	0.98346	0.16269	PIAS2
ENSG00000167216	18	44497455	44627658	264	18	0.78897	0.21506	KATNAL2
ENSG00000206181	18	44558943	44561988	7	2	0.9701	0.166	TCEB3B
ENSG00000167220	18	44633774	44676891	116	14	-0.011683	0.50466	HDHD2
ENSG00000267228	18	44661027	44702652	120	11	-0.094137	0.5375	IER3IP1
ENSG00000134049	18	44681413	44702745	53	6	-0.010488	0.50418	IER3IP1
ENSG00000215474	18	44746293	44775554	53	8	0.86826	0.19263	SKOR2
ENSG00000175387	18	45357922	45457515	149	10	-0.64823	0.74158	SMAD2
ENSG00000141639	18	48086448	48258194	274	33	0.86727	0.1929	MAPK4
ENSG00000134042	18	48324574	48351772	64	14	1.3039	0.096135	MRO
ENSG00000082212	18	48405419	48474691	73	11	-0.080319	0.53201	ME2
ENSG00000141642	18	48494361	48514491	15	4	0.47251	0.31828	ELAC1
ENSG00000267699	18	48494389	48584514	72	5	0.59782	0.27498	RP11-729L2.2
ENSG00000141646	18	48494410	48611415	90	6	0.69991	0.24199	SMAD4
ENSG00000176624	18	48700920	48744674	77	6	2.7061	0.0034044	MEX3C
ENSG00000091157	18	54318574	54698828	100	15	3.1583	0.00079333	WDR7
ENSG00000228075	18	54814293	54817531	9	3	1.5391	0.061891	BOD1L2
ENSG00000177511	18	55018044	55038962	36	5	1.3012	0.0966	ST8SIA3
ENSG00000119547	18	55102917	55158529	143	15	1.7815	0.037416	ONECUT2
ENSG00000066926	18	55215515	55254004	88	17	0.68198	0.24762	FECH
ENSG00000134440	18	55267888	55289445	47	9	-0.70156	0.75852	NARS
ENSG00000081923	18	55313658	55470333	352	47	-0.84615	0.80127	ATP8B1
ENSG00000049759	18	55711599	56068772	832	73	2.036	0.020875	NEDD4L
ENSG00000198796	18	56148479	56296189	415	53	0.74042	0.22952	ALPK2
ENSG00000172175	18	56338618	56417371	164	16	-0.25984	0.6025	MALT1
ENSG00000074657	18	56529832	56653712	236	26	0.43903	0.33032	ZNF532
ENSG00000101542	18	59000815	59223006	193	45	-0.00716	0.50286	CDH20
ENSG00000176641	18	59475296	59561480	251	30	1.1695	0.1211	RNF152
ENSG00000197563	18	59710800	59854351	473	15	-0.077836	0.53102	PIGN
ENSG00000134444	18	59854491	59974355	265	16	0.080064	0.46809	KIAA1468
ENSG00000141655	18	59992520	60058516	202	36	1.8566	0.031685	TNFRSF11A
ENSG00000141664	18	60190240	60254942	124	16	3.9934	3.2564e-05	ZCCHC2
ENSG00000081913	18	60382672	60647666	363	21	4.2591	1.0264e-05	PHLPP1
ENSG00000171791	18	60790579	60987361	363	65	-1.2049	0.88588	BCL2
ENSG00000119537	18	60994959	61034743	70	9	0.2633	0.39616	KDSR
ENSG00000119541	18	61056423	61089716	56	7	0.7889	0.21509	VPS4B
ENSG00000206075	18	61143994	61172318	100	8	0.60066	0.27403	SERPINB5
ENSG00000166634	18	61223393	61234244	25	3	0.88196	0.1889	SERPINB12
ENSG00000197641	18	61254223	61271873	18	4	-0.44185	0.6707	SERPINB13
ENSG00000206073	18	61304493	61311532	3	1	0.17332	0.4312	SERPINB4
ENSG00000057149	18	61322431	61329197	8	3	0.15568	0.43814	SERPINB3
ENSG00000166396	18	61420169	61472604	152	15	-0.39191	0.65244	SERPINB7
ENSG00000197632	18	61538926	61571124	98	3	-0.96633	0.83306	SERPINB2
ENSG00000242550	18	61564408	61603345	155	6	-0.90225	0.81654	SERPINB10
ENSG00000268706	18	61602042	61609601	15	2	-0.41144	0.65963	AC009802.1
ENSG00000221887	18	61616535	61649008	69	9	-1.6324	0.9487	HMSD
ENSG00000166401	18	61637159	61672278	50	15	-0.52495	0.70019	SERPINB8
ENSG00000081138	18	63417488	63548638	325	15	0.33533	0.36869	CDH7
ENSG00000071991	18	64168320	64271375	158	19	-0.56853	0.71516	CDH19
ENSG00000171451	18	65173819	65184217	12	4	0.66999	0.25143	DSEL
ENSG00000166479	18	66340925	66382535	75	6	-0.49064	0.68816	TMX3
ENSG00000150636	18	66382446	66722426	793	51	1.3302	0.091721	CCDC102B
ENSG00000264472	18	66567018	66569492	5	2	0.46313	0.32164	RP11-861L17.3
ENSG00000206052	18	67068291	67516323	1224	107	1.8383	0.033007	DOK6
ENSG00000150637	18	67498394	67629039	251	34	-0.16103	0.56397	CD226
ENSG00000176225	18	67671029	67873181	369	16	0.10553	0.45798	RTTN
ENSG00000170677	18	67956137	67997436	114	18	0.38991	0.3483	SOCS6
ENSG00000266258	18	68002675	68019695	38	7	1.5814	0.056892	RP11-41O4.1
ENSG00000263417	18	68297755	68317980	62	10	-0.3666	0.64304	GTSCR1
ENSG00000265352	18	69399851	69455364	210	18	-0.29308	0.61527	RP11-723G8.2
ENSG00000141668	18	70203915	70305756	211	22	-0.8868	0.81241	CBLN2
ENSG00000166342	18	70409549	70535381	326	30	1.3732	0.084847	NETO1
ENSG00000263711	18	70818476	70931715	199	22	0.43336	0.33238	RP11-169F17.1
ENSG00000141665	18	71740588	71815100	194	10	0.669	0.25175	FBXO15
ENSG00000075336	18	71815746	71826197	37	3	1.2575	0.10429	TIMM21
ENSG00000166347	18	71920530	71959251	84	7	-1.1323	0.87125	CYB5A
ENSG00000206043	18	71983048	72026422	59	10	0.30291	0.38098	C18orf63
ENSG00000187773	18	72102963	72125179	37	10	-1.0467	0.85239	FAM69C
ENSG00000133313	18	72163051	72188366	74	11	-0.95207	0.82947	CNDP2
ENSG00000150656	18	72201675	72254448	110	27	-0.050926	0.52031	CNDP1
ENSG00000215421	18	72265106	72777627	704	32	2.8669	0.0020722	ZNF407
ENSG00000180011	18	72907063	72921303	21	5	0.70145	0.24151	ZADH2
ENSG00000179981	18	72922710	73001905	183	24	-0.66293	0.74631	TSHZ1
ENSG00000264116	18	73118967	73130995	22	5	1.2086	0.1134	RP11-321M21.3
ENSG00000206026	18	73121431	73139658	46	6	1	0.15865	SMIM21
ENSG00000141934	19	281040	291393	18	6	-1.1908	0.88313	PPAP2C
ENSG00000105556	19	305575	344798	125	10	-0.90888	0.81829	MIER2
ENSG00000105549	19	361750	376013	19	5	-0.10469	0.54169	THEG
ENSG00000183186	19	405438	409139	1	1	-2.5705	0.99492	C2CD4C
ENSG00000129946	19	416583	460996	45	10	-0.26374	0.60401	SHC2
ENSG00000181781	19	463346	474983	5	2	-0.49386	0.6893	ODF3L2
ENSG00000099866	19	489176	505347	11	4	1.7487	0.040169	MADCAM1
ENSG00000141933	19	507299	519654	2	1	-0.89354	0.81422	TPGS1
ENSG00000099804	19	531714	542097	3	2	1.2401	0.10746	CDC34
ENSG00000197540	19	544034	549919	6	3	0.31922	0.37478	GZMM
ENSG00000172270	19	571297	583493	30	2	-0.98399	0.83744	BSG
ENSG00000099822	19	589893	617159	2	1	-0.94681	0.82813	HCN2
ENSG00000099821	19	617223	633597	22	4	0.59276	0.27667	POLRMT
ENSG00000070388	19	639879	643703	3	2	-0.97842	0.83607	FGF22
ENSG00000070423	19	647526	663277	5	2	1.1344	0.12832	RNF126
ENSG00000070404	19	676392	683385	4	2	-0.20077	0.57956	FSTL3
ENSG00000185198	19	685521	695460	45	7	0.63186	0.26374	PRSS57
ENSG00000099864	19	708953	748329	23	6	1.9356	0.026456	PALM
ENSG00000099812	19	751126	764319	6	1	-1.1327	0.87132	MISP
ENSG00000011304	19	797075	812327	12	3	2.0195	0.021719	PTBP1
ENSG00000172232	19	825097	832017	1	1	1.2223	0.1108	AZU1
ENSG00000196415	19	840963	848175	1	1	0.0018042	0.49928	PRTN3
ENSG00000175221	19	867962	893218	23	2	1.2116	0.11283	MED16
ENSG00000198858	19	896503	913240	3	1	-0.42379	0.66414	R3HDM4
ENSG00000116014	19	917287	921015	2	1	-1.8245	0.96597	KISS1R
ENSG00000116017	19	925781	975939	40	5	0.3692	0.35599	ARID3A
ENSG00000065268	19	983174	994569	33	2	-1.0169	0.84541	WDR18
ENSG00000116032	19	1000418	1009731	29	6	2.1935	0.014135	GRIN3B
ENSG00000182087	19	1009647	1021117	46	9	2.2619	0.011851	TMEM259
ENSG00000064666	19	1026298	1039068	17	4	1.6296	0.051595	CNN2
ENSG00000064687	19	1040102	1065571	61	10	0.47304	0.31809	ABCA7
ENSG00000180448	19	1065922	1086627	40	9	2.2542	0.012092	HMHA1
ENSG00000099817	19	1086594	1095598	12	4	1.4738	0.070267	POLR2E
ENSG00000167468	19	1103936	1106787	4	2	-2.2092	0.98642	GPX4
ENSG00000064932	19	1107636	1174282	45	8	-0.39235	0.6526	SBNO2
ENSG00000087903	19	5993175	6199583	63	6	0.28469	0.38794	RFX2
ENSG00000171291	19	11959541	11994565	80	11	1.1738	0.12023	ZNF439
ENSG00000198429	19	11998599	12025144	53	7	1.3359	0.090797	ZNF69
ENSG00000196757	19	12035883	12061588	61	6	-0.12019	0.54783	ZNF700
ENSG00000267179	19	12035890	12090105	148	8	-0.33713	0.63199	ZNF763
ENSG00000197054	19	12035890	12091196	156	8	-0.3417	0.63371	ZNF763
ENSG00000197647	19	12125547	12146556	30	4	0.35254	0.36222	ZNF433
ENSG00000257355	19	12128703	12163782	54	5	0.28292	0.38862	CTD-2006C1.10
ENSG00000257446	19	12154620	12167127	19	2	0.2246	0.41115	ZNF878
ENSG00000223547	19	12175514	12192380	31	2	0.25488	0.39941	ZNF844
ENSG00000188474	19	12203078	12225491	34	6	0.35691	0.36058	ZNF788
ENSG00000214189	19	12203078	12248050	68	10	0.37692	0.35312	ZNF788
ENSG00000132010	19	12203658	12251222	73	10	0.35689	0.36059	ZNF20
ENSG00000213297	19	12242932	12267546	30	4	0.51523	0.3032	ZNF625-ZNF20
ENSG00000257591	19	12251032	12267546	17	3	0.63433	0.26293	ZNF625
ENSG00000196646	19	12273879	12300064	31	7	0.45945	0.32296	ZNF136
ENSG00000197857	19	12335501	12405702	130	10	0.29374	0.38448	ZNF44
ENSG00000188868	19	12428291	12444534	23	2	-0.74236	0.77107	ZNF563
ENSG00000198342	19	12460185	12476719	8	4	0.24106	0.40475	ZNF442
ENSG00000268744	19	12490003	12512088	13	2	1.8243	0.034055	CTD-3105H18.14
ENSG00000196466	19	12500830	12512085	2	1	0.95087	0.17084	ZNF799
ENSG00000268870	19	12502763	12551896	174	5	-0.45248	0.67454	CTD-3105H18.16
ENSG00000180855	19	12540521	12551926	48	3	-0.50464	0.6931	ZNF443
ENSG00000269755	19	12543917	12595630	149	9	-0.53806	0.70473	CTD-3105H18.18
ENSG00000242852	19	12571998	12624668	108	9	-0.053709	0.52142	ZNF709
ENSG00000196826	19	12572373	12662288	155	17	0.719	0.23607	ZNF709
ENSG00000249709	19	12636184	12662356	30	7	2.5333	0.0056503	ZNF564
ENSG00000269693	19	12636534	12691789	67	13	2.5369	0.0055925	CTD-2192J16.20
ENSG00000188033	19	12688775	12750912	68	5	1.3961	0.081344	ZNF490
ENSG00000173875	19	12721732	12742735	23	3	1.3677	0.085701	ZNF791
ENSG00000269242	19	12754645	12759211	4	2	1.2594	0.10395	CTD-2192J16.22
ENSG00000104774	19	12757325	12777556	17	6	1.3151	0.094245	MAN2B1
ENSG00000123154	19	12777614	12786646	5	3	1.9479	0.025711	WDR83
ENSG00000105583	19	12778885	12782170	1	1	1.4985	0.066999	WDR83OS
ENSG00000095059	19	12786531	12792716	3	2	0.78386	0.21656	DHPS
ENSG00000132004	19	12798867	12807457	1	1	0.27853	0.3903	FBXW9
ENSG00000105576	19	12810008	12834825	10	6	2.5561	0.0052933	TNPO2
ENSG00000123144	19	12841454	12845589	1	1	1.5605	0.059318	C19orf43
ENSG00000198356	19	12847953	12859137	3	2	0.79454	0.21344	ASNA1
ENSG00000039987	19	12862516	12869272	2	1	0.61886	0.268	BEST2
ENSG00000095066	19	12873817	12983554	203	21	-0.031447	0.51254	HOOK2
ENSG00000171223	19	12902310	12904124	1	1	-1.724	0.95765	JUNB
ENSG00000167815	19	12907634	12912694	16	4	-0.059376	0.52367	PRDX2
ENSG00000104889	19	12917394	12924452	24	4	-0.91281	0.81933	RNASEH2A
ENSG00000132026	19	12936292	12946242	11	3	0.26081	0.39712	RTBDN
ENSG00000105613	19	12944765	12985765	71	7	0.74319	0.22868	MAST1
ENSG00000105612	19	12986025	12992282	7	2	0.28667	0.38718	DNASE2
ENSG00000105610	19	12995237	12997995	1	1	-1.2693	0.89783	KLF1
ENSG00000105607	19	13001840	13025021	29	6	1.3397	0.090164	GCDH
ENSG00000161860	19	13009600	13030090	25	6	1.1658	0.12185	SYCE2
ENSG00000179115	19	13033293	13044851	17	5	1.1547	0.12411	FARSA
ENSG00000179218	19	13049392	13055303	5	2	1.6625	0.048209	CALR
ENSG00000179262	19	13056669	13064456	8	4	1.5269	0.063397	RAD23A
ENSG00000179271	19	13064972	13068050	2	1	0.070167	0.47203	GADD45GIP1
ENSG00000179284	19	13075973	13085567	12	4	1.6591	0.048543	DAND5
ENSG00000008441	19	13106422	13209610	115	14	1.3279	0.092102	NFIX
ENSG00000104903	19	13209847	13213975	11	4	0.5825	0.28012	LYL1
ENSG00000104907	19	13215716	13228381	9	4	1.6568	0.048782	TRMT1
ENSG00000160877	19	13228917	13251955	22	5	0.85844	0.19532	NACC1
ENSG00000104915	19	13254872	13261197	6	2	2.0499	0.020189	STX10
ENSG00000160888	19	13261229	13265722	5	3	2.647	0.0040601	IER2
ENSG00000141837	19	13317256	13734804	1090	130	3.8277	6.4673e-05	CACNA1A
ENSG00000104957	19	13842574	13874110	56	9	-0.31685	0.62432	CCDC130
ENSG00000037757	19	13875346	13885096	12	2	-0.6074	0.72821	MRI1
ENSG00000104979	19	13884982	13889276	9	2	-0.43807	0.66933	C19orf53
ENSG00000214109	19	13890884	13900972	20	3	-0.080199	0.53196	AC008686.1
ENSG00000132003	19	13906274	13943044	42	4	-0.24784	0.59787	ZSWIM4
ENSG00000187556	19	13972877	13991571	13	3	-0.31476	0.62353	NANOS3
ENSG00000132016	19	13993161	14017265	51	1	0.032273	0.48713	C19orf57
ENSG00000132024	19	14017014	14041692	17	3	-0.59753	0.72492	CC2D1A
ENSG00000132000	19	14042000	14064204	14	6	-0.93772	0.82581	PODNL1
ENSG00000132017	19	14063304	14072254	2	1	-0.33238	0.6302	DCAF15
ENSG00000132005	19	14072350	14117851	18	5	-0.53441	0.70347	RFX1
ENSG00000171136	19	14138960	14141854	5	2	-0.34833	0.6362	RLN3
ENSG00000104998	19	14142560	14163743	35	5	-0.53878	0.70498	IL27RA
ENSG00000141854	19	14183348	14185874	2	1	-0.51761	0.69763	hsa-mir-1199
ENSG00000188032	19	14192431	14196687	2	1	-0.44321	0.67119	C19orf67
ENSG00000072062	19	14202500	14228896	12	2	-0.2311	0.59138	PRKACA
ENSG00000105011	19	14230321	14247768	21	2	-0.53007	0.70197	ASF1B
ENSG00000072071	19	14260750	14316999	60	9	-1.0255	0.84743	LPHN1
ENSG00000123146	19	14491313	14519537	12	4	-0.5015	0.69199	CD97
ENSG00000123136	19	14519631	14530192	11	5	1.4537	0.07301	DDX39A
ENSG00000123143	19	14543865	14582679	60	13	2.7367	0.0031033	PKN1
ENSG00000160951	19	14583278	14586174	7	4	2.0106	0.022184	PTGER1
ENSG00000123159	19	14588572	14606944	61	12	0.74889	0.22696	GIPC1
ENSG00000132002	19	14625582	14640582	17	4	0.071777	0.47139	DNAJB1
ENSG00000099797	19	14627897	14676792	88	15	-1.4048	0.91996	TECR
ENSG00000099795	19	14676890	14682874	11	4	-0.71724	0.76339	NDUFB7
ENSG00000187912	19	14693896	14721969	64	11	-0.16667	0.56619	CLEC17A
ENSG00000131355	19	14729929	14800839	168	26	-0.91633	0.82025	EMR3
ENSG00000160961	19	14800613	14844558	121	16	0.29349	0.38457	ZNF333
ENSG00000268550	19	14834747	14835121	2	1	-0.74627	0.77225	AC090427.1
ENSG00000127507	19	14843205	14889353	142	17	-0.92565	0.82269	EMR2
ENSG00000188269	19	14903302	14946188	102	19	-1.9815	0.97623	OR7A5
ENSG00000127530	19	14909958	14911023	1	1	-2.166	0.98484	OR7C1
ENSG00000127515	19	14951760	14952689	4	2	-1.6191	0.94728	OR7A10
ENSG00000185385	19	14991138	14992264	5	2	0.97783	0.16408	OR7A17
ENSG00000127529	19	15052301	15053260	1	1	0.26983	0.39364	OR7C2
ENSG00000105143	19	15060846	15133802	373	41	0.54714	0.29214	SLC1A6
ENSG00000160994	19	15121556	15134081	64	14	0.39306	0.34714	CCDC105
ENSG00000105141	19	15160195	15169104	34	6	-0.841	0.79983	CASP14
ENSG00000094661	19	15197791	15199032	4	2	-0.29429	0.61573	OR1I1
ENSG00000105137	19	15218214	15225799	13	3	-1.1158	0.86774	SYDE1
ENSG00000105135	19	15225795	15236596	21	5	0.34368	0.36554	ILVBL
ENSG00000074181	19	15270444	15311792	87	6	-0.38026	0.64812	NOTCH3
ENSG00000105131	19	15337730	15344246	1	1	-1.3062	0.90426	EPHX3
ENSG00000141867	19	15347647	15443356	73	9	2.1998	0.013909	BRD4
ENSG00000105127	19	15464196	15490609	33	6	0.036694	0.48536	AKAP8
ENSG00000011243	19	15490859	15529952	46	3	-1.2293	0.89052	AKAP8L
ENSG00000011451	19	15532319	15560762	13	4	-0.65237	0.74292	WIZ
ENSG00000105122	19	15562435	15575382	13	7	-1.4082	0.92047	RASAL3
ENSG00000161031	19	15579456	15609767	48	12	-1.0911	0.86239	PGLYRP2
ENSG00000171954	19	15619304	15663128	88	21	0.94468	0.17241	CYP4F22
ENSG00000186529	19	15751707	15773635	114	12	1.2323	0.10893	CYP4F3
ENSG00000186204	19	15783567	15807984	104	7	1.8586	0.031542	CYP4F12
ENSG00000171936	19	15852203	15853153	1	1	1.6112	0.05357	OR10H3
ENSG00000172519	19	15904761	15905892	6	2	0.72051	0.23561	OR10H5
ENSG00000186723	19	15917817	15918936	1	1	-0.45297	0.67472	OR10H1
ENSG00000186115	19	15988833	16008930	66	7	2.7301	0.0031662	CYP4F2
ENSG00000171903	19	16023177	16045677	86	7	0.55843	0.28827	CYP4F11
ENSG00000176231	19	16059818	16060768	1	1	0.96598	0.16703	OR10H4
ENSG00000237440	19	20718631	20748615	112	14	0.87754	0.1901	ZNF737
ENSG00000188171	19	20802867	20844402	168	15	0.8189	0.20642	ZNF626
ENSG00000160229	19	20959110	20991922	216	13	-1.0823	0.86044	ZNF66
ENSG00000105750	19	21106028	21133503	128	8	0.24903	0.40167	ZNF85
ENSG00000118620	19	21203426	21242856	76	7	0.25792	0.39824	ZNF430
ENSG00000160352	19	21264965	21308073	123	9	-0.19581	0.57762	ZNF714
ENSG00000196705	19	21324827	21373034	60	8	-1.3754	0.91549	ZNF431
ENSG00000182141	19	21473962	21512227	79	8	1.4974	0.067147	ZNF708
ENSG00000172687	19	21541732	21562104	77	4	2.1905	0.014245	ZNF738
ENSG00000196268	19	21579921	21610375	90	9	2.1359	0.016342	ZNF493
ENSG00000269237	19	21587961	21674068	191	12	2.2275	0.012958	CTD-2561J22.3
ENSG00000197013	19	21679484	21739072	125	7	1.944	0.025948	ZNF429
ENSG00000197020	19	21905568	21950430	116	13	2.9062	0.0018293	ZNF100
ENSG00000198521	19	21987752	22034927	106	12	0.72292	0.23486	ZNF43
ENSG00000160321	19	22115760	22193751	139	13	0.004382	0.49825	ZNF208
ENSG00000197134	19	22235254	22274282	161	7	0.54665	0.29231	ZNF257
ENSG00000196109	19	22361893	22379753	37	3	0.52841	0.29861	ZNF676
ENSG00000196350	19	22469210	22499978	37	7	1.2189	0.11145	ZNF729
ENSG00000197360	19	22573821	22715287	351	30	0.58316	0.27989	ZNF98
ENSG00000229676	19	22817126	22850472	133	4	-0.00033337	0.50013	ZNF492
ENSG00000213973	19	22939007	22966909	114	7	-0.29722	0.61685	ZNF99
ENSG00000269067	19	23158270	23185978	56	4	1.4293	0.076464	ZNF728
ENSG00000183850	19	23258012	23330021	118	12	-0.090866	0.5362	ZNF730
ENSG00000196081	19	23404401	23433192	47	5	0.48394	0.31421	ZNF724P
ENSG00000167232	19	23487793	23578362	224	11	-0.16633	0.56605	ZNF91
ENSG00000197372	19	23708433	23870022	319	17	0.31537	0.37624	ZNF675
ENSG00000196172	19	23921997	23941693	27	7	0.35334	0.36192	ZNF681
ENSG00000205246	19	23945807	24010937	88	15	0.45423	0.32483	RPSAP58
ENSG00000213967	19	24097678	24127961	71	13	0.37684	0.35315	ZNF726
ENSG00000213096	19	24216276	24312654	255	14	0.91855	0.17917	ZNF254
ENSG00000075702	19	36545783	36596008	79	13	-0.41251	0.66002	WDR62
ENSG00000105261	19	36602104	36604613	6	3	0.57584	0.28236	OVOL3
ENSG00000105258	19	36604612	36606248	4	2	0.55377	0.28987	POLR2I
ENSG00000105254	19	36605191	36616849	21	5	-0.27999	0.61026	TBCB
ENSG00000126247	19	36630477	36641255	7	2	-0.48702	0.68688	CAPNS1
ENSG00000161281	19	36641824	36643771	3	2	-0.061732	0.52461	COX7A1
ENSG00000196235	19	39926796	39967310	64	9	-0.22891	0.59053	SUPT5H
ENSG00000105197	19	39971052	39984422	16	5	-0.17484	0.5694	TIMM50
ENSG00000090932	19	39989535	39999121	15	3	-0.54495	0.70711	DLL3
ENSG00000186838	19	40005753	40011326	6	3	0.34982	0.36324	SELV
ENSG00000176401	19	40021630	40023494	3	2	0.21669	0.41422	EID2B
ENSG00000176396	19	40028890	40030870	5	2	0.028846	0.48849	EID2
ENSG00000105198	19	40093164	40098116	5	3	0.8627	0.19415	LGALS13
ENSG00000249861	19	40146534	40151287	4	1	1.3	0.096796	LGALS16
ENSG00000189377	19	42932440	42947200	3	1	0.43603	0.33141	CXCL17
ENSG00000079385	19	43011456	43065386	34	5	0.95699	0.16929	CEACAM1
ENSG00000124469	19	43084393	43099207	8	4	1.634	0.051125	CEACAM8
ENSG00000221826	19	43225790	43244721	21	3	0.65068	0.25763	PSG3
ENSG00000124467	19	43256838	43359843	114	9	1.6193	0.052696	PSG8
ENSG00000170848	19	43406231	43423715	1	1	3.2335	0.0006115	PSG6
ENSG00000243130	19	43511808	43530664	2	1	0.32928	0.37097	PSG11
ENSG00000242221	19	43568363	43587197	8	3	0.41739	0.3382	PSG2
ENSG00000204941	19	43670408	43690688	1	1	1.1078	0.13396	PSG5
ENSG00000243137	19	43696854	43711451	1	1	0.25612	0.39893	PSG4
ENSG00000183668	19	43715943	43773682	23	3	0.80521	0.21035	PSG9
ENSG00000131126	19	43905648	43922763	39	5	0.84548	0.19892	TEX101
ENSG00000124466	19	43964939	43969812	3	2	0.88494	0.1881	LYPD3
ENSG00000176531	19	43979106	44009087	64	12	0.33488	0.36886	PHLDB3
ENSG00000105755	19	44010871	44031396	46	8	-0.038183	0.51523	ETHE1
ENSG00000176472	19	44029649	44040282	13	5	0.34365	0.36556	ZNF575
ENSG00000073050	19	44047192	44084625	100	17	0.27623	0.39118	XRCC1
ENSG00000268361	19	44058844	44097188	82	16	0.23432	0.40737	L34079.2
ENSG00000234465	19	44080952	44088116	17	6	0.50508	0.30675	PINLYP
ENSG00000167378	19	44088521	44100287	14	6	0.57625	0.28222	IRGQ
ENSG00000124444	19	44100544	44105309	4	2	0.61362	0.26973	ZNF576
ENSG00000226763	19	44100769	44118649	20	5	0.16502	0.43446	SRRM5
ENSG00000131116	19	44111371	44124026	12	4	0.35299	0.36205	ZNF428
ENSG00000105767	19	44126520	44143991	22	5	0.53862	0.29507	CADM4
ENSG00000011422	19	44150247	44174699	65	10	0.79478	0.21337	PLAUR
ENSG00000124449	19	44220162	44224173	5	1	1.3958	0.081382	IRGC
ENSG00000105771	19	44235301	44259142	39	5	0.72484	0.23428	SMG9
ENSG00000104783	19	44270685	44285409	31	9	-0.31352	0.62306	KCNN4
ENSG00000159871	19	44300081	44331358	86	14	1.0139	0.15532	LYPD5
ENSG00000167637	19	44331444	44353307	91	8	1.3156	0.094148	ZNF283
ENSG00000176222	19	44376515	44405537	40	4	1.1117	0.13313	ZNF404
ENSG00000104983	19	46498339	46524576	65	13	1.7067	0.04394	CCDC61
ENSG00000008438	19	46522411	46526323	2	1	-1.0707	0.85785	PGLYRP1
ENSG00000178150	19	48675575	48790865	193	23	0.18887	0.4251	ZNF114
ENSG00000105483	19	48684027	48759203	51	7	0.21886	0.41338	CARD8
ENSG00000105479	19	48799714	48825151	61	7	0.27827	0.3904	CCDC114
ENSG00000142227	19	48824766	48833810	22	4	1.2024	0.11461	EMP3
ENSG00000161558	19	48835613	48867494	81	13	1.0321	0.15102	TMEM143
ENSG00000105467	19	48867652	48879633	12	4	1.1974	0.11557	SYNGR4
ENSG00000105438	19	48885827	48894810	17	5	1.9578	0.025129	KDELR1
ENSG00000105464	19	48898132	48948188	89	19	0.98431	0.16248	GRIN2D
ENSG00000105447	19	48949030	48960279	26	4	1.536	0.062272	GRWD1
ENSG00000182324	19	48958766	48969367	12	2	1.5952	0.055337	KCNJ14
ENSG00000268465	19	48969094	48975688	4	2	1.6279	0.051777	CTC-273B12.7
ENSG00000105443	19	48972289	48985571	6	3	1.6569	0.048766	CYTH2
ENSG00000142235	19	48988528	49016446	38	5	1.4468	0.073982	LMTK3
ENSG00000088002	19	49055332	49102682	29	8	-0.87742	0.80987	SULT2B1
ENSG00000167748	19	51322404	51327043	12	4	-1.6934	0.95481	KLK1
ENSG00000174562	19	51328545	51340469	21	7	2.1983	0.013963	KLK15
ENSG00000142515	19	51358171	51364020	29	8	1.8537	0.031891	KLK3
ENSG00000167751	19	51364824	51383823	82	13	0.62636	0.26554	KLK2
ENSG00000267880	19	51377552	51378040	1	1	1.1898	0.11706	AC037199.1
ENSG00000167749	19	51409608	51413994	7	2	0.74488	0.22817	KLK4
ENSG00000167754	19	51446559	51456349	12	4	0.1707	0.43223	KLK5
ENSG00000167755	19	51461887	51472929	13	5	-0.87149	0.80826	KLK6
ENSG00000169035	19	51479729	51487355	15	4	-1.3231	0.9071	KLK7
ENSG00000129455	19	51499263	51505967	35	5	-1.1882	0.88263	KLK8
ENSG00000269741	19	51499274	51512837	41	5	-1.3152	0.90577	KLK9
ENSG00000213022	19	51503806	51512890	14	4	-1.1905	0.88307	KLK9
ENSG00000129451	19	51515995	51523431	35	3	0.074164	0.47044	KLK10
ENSG00000167757	19	51525472	51531295	2	1	1.073	0.14163	KLK11
ENSG00000186474	19	51532348	51538486	1	1	0.16731	0.43356	KLK12
ENSG00000167759	19	51559463	51568371	14	3	-1.2931	0.90202	KLK13
ENSG00000129437	19	51580752	51587502	13	3	0.46637	0.32047	KLK14
ENSG00000142544	19	51600863	51611627	27	6	-2.2933	0.98908	CTU1
ENSG00000129450	19	51628165	51639908	7	3	-0.014272	0.50569	SIGLEC9
ENSG00000168995	19	51645556	51656783	8	2	-1.1515	0.87523	SIGLEC7
ENSG00000105383	19	51728320	51747115	19	6	2.8238	0.0023731	CD33
ENSG00000179213	19	51749603	51772584	57	9	3.7679	8.2313e-05	SIGLECL1
ENSG00000142549	19	51815102	51833608	33	6	5.3526	4.3358e-08	IGLON5
ENSG00000186806	19	51834790	51845378	16	4	3.1744	0.00075061	VSIG10L
ENSG00000105379	19	51848423	51869672	60	8	3.0849	0.0010179	ETFB
ENSG00000269403	19	51853627	51871353	38	7	2.5739	0.0050282	CTD-2616J11.11
ENSG00000105374	19	51874860	51875969	1	1	-1.2062	0.88612	NKG7
ENSG00000105370	19	51883163	51891214	20	5	-1.0155	0.84506	LIM2
ENSG00000262874	19	51891543	51893828	13	1	-0.90771	0.81799	C19orf84
ENSG00000142512	19	51913275	51921057	16	3	-0.2542	0.60033	SIGLEC10
ENSG00000105366	19	51954101	51961710	9	2	-0.91932	0.82104	SIGLEC8
ENSG00000213822	19	51979838	51994206	59	7	1.3313	0.091549	CEACAM18
ENSG00000254521	19	51994611	52005043	63	10	0.46645	0.32045	SIGLEC12
ENSG00000105492	19	52022779	52035110	52	7	0.48839	0.31264	SIGLEC6
ENSG00000105497	19	52074551	52092991	42	9	-0.43343	0.66765	ZNF175
ENSG00000167765	19	52095036	52097630	9	3	-0.89871	0.8156	AC018755.1
ENSG00000105501	19	52114781	52150151	52	14	-0.053813	0.52146	SIGLEC5
ENSG00000268500	19	52115344	52150142	49	13	-0.10322	0.54111	SIGLEC5
ENSG00000105509	19	52216365	52227247	34	7	-0.044096	0.51759	HAS1
ENSG00000171051	19	52248425	52307363	175	32	-0.94151	0.82678	FPR1
ENSG00000171049	19	52255279	52273779	44	8	-0.14981	0.55954	FPR2
ENSG00000187474	19	52298416	52329442	92	14	-0.021622	0.50863	FPR3
ENSG00000161551	19	52359055	52394203	180	12	0.20132	0.42022	ZNF577
ENSG00000198093	19	52392477	52408293	35	5	0.1118	0.45549	ZNF649
ENSG00000176024	19	52430400	52452012	67	7	-0.25903	0.60219	ZNF613
ENSG00000256683	19	52467596	52490109	60	8	-0.020855	0.50832	ZNF350
ENSG00000197619	19	52494585	52511483	52	6	-0.24094	0.5952	ZNF615
ENSG00000142556	19	52516018	52533493	34	7	1.049	0.1471	ZNF614
ENSG00000256087	19	52534632	52598991	166	12	0.2662	0.39504	ZNF432
ENSG00000197608	19	52567719	52599018	81	7	0.16011	0.4364	ZNF841
ENSG00000204611	19	52616344	52643175	54	6	1.6666	0.047798	ZNF616
ENSG00000196267	19	52657117	52674896	29	6	-1.2809	0.89989	ZNF836
ENSG00000105568	19	52693292	52730687	112	13	0.86739	0.19287	PPP2R1A
ENSG00000196214	19	52772824	52795977	103	13	0.049595	0.48022	ZNF766
ENSG00000198464	19	52800430	52829175	64	13	0.38527	0.35002	ZNF480
ENSG00000167554	19	52839498	52871031	75	11	0.042104	0.48321	ZNF610
ENSG00000221923	19	52873170	52889048	53	6	-1.0974	0.86377	ZNF880
ENSG00000167555	19	52901102	52921665	21	3	0.51091	0.30471	ZNF528
ENSG00000198633	19	52932440	52955568	107	4	-1.5075	0.93416	ZNF534
ENSG00000258405	19	52956829	53015407	238	17	-0.28591	0.61253	ZNF578
ENSG00000198482	19	53030905	53067717	74	9	1.3939	0.081675	ZNF808
ENSG00000167562	19	53059075	53090427	113	18	0.972	0.16553	ZNF701
ENSG00000167766	19	53097313	53193749	313	29	2.5715	0.0050632	ZNF83
ENSG00000213020	19	53206066	53238326	101	12	1.4045	0.08009	ZNF611
ENSG00000189190	19	53267448	53290044	78	13	0.27622	0.39119	ZNF600
ENSG00000198538	19	53300662	53360853	158	26	0.52971	0.29816	ZNF28
ENSG00000204604	19	53341261	53360902	60	9	1.5654	0.058745	ZNF468
ENSG00000182986	19	53367043	53400946	97	12	1.2518	0.10532	ZNF320
ENSG00000180257	19	53430388	53466164	88	15	-1.0927	0.86274	ZNF816
ENSG00000221874	19	53431728	53466076	83	14	-1.3384	0.90961	ZNF321P
ENSG00000269526	19	53517174	53519375	1	1	0.89755	0.18471	ERVV-1
ENSG00000268964	19	53547991	53554329	5	2	2.4564	0.0070166	ERVV-2
ENSG00000170949	19	53569859	53606689	140	21	1.3897	0.082315	ZNF160
ENSG00000170954	19	53611132	53636330	65	11	0.98412	0.16253	ZNF415
ENSG00000197937	19	53627325	53662328	57	10	0.98357	0.16266	ZNF347
ENSG00000197497	19	53662466	53696639	69	9	2.0288	0.021239	ZNF665
ENSG00000197928	19	53731577	53758151	89	6	2.0578	0.019805	ZNF677
ENSG00000196131	19	53761545	53765090	10	2	-0.54746	0.70797	VN1R2
ENSG00000163098	19	53792856	53794875	6	2	0.11037	0.45606	BIRC8
ENSG00000213799	19	53837002	53858122	63	14	0.14842	0.44101	ZNF845
ENSG00000203326	19	53868946	53895470	85	12	0.74476	0.22821	ZNF525
ENSG00000196417	19	53893046	53930574	138	18	0.98178	0.1631	ZNF765
ENSG00000198346	19	53970989	54006950	142	26	-1.0633	0.85617	ZNF813
ENSG00000130844	19	54024235	54083523	215	24	-0.77789	0.78168	ZNF331
ENSG00000204595	19	54135310	54140263	2	1	-0.21484	0.58505	DPRX
ENSG00000142405	19	54296857	54327648	87	18	0.24013	0.40511	NLRP12
ENSG00000179820	19	54369477	54379691	9	1	0.83856	0.20086	MYADM
ENSG00000126583	19	54382444	54410906	27	6	-0.95288	0.82967	PRKCG
ENSG00000105605	19	54412589	54447195	21	5	0.88973	0.18681	CACNG7
ENSG00000142408	19	54466294	54493469	58	8	1.1773	0.11954	CACNG8
ENSG00000130433	19	54495542	54515923	45	9	0.85167	0.1972	CACNG6
ENSG00000189068	19	54544079	54567207	48	11	0.07554	0.46989	VSTM1
ENSG00000248385	19	54573149	54584634	37	6	-1.906	0.97167	TARM1
ENSG00000170909	19	54597933	54606000	15	7	-1.6096	0.94626	OSCAR
ENSG00000170906	19	54606036	54612564	19	3	-0.65221	0.74287	NDUFA3
ENSG00000105619	19	54610320	54619055	19	5	-1.0569	0.85472	TFPT
ENSG00000105618	19	54618837	54635140	37	8	-1.881	0.97001	PRPF31
ENSG00000088038	19	54641444	54659419	32	7	-0.43673	0.66885	CNOT3
ENSG00000105617	19	54658899	54663620	5	3	0.56798	0.28503	LENG1
ENSG00000167608	19	54663846	54676944	17	4	-0.27923	0.60997	TMC4
ENSG00000125505	19	54677107	54693733	10	4	-0.14927	0.55933	MBOAT7
ENSG00000170892	19	54693789	54697585	5	2	-1.0871	0.86151	TSEN34
ENSG00000170889	19	54704610	54752862	94	10	0.66632	0.2526	RPS9
ENSG00000204577	19	54720147	54746602	19	3	-0.95347	0.82983	LILRB3
ENSG00000244482	19	54720737	54746649	19	3	-0.95347	0.82983	LILRA6
ENSG00000105609	19	54754263	54761164	12	4	-0.48433	0.68592	LILRB5
ENSG00000131042	19	54777675	54785039	18	4	-2.0705	0.9808	LILRB2
ENSG00000170866	19	54799854	54809952	4	1	1.1574	0.12355	LILRA3
ENSG00000187116	19	54818353	54824409	6	2	0.60359	0.27306	LILRA5
ENSG00000239961	19	54844456	54850421	8	3	0.27229	0.3927	LILRA4
ENSG00000167613	19	54865362	54882165	16	6	-0.53926	0.70515	LAIR1
ENSG00000167614	19	54926393	54948080	56	11	-0.15571	0.56187	TTYH1
ENSG00000167615	19	54960065	54973217	46	7	0.13859	0.44489	LENG8
ENSG00000182909	19	54972981	54974894	2	1	1.2857	0.09927	LENG9
ENSG00000167617	19	54976210	54984411	17	5	0.10125	0.45968	CDC42EP5
ENSG00000197951	19	57106632	57137849	52	9	2.5868	0.0048438	ZNF71
ENSG00000268182	19	57154513	57167134	42	6	1.4593	0.072237	SMIM17
ENSG00000127903	19	57174020	57183151	36	5	0.012177	0.49514	ZNF835
ENSG00000269699	19	57285920	57352097	74	12	-0.10946	0.54358	ZIM2
ENSG00000198300	19	57321445	57352096	37	7	-0.17201	0.56829	PEG3
ENSG00000131864	19	57630506	57643294	24	5	1.0016	0.15826	USP29
ENSG00000141946	19	57645464	57656570	35	6	0.77398	0.21947	ZIM3
ENSG00000258873	19	57665389	57678811	24	7	0.60567	0.27237	DUXA
ENSG00000083844	19	57702868	57724724	35	8	1.7039	0.044197	ZNF264
ENSG00000105146	19	57742377	57746916	11	3	1.6001	0.054785	AURKC
ENSG00000204524	19	57751973	57766503	48	6	1.2159	0.11201	ZNF805
ENSG00000197714	19	57791419	57804937	34	7	0.42034	0.33712	ZNF460
ENSG00000178229	19	57831877	57842144	36	10	0.78665	0.21574	ZNF543
ENSG00000131845	19	57862675	57871266	17	6	1.9977	0.022875	ZNF304
ENSG00000152433	19	57874845	57890933	31	7	2.4142	0.0078852	ZNF547
ENSG00000256060	19	57874879	57876721	1	1	-0.07188	0.52865	TRAPPC2P1
ENSG00000268133	19	57874934	57909952	71	13	1.8491	0.03222	AC003002.4
ENSG00000188785	19	57901218	57912786	19	7	0.90593	0.18249	ZNF548
ENSG00000269533	19	57901252	57931362	48	10	0.71686	0.23673	AC003002.6
ENSG00000268533	19	57905551	57949825	61	10	0.73283	0.23183	AC004076.7
ENSG00000186272	19	57922531	57933307	16	5	1.1919	0.11665	ZNF17
ENSG00000186230	19	57946697	57956853	12	6	0.75678	0.22459	ZNF749
ENSG00000268163	19	57949338	57988904	87	10	0.13608	0.44588	AC004076.9
ENSG00000197128	19	57978031	57988938	21	3	-0.64073	0.73915	ZNF772
ENSG00000105136	19	57999079	58006048	16	3	0.039902	0.48409	ZNF419
ENSG00000268107	19	57999086	58016749	65	5	1.4837	0.06895	AC003005.4
ENSG00000152439	19	58011283	58029772	110	4	2.0196	0.021715	ZNF773
ENSG00000121406	19	58038693	58068910	19	6	1.689	0.045614	ZNF549
ENSG00000251369	19	58046625	58071231	18	6	1.6321	0.051329	ZNF550
ENSG00000083817	19	58082934	58090295	6	3	0.44004	0.32995	ZNF416
ENSG00000171649	19	58089824	58105145	22	3	-0.85662	0.80417	ZIK1
ENSG00000183647	19	58111253	58124090	19	7	-1.5023	0.93349	ZNF530
ENSG00000213762	19	58125601	58134724	16	3	-1.2189	0.88855	ZNF134
ENSG00000121417	19	58141761	58154147	65	4	-0.63747	0.73809	ZNF211
ENSG00000180532	19	58180303	58190520	23	4	0.80974	0.20904	ZSCAN4
ENSG00000204519	19	58193337	58228669	60	11	0.36405	0.35791	ZNF551
ENSG00000269026	19	58193413	58264943	117	15	0.57957	0.2811	AC003006.7
ENSG00000179909	19	58208735	58220579	24	5	-0.27687	0.60906	ZNF154
ENSG00000083814	19	58231119	58238992	13	5	0.11888	0.45269	ZNF671
ENSG00000152443	19	58258164	58269527	15	5	1.0437	0.14831	ZNF776
ENSG00000083828	19	58281023	58331307	109	14	1.621	0.052508	ZNF586
ENSG00000178935	19	58315209	58326281	20	5	1.5436	0.061347	ZNF552
ENSG00000268750	19	58331087	58370309	76	11	1.2856	0.099288	CTD-2583A14.10
ENSG00000269343	19	58331099	58370018	76	11	1.2856	0.099288	ZNF587B
ENSG00000204514	19	58360099	58400442	67	8	1.2411	0.10729	ZNF814
ENSG00000198466	19	58361225	58376480	32	5	1.5738	0.057765	ZNF587
ENSG00000269476	19	58388133	58427959	62	10	-0.16471	0.56541	CTD-2583A14.9
ENSG00000173480	19	58411664	58427978	32	6	-0.32565	0.62766	ZNF417
ENSG00000196724	19	58433252	58446761	22	5	-0.52686	0.70085	ZNF418
ENSG00000152454	19	58452201	58459043	7	2	-0.72607	0.7661	ZNF256
ENSG00000177025	19	58469805	58485902	39	5	-0.83317	0.79763	C19orf18
ENSG00000166704	19	58488421	58514717	75	6	-1.159	0.87677	ZNF606
ENSG00000176593	19	58513429	58522600	31	5	-1.2501	0.89437	CTD-2368P22.1
ENSG00000152467	19	58545400	58565999	27	4	-0.13228	0.55262	ZSCAN1
ENSG00000176293	19	58570607	58597677	51	6	1.0455	0.14791	ZNF135
ENSG00000121413	19	58595205	58629794	115	10	1.3034	0.096213	ZSCAN18
ENSG00000181894	19	58637619	58666477	55	11	2.0506	0.020153	ZNF329
ENSG00000171606	19	58694396	58724928	41	9	1.7515	0.039932	ZNF274
ENSG00000198131	19	58739960	58788815	118	12	1.9119	0.027942	ZNF544
ENSG00000269545	19	58740831	58798173	142	14	2.0041	0.022528	CTD-3138B18.4
ENSG00000083842	19	58790317	58807254	35	4	1.9947	0.023036	ZNF8
ENSG00000273439	19	58790318	58807254	35	4	1.9947	0.023036	ZNF8
ENSG00000267216	19	58790332	58826563	63	12	1.846	0.032445	AC010642.1
ENSG00000182318	19	58838385	58853698	32	1	1.349	0.088661	ZSCAN22
ENSG00000121410	19	58856544	58864865	7	1	1.5976	0.055066	A1BG
ENSG00000174586	19	58865723	58874214	1	1	1.7748	0.037969	ZNF497
ENSG00000152475	19	58878985	58892427	24	4	0.24449	0.40342	ZNF837
ENSG00000083845	19	58897767	58906173	15	2	-1.0316	0.84886	RPS5
ENSG00000269855	19	58907457	58908407	1	1	1.3344	0.09103	AC012313.1
ENSG00000171574	19	58912871	58929694	46	4	1.0071	0.15693	ZNF584
ENSG00000131849	19	58944181	58951589	7	2	0.34058	0.36671	ZNF132
ENSG00000249471	19	58962971	58969200	11	3	0.025782	0.48972	ZNF324B
ENSG00000083812	19	58978423	58984945	3	2	-1.4151	0.92148	ZNF324
ENSG00000083838	19	58985384	58992597	11	3	1.5136	0.065062	ZNF446
ENSG00000083807	19	58990879	59023780	57	8	0.86687	0.19301	SLC27A5
ENSG00000119574	19	59024897	59050278	19	5	1.9901	0.02329	ZBTB45
ENSG00000130726	19	59055458	59062089	6	3	1.2723	0.10163	TRIM28
ENSG00000130724	19	59062933	59066491	4	2	1.5215	0.064071	CHMP2A
ENSG00000130725	19	59067079	59070327	1	1	-0.67025	0.74865	UBE2M
ENSG00000099326	19	59073298	59084942	13	4	1.5484	0.060758	MZF1
ENSG00000178591	20	67891	77735	4	2	-1.0779	0.85946	DEFB125
ENSG00000125788	20	123010	126392	4	1	-1.5326	0.93732	DEFB126
ENSG00000088782	20	138111	139804	6	1	0.33499	0.36882	DEFB127
ENSG00000185982	20	168494	170322	2	1	-0.85634	0.8041	DEFB128
ENSG00000125903	20	207899	210527	4	1	-0.25151	0.59929	DEFB129
ENSG00000186458	20	238377	241737	10	2	-0.97865	0.83612	DEFB132
ENSG00000196476	20	251504	271390	92	12	-0.95112	0.82923	C20orf96
ENSG00000177764	20	277737	280965	4	2	0.55106	0.2908	ZCCHC3
ENSG00000177732	20	306207	310865	8	2	0.21198	0.41606	SOX12
ENSG00000125841	20	327426	340304	12	4	0.62213	0.26693	NRSN2
ENSG00000101255	20	361261	378203	27	11	0.35539	0.36115	TRIB3
ENSG00000125826	20	388142	411610	43	10	1.8364	0.033152	RBCK1
ENSG00000125875	20	416124	443197	46	7	0.59518	0.27586	TBC1D20
ENSG00000101266	20	459116	524465	77	10	0.29136	0.38539	CSNK2A1
ENSG00000125878	20	584441	591042	10	4	-2.9936	0.99862	TCF15
ENSG00000271303	20	627259	634014	12	4	0.72486	0.23427	SRXN1
ENSG00000270299	20	627270	656444	29	11	-0.030769	0.51227	RP5-850E9.3
ENSG00000215397	20	642240	656823	9	5	-1.5364	0.93777	SCRT2
ENSG00000101276	20	740724	749131	30	8	-0.23701	0.59368	SLC52A3
ENSG00000125898	20	814358	838106	64	13	1.2689	0.10224	FAM110A
ENSG00000101280	20	853296	896977	124	20	2.4123	0.0079255	ANGPT4
ENSG00000101282	20	939095	982907	127	18	-0.55237	0.70965	RSPO4
ENSG00000125818	20	1093906	1160596	111	22	0.36566	0.35731	PSMF1
ENSG00000215595	20	1184098	1188918	10	3	2.58	0.0049405	C20orf202
ENSG00000244588	20	1206700	1277065	154	21	2.0346	0.020946	RAD21L1
ENSG00000101298	20	1246960	1289972	99	20	1.7264	0.042139	SNPH
ENSG00000125775	20	1290619	1309883	54	15	1.207	0.11373	SDCBP2
ENSG00000203630	20	1316228	1317555	2	1	0.21481	0.41496	AL136531.1
ENSG00000088832	20	1349622	1373806	43	7	3.6509	0.00013066	FKBP1A
ENSG00000088833	20	1422807	1454487	46	12	-0.74986	0.77333	NSFL1C
ENSG00000196209	20	1451386	1472233	56	8	-0.42832	0.66579	SIRPB2
ENSG00000125900	20	1514897	1539489	62	11	0.6162	0.26888	SIRPD
ENSG00000260861	20	1520790	1600655	89	16	0.49117	0.31165	RP4-576H24.4
ENSG00000101307	20	1544167	1600707	31	8	-0.010938	0.50436	SIRPB1
ENSG00000089012	20	1609798	1638425	90	13	1.2697	0.10209	SIRPG
ENSG00000198053	20	1875154	1920543	83	13	0.051274	0.47955	SIRPA
ENSG00000101327	20	1959403	1974732	26	5	-0.85401	0.80345	PDYN
ENSG00000125834	20	2082257	2157684	167	17	-0.78471	0.78369	STK35
ENSG00000171867	20	4666882	4682236	25	6	-0.38135	0.64853	PRNP
ENSG00000171864	20	4702556	4709106	2	1	0.29779	0.38293	PRND
ENSG00000180259	20	4711928	4721314	42	5	1.3408	0.08999	PRNT
ENSG00000101265	20	4760669	4804291	157	25	2.7501	0.002979	RASSF2
ENSG00000089057	20	4833002	4990939	271	37	2.2798	0.011309	SLC23A2
ENSG00000089063	20	5080486	5093749	11	2	2.5078	0.0060744	TMEM230
ENSG00000132646	20	5095599	5107272	14	1	2.5009	0.0061938	PCNA
ENSG00000101290	20	5107432	5178533	147	16	1.7607	0.039144	CDS2
ENSG00000101292	20	5282317	5297378	114	6	0.77308	0.21974	PROKR2
ENSG00000101323	20	7863628	7921121	124	18	-0.15759	0.56261	HAO1
ENSG00000125827	20	7957995	8000476	72	7	0.59767	0.27503	TMX4
ENSG00000182621	20	8112824	8949003	1957	157	1.4147	0.07858	PLCB1
ENSG00000101333	20	9049410	9461889	666	51	0.63202	0.26369	PLCB4
ENSG00000125869	20	9495005	9511171	41	7	2.6817	0.0036624	LAMP5
ENSG00000101349	20	9518036	9819689	716	70	1.1267	0.12994	PAK7
ENSG00000172296	20	12989627	13147411	606	43	0.57308	0.28329	SPTLC3
ENSG00000101230	20	13202418	13281298	228	28	0.066685	0.47342	ISM1
ENSG00000089123	20	13246709	13619587	725	45	0.40397	0.34312	TASP1
ENSG00000089048	20	13694969	13765532	155	18	1.1554	0.12397	ESF1
ENSG00000101247	20	13765596	13799067	81	14	0.99534	0.15978	NDUFAF5
ENSG00000101251	20	13829893	13977089	344	36	0.59851	0.27475	SEL1L2
ENSG00000172264	20	13976015	16033842	4863	270	3.2234	0.0006335	MACROD2
ENSG00000125848	20	14303634	14318262	20	8	-0.28546	0.61235	FLRT3
ENSG00000089177	20	16252749	16554078	839	46	1.2619	0.10349	KIF16B
ENSG00000125870	20	16710606	16722421	30	7	-0.78321	0.78325	SNRPB2
ENSG00000125879	20	16729003	16750707	78	11	0.77757	0.21841	OTOR
ENSG00000125851	20	17206752	17465223	731	50	1.6382	0.05069	PCSK2
ENSG00000125864	20	17474550	17549865	154	37	0.62418	0.26625	BFSP1
ENSG00000125868	20	17550508	17590564	72	8	0.4422	0.32917	DSTN
ENSG00000125844	20	17594323	17662940	108	18	0.25436	0.39961	RRBP1
ENSG00000125888	20	17674317	17716516	121	15	0.22023	0.41284	BANF2
ENSG00000089006	20	17922241	17949623	78	7	0.94197	0.17311	SNX5
ENSG00000125850	20	17937623	18039832	280	22	1.2484	0.10595	OVOL2
ENSG00000125871	20	17949556	17971765	53	7	0.79584	0.21306	MGME1
ENSG00000232838	20	18118517	18123813	14	5	1.2328	0.10883	PET117
ENSG00000149474	20	18118762	18169031	145	28	1.6136	0.05331	CSRP2BP
ENSG00000125846	20	18269121	18297640	68	12	1.1577	0.12348	ZNF133
ENSG00000089091	20	18364011	18447925	186	21	0.77668	0.21867	DZANK1
ENSG00000132664	20	18447771	18465287	42	8	1.3972	0.08117	POLR3F
ENSG00000089050	20	18467184	18477887	18	7	1.855	0.0318	RBBP9
ENSG00000101310	20	18488137	18542059	152	12	1.8908	0.029329	SEC23B
ENSG00000125821	20	18568537	18744561	544	21	1.944	0.02595	DTD1
ENSG00000149443	20	18790372	18810797	46	12	0.068606	0.47265	C20orf78
ENSG00000132631	20	18794370	18795033	1	1	-0.4011	0.65583	SCP2D1
ENSG00000125798	20	22561643	22566093	5	1	0.41747	0.33817	FOXA2
ENSG00000132671	20	23016057	23017314	1	1	0.47889	0.31601	SSTR4
ENSG00000178726	20	23026270	23030378	3	2	-0.46719	0.67982	THBD
ENSG00000125810	20	23059986	23066977	7	3	0.00037325	0.49985	CD93
ENSG00000269407	20	23330015	23334066	9	3	0.75476	0.2252	AL096677.1
ENSG00000132661	20	23331373	23335414	13	4	0.42569	0.33517	NXT1
ENSG00000125812	20	23342787	23353700	26	6	0.68064	0.24805	GZF1
ENSG00000125814	20	23355159	23402125	150	13	0.79033	0.21467	NAPB
ENSG00000125823	20	23420322	23425567	13	4	0.15821	0.43714	CSTL1
ENSG00000125831	20	23431040	23433494	1	1	1.1414	0.12686	CST11
ENSG00000125815	20	23471738	23476655	14	3	0.17343	0.43116	CST8
ENSG00000101435	20	23545369	23549386	18	2	0.53143	0.29756	CST9L
ENSG00000173335	20	23583047	23586513	5	2	1.3034	0.096222	CST9
ENSG00000101439	20	23608534	23619110	25	2	1.5744	0.057698	CST3
ENSG00000101441	20	23666277	23669677	11	3	-0.94471	0.8276	CST4
ENSG00000170373	20	23728190	23731905	9	3	1.5163	0.064724	CST1
ENSG00000170369	20	23804406	23807368	16	4	0.51114	0.30463	CST2
ENSG00000170367	20	23856572	23860387	13	3	0.69426	0.24376	CST5
ENSG00000149435	20	23965690	23969416	7	3	1.2462	0.10635	GGTLC1
ENSG00000101463	20	24449835	24647252	311	32	1.8998	0.028729	SYNDIG1
ENSG00000077984	20	24929866	24940564	44	5	0.58512	0.27923	CST7
ENSG00000101474	20	24943561	24973615	66	7	0.56012	0.2877	APMAP
ENSG00000154930	20	24986868	25039616	106	17	-0.39686	0.65427	ACSS1
ENSG00000100987	20	25051521	25062996	28	3	0.6296	0.26448	VSX1
ENSG00000197586	20	25176329	25207365	81	11	-0.40251	0.65634	ENTPD6
ENSG00000100994	20	25228705	25278650	148	10	0.3248	0.37267	PYGB
ENSG00000100997	20	25275379	25371619	185	8	0.3602	0.35935	ABHD12
ENSG00000101003	20	25388363	25433264	104	9	0.25668	0.39871	GINS1
ENSG00000101004	20	25433341	25566153	228	19	0.42523	0.33534	NINL
ENSG00000170191	20	25593571	25604811	25	5	0.47311	0.31807	NANP
ENSG00000130684	20	25654851	25677477	25	5	0.13918	0.44465	ZNF337
ENSG00000175170	20	25744102	25848861	36	4	1.927	0.026988	FAM182B
ENSG00000149633	20	36838890	36889174	14	4	-0.065506	0.52611	KIAA1755
ENSG00000198900	20	39657458	39753127	118	20	-0.50484	0.69316	TOP1
ENSG00000124181	20	39765600	39811629	50	13	0.64493	0.25949	PLCG1
ENSG00000174306	20	39807088	39946312	208	19	0.45959	0.32291	ZHX3
ENSG00000132793	20	39969560	39989222	42	10	0.88815	0.18723	LPIN3
ENSG00000183798	20	39988606	39995467	15	5	1.6948	0.045059	EMILIN3
ENSG00000124177	20	40030741	40247133	400	23	2.3324	0.0098395	CHD6
ENSG00000196090	20	40701392	41818610	2570	182	3.2001	0.00068683	PTPRT
ENSG00000124193	20	42086568	42092245	10	4	0.94868	0.17139	SRSF6
ENSG00000185513	20	42136320	42179590	89	13	-0.54556	0.70732	L3MBTL1
ENSG00000101049	20	42187608	42216877	44	10	-0.56767	0.71487	SGK2
ENSG00000101052	20	42219571	42275936	101	7	-0.8809	0.81081	IFT52
ENSG00000101057	20	42295754	42345136	82	6	-1.486	0.93136	MYBL2
ENSG00000124191	20	42543504	42698256	278	40	1.0675	0.14287	TOX2
ENSG00000149596	20	42740335	42816218	231	39	0.58062	0.28075	JPH2
ENSG00000132823	20	42825136	42839431	28	5	0.6438	0.25985	OSER1
ENSG00000124194	20	42875887	42909013	64	7	0.80251	0.21113	GDAP1L1
ENSG00000197296	20	42931478	42939809	10	3	0.93844	0.17401	FITM2
ENSG00000101074	20	42965626	42979875	47	4	-0.57827	0.71846	R3HDML
ENSG00000101076	20	42984340	43061485	114	23	0.499	0.30889	HNF4A
ENSG00000168746	20	43080624	43093984	11	4	0.61633	0.26884	C20orf62
ENSG00000124120	20	43104526	43123244	17	5	0.0096238	0.49616	TTPAL
ENSG00000132824	20	43124862	43150750	24	4	-2.0308	0.97886	SERINC3
ENSG00000168734	20	43160426	43252888	132	14	0.66992	0.25145	PKIG
ENSG00000269605	20	43234346	43248126	21	6	-0.059467	0.52371	Z97053.1
ENSG00000196839	20	43248163	43280874	58	14	0.98536	0.16222	ADA
ENSG00000064205	20	43343485	43357150	13	4	-1.4316	0.92387	WISP2
ENSG00000124249	20	43374421	43379675	8	3	-1.6855	0.95405	KCNK15
ENSG00000101098	20	43380449	43438979	81	11	-1.0027	0.842	RIMS4
ENSG00000166913	20	43514317	43537173	37	4	0.71479	0.23737	YWHAB
ENSG00000101104	20	43538703	43587676	73	12	1.5222	0.063982	PABPC1L
ENSG00000025772	20	43570771	43589127	14	3	2.5071	0.0060855	TOMM34
ENSG00000101109	20	43595115	43708600	172	10	4.2193	1.2254e-05	STK4
ENSG00000124134	20	43720951	43729753	10	3	2.1846	0.014458	KCNS1
ENSG00000175121	20	43738093	43743813	12	3	1.334	0.091099	WFDC5
ENSG00000168703	20	43752066	43753106	4	2	1.9207	0.027385	WFDC12
ENSG00000124102	20	43803517	43805185	9	3	-1.9886	0.97662	PI3
ENSG00000124233	20	43835638	43838413	4	1	-0.12459	0.54958	SEMG1
ENSG00000124157	20	43849941	43853099	5	1	-0.17934	0.57117	SEMG2
ENSG00000124107	20	43880880	43883205	7	2	1.0096	0.15634	SLPI
ENSG00000124159	20	43922085	43937169	36	6	0.69884	0.24233	MATN4
ENSG00000124232	20	43935491	43945803	17	4	0.10927	0.45649	RBPJL
ENSG00000124145	20	43953928	43977064	57	7	-0.26104	0.60297	SDC4
ENSG00000204070	20	43990577	44005438	24	3	-0.64337	0.74001	SYS1
ENSG00000254806	20	43991840	44039250	83	6	-1.403	0.91969	SYS1-DBNDD2
ENSG00000124251	20	44002526	44036529	65	5	-1.8783	0.96983	TP53TG5
ENSG00000244274	20	44034697	44039250	3	1	-1.7369	0.9588	DBNDD2
ENSG00000124155	20	44044717	44054884	9	4	-2.618	0.99558	PIGT
ENSG00000269549	20	44074071	44077220	4	2	1.1102	0.13346	AL031663.2
ENSG00000268111	20	44095910	44107452	30	6	0.6513	0.25743	AL031663.1
ENSG00000101443	20	44098346	44110172	33	7	1.0556	0.14559	WFDC2
ENSG00000101446	20	44141101	44144264	5	2	-0.1035	0.54122	SPINT3
ENSG00000243543	20	44162835	44168134	9	3	0.11998	0.45225	WFDC6
ENSG00000249139	20	44165625	44176065	6	3	-2.5178	0.9941	EPPIN-WFDC6
ENSG00000101448	20	44165625	44176391	6	3	-2.5178	0.9941	EPPIN
ENSG00000158901	20	44179792	44207965	149	2	-0.86879	0.80752	WFDC8
ENSG00000180205	20	44236578	44259907	77	9	-0.46391	0.67864	WFDC9
ENSG00000180305	20	44258165	44259835	8	2	-0.5285	0.70142	WFDC10A
ENSG00000180083	20	44277202	44298909	42	4	-0.48849	0.6874	WFDC11
ENSG00000182931	20	44313292	44333658	45	6	-0.09483	0.53777	WFDC10B
ENSG00000168634	20	44330655	44337456	14	5	-0.75032	0.77347	WFDC13
ENSG00000149651	20	44350990	44354469	4	2	-0.63485	0.73724	SPINT4
ENSG00000124116	20	44376583	44420571	121	11	0.18022	0.42849	WFDC3
ENSG00000101457	20	44420576	44440066	43	8	0.16226	0.43555	DNTTIP1
ENSG00000175063	20	44441215	44445596	4	2	-0.19307	0.57655	UBE2C
ENSG00000101470	20	44451853	44462384	23	5	0.66229	0.25389	TNNC2
ENSG00000124104	20	44462449	44471914	19	5	-0.368	0.64356	SNX21
ENSG00000101473	20	44470360	44486045	35	10	0.36354	0.3581	ACOT8
ENSG00000132801	20	44486256	44507761	59	7	-0.83345	0.7977	ZSWIM3
ENSG00000168612	20	44509866	44513905	6	3	-0.29069	0.61436	ZSWIM1
ENSG00000149634	20	44515128	44516274	2	1	-1.2447	0.89337	SPATA25
ENSG00000124257	20	44517264	44519926	5	2	0.075179	0.47004	NEURL2
ENSG00000064601	20	44518783	44527459	14	3	0.0029892	0.49881	CTSA
ENSG00000100979	20	44527399	44540794	20	8	0.47605	0.31702	PLTP
ENSG00000100982	20	44563267	44576662	22	8	0.90825	0.18187	PCIF1
ENSG00000198026	20	44577292	44600833	47	11	1.4137	0.078726	ZNF335
ENSG00000100985	20	44637547	44645200	14	3	1.7151	0.043164	MMP9
ENSG00000124140	20	44650356	44688784	108	14	2.4422	0.0072994	SLC12A5
ENSG00000124160	20	44689624	44718591	38	7	3.2931	0.00049552	NCOA5
ENSG00000101017	20	44746911	44758502	19	8	2.435	0.007446	CD40
ENSG00000149654	20	44802372	44937137	189	29	1.7498	0.040075	CDH22
ENSG00000080189	20	44978167	44993043	12	3	1.3883	0.082525	SLC35C2
ENSG00000062598	20	44994688	45061704	48	5	1.0794	0.14021	ELMO2
ENSG00000198185	20	45129701	45142198	14	3	-2.4696	0.99324	ZNF334
ENSG00000149635	20	45169585	45179213	15	5	-1.2832	0.90029	OCSTAMP
ENSG00000158296	20	45186463	45304714	187	41	-0.43545	0.66838	SLC13A3
ENSG00000172315	20	45313004	45318418	8	4	1.3746	0.084629	TP53RK
ENSG00000197496	20	45338126	45364965	52	8	-0.75361	0.77446	SLC2A10
ENSG00000064655	20	45523263	45817492	692	76	2.2144	0.013402	EYA2
ENSG00000101040	20	45837859	45985567	133	21	2.8033	0.0025288	ZMYND8
ENSG00000267882	20	45947246	45949467	3	1	3.8672	5.5046e-05	AL031666.2
ENSG00000124151	20	46130601	46285621	278	13	1.3126	0.09466	NCOA3
ENSG00000196562	20	46285092	46415360	385	66	2.3476	0.0094484	SULF2
ENSG00000171940	20	52183604	52226446	19	8	0.17684	0.42982	ZNF217
ENSG00000064787	20	52553316	52687304	423	41	0.13749	0.44532	BCAS1
ENSG00000019186	20	52769988	52790512	66	12	0.54895	0.29152	CYP24A1
ENSG00000101132	20	52824386	52844591	28	8	1.4106	0.079174	PFDN4
ENSG00000101134	20	53092136	53267710	316	20	1.1553	0.12398	DOK5
ENSG00000054803	20	54572496	54580528	5	3	1.7216	0.04257	CBLN4
ENSG00000124098	20	54933971	54943719	27	5	1.5385	0.061963	FAM210B
ENSG00000087586	20	54944445	54967393	27	10	0.70786	0.23952	AURKA
ENSG00000101138	20	54967427	54979518	14	4	0.60207	0.27356	CSTF1
ENSG00000087589	20	54987168	55034396	90	15	0.67471	0.24993	CASS4
ENSG00000022277	20	55043647	55093943	92	7	1.4673	0.071142	RTFDC1
ENSG00000124091	20	55066548	55100981	66	5	1.6435	0.050139	GCNT7
ENSG00000124103	20	55092243	55101198	10	2	2.1006	0.017837	FAM209A
ENSG00000213714	20	55108302	55111576	5	2	1.1845	0.1181	FAM209B
ENSG00000087510	20	55204358	55214339	8	4	-0.8584	0.80466	TFAP2C
ENSG00000179242	20	59827482	60515673	2021	178	1.2837	0.099623	CDH4
ENSG00000179253	20	60292562	60294804	9	4	0.44383	0.32858	RP11-429E11.3
ENSG00000130699	20	60528525	60640866	235	16	-0.32119	0.62597	TAF4
ENSG00000149657	20	60697517	60710434	15	2	-0.32901	0.62893	LSM14B
ENSG00000101182	20	60711791	60718496	13	1	-0.94183	0.82686	PSMA7
ENSG00000184402	20	60718822	60757540	113	8	0.88479	0.18814	SS18L1
ENSG00000101181	20	60758085	60778624	72	17	0.83478	0.20192	MTG2
ENSG00000101180	20	60790026	60795323	3	2	1.6684	0.047617	HRH3
ENSG00000130703	20	60813580	60871268	128	13	3.1242	0.0008915	OSBPL2
ENSG00000130706	20	60877149	60883918	12	3	0.49366	0.31077	ADRM1
ENSG00000130702	20	60883011	60942368	208	19	2.0419	0.020582	LAMA5
ENSG00000171858	20	60962172	60963576	1	1	2.0321	0.021071	RPS21
ENSG00000149679	20	60963688	60982341	72	9	1.6981	0.044741	CABLES2
ENSG00000130701	20	60985293	61002589	38	10	3.4277	0.00030431	RBBP8NL
ENSG00000130700	20	61038553	61051026	28	7	0.22846	0.40964	GATA5
ENSG00000174407	20	61147660	61167971	80	9	1.1457	0.12597	C20orf166
ENSG00000167046	20	61272071	61274656	4	1	2.7478	0.0029999	RP11-93B14.6
ENSG00000101187	20	61273797	61317137	77	16	2.0528	0.020046	SLCO4A1
ENSG00000101188	20	61340189	61394123	114	18	-0.84863	0.80196	NTSR1
ENSG00000256715	21	14741931	14745386	2	1	-0.042363	0.5169	AL050302.1
ENSG00000188992	21	15481134	15583166	287	16	1.4313	0.076171	LIPI
ENSG00000185272	21	15588451	15600693	48	8	0.2306	0.40881	RBM11
ENSG00000155304	21	15743436	15755805	43	9	-0.65872	0.74496	HSPA13
ENSG00000155307	21	15857549	15955723	242	28	1.0904	0.13777	SAMSN1
ENSG00000243440	21	15964251	16031142	153	17	-1.1759	0.88019	AF165138.7
ENSG00000180530	21	16333556	16437321	134	17	0.74367	0.22854	NRIP1
ENSG00000155313	21	17102344	17252377	230	10	2.897	0.0018839	USP25
ENSG00000232560	21	18811208	18821503	11	2	0.48167	0.31502	C21orf37
ENSG00000154639	21	18884700	18965897	144	14	2.0422	0.020567	CXADR
ENSG00000154640	21	18965971	18985265	14	3	3.4476	0.0002828	BTG3
ENSG00000154642	21	19161284	19191703	38	6	-0.28071	0.61053	C21orf91
ENSG00000154645	21	19273580	19639690	787	73	0.63297	0.26338	CHODL
ENSG00000154646	21	19641433	19858197	394	59	-0.6482	0.74157	TMPRSS15
ENSG00000154654	21	22370633	22915650	1286	75	1.2131	0.11255	NCAM2
ENSG00000154719	21	26957968	26979829	76	4	2.209	0.013586	MRPL39
ENSG00000154721	21	27011584	27089874	168	20	2.9932	0.0013803	JAM2
ENSG00000154723	21	27088815	27107984	18	5	3.6642	0.00012407	ATP5J
ENSG00000154727	21	27106881	27144771	42	7	3.8839	5.1388e-05	GABPA
ENSG00000142192	21	27252861	27543446	567	45	1.656	0.048864	APP
ENSG00000166265	21	27838528	27945603	225	46	0.7926	0.21401	CYYR1
ENSG00000154734	21	28208066	28217728	12	2	1.8041	0.035611	ADAMTS1
ENSG00000154736	21	28290231	28338832	111	13	-0.4546	0.6753	ADAMTS5
ENSG00000156239	21	30244513	30257693	41	5	-0.22858	0.5904	N6AMT1
ENSG00000198862	21	30300466	30365270	92	13	0.8706	0.19199	LTN1
ENSG00000156253	21	30376705	30391699	19	5	1.0372	0.14982	RWDD2B
ENSG00000156256	21	30396950	30426809	32	8	1.3553	0.087657	USP16
ENSG00000156261	21	30428126	30446118	21	6	0.9527	0.17037	CCT8
ENSG00000156265	21	30449792	30548210	268	14	1.3258	0.092457	MAP3K7CL
ENSG00000156273	21	30566392	31003071	617	50	2.4134	0.0079014	BACH1
ENSG00000171189	21	30909254	31312351	957	57	2.8182	0.0024145	GRIK1
ENSG00000183653	21	30968360	31003067	91	14	1.0668	0.14303	GRIK1-AS2
ENSG00000156284	21	31586324	31588391	1	1	0.49588	0.30999	CLDN8
ENSG00000188694	21	31653629	31655276	3	1	1.0694	0.14246	KRTAP24-1
ENSG00000232263	21	31661463	31661832	1	1	0.59735	0.27514	KRTAP25-1
ENSG00000197683	21	31691452	31692607	3	2	1.9267	0.02701	KRTAP26-1
ENSG00000206107	21	31709331	31710012	1	1	0.033565	0.48661	KRTAP27-1
ENSG00000182816	21	31743709	31744557	2	1	-0.1517	0.56029	KRTAP13-2
ENSG00000198390	21	31768392	31769136	1	1	1.6399	0.05051	KRTAP13-1
ENSG00000186971	21	31802572	31803216	2	1	2.262	0.011848	KRTAP13-4
ENSG00000184351	21	31852018	31852663	1	1	2.1504	0.015762	KRTAP19-1
ENSG00000244025	21	31863782	31864275	1	1	2.2136	0.013429	KRTAP19-3
ENSG00000186977	21	31873975	31874435	1	1	-0.05578	0.52224	KRTAP19-5
ENSG00000186925	21	31913854	31914183	1	1	0.39575	0.34614	KRTAP19-6
ENSG00000212938	21	31964759	31965394	1	1	1.0581	0.14501	KRTAP6-3
ENSG00000186924	21	31973414	31973612	1	1	0.8741	0.19103	KRTAP22-1
ENSG00000183640	21	32185016	32185570	2	1	2.4385	0.0073744	KRTAP8-1
ENSG00000182591	21	32252966	32253874	1	1	-0.7713	0.77974	KRTAP11-1
ENSG00000206102	21	32410478	32410795	1	1	-0.69801	0.75741	KRTAP19-8
ENSG00000156299	21	32490734	32932290	926	84	2.915	0.0017783	TIAM1
ENSG00000142168	21	33031935	33041244	15	5	1.2375	0.10796	SOD1
ENSG00000156304	21	33043346	33104388	110	13	0.83125	0.20292	SCAF4
ENSG00000142149	21	33245628	33416946	405	52	-0.54499	0.70712	HUNK
ENSG00000159055	21	33640530	33651380	10	3	0.20414	0.41912	MIS18A
ENSG00000170262	21	33664124	33687095	34	9	-1.1923	0.88343	MRAP
ENSG00000142207	21	33683329	33765335	134	6	-1.9496	0.97439	URB1
ENSG00000256073	21	33765439	33766254	2	1	-1.0445	0.85186	C21orf119
ENSG00000166979	21	33784314	33887707	215	22	-0.56485	0.71391	EVA1C
ENSG00000242220	21	33948862	33959683	29	6	-0.033529	0.51337	TCP10L
ENSG00000265590	21	33951132	33984591	88	12	0.777	0.21858	AP000275.65
ENSG00000159079	21	33964389	33985176	57	6	1.0353	0.15026	C21orf59
ENSG00000159082	21	34001069	34100359	36	8	-0.99079	0.83911	SYNJ1
ENSG00000159212	21	36041688	36090525	78	8	0.74705	0.22752	CLIC6
ENSG00000159216	21	36160098	37376965	2213	128	0.8713	0.1918	RUNX1
ENSG00000183036	21	41239243	41301322	18	5	-0.43912	0.66971	PCP4
ENSG00000171587	21	41382926	42219065	2301	167	0.93758	0.17423	DSCAM
ENSG00000182240	21	42539728	42654445	236	47	1.1616	0.1227	BACE2
ENSG00000183844	21	42676139	42729358	130	20	1.9375	0.026343	FAM3B
ENSG00000183486	21	42733870	42781317	95	22	-0.46158	0.67781	MX2
ENSG00000157601	21	42792231	42831141	151	13	3.2461	0.00058503	MX1
ENSG00000184012	21	42836478	42903043	222	32	1.4146	0.078586	TMPRSS2
ENSG00000183421	21	43159529	43187266	80	14	0.76339	0.22261	RIPK4
ENSG00000141956	21	43218385	43299591	328	30	-1.0583	0.85503	PRDM15
ENSG00000157617	21	43305221	43373999	182	45	1.7667	0.038635	C2CD2
ENSG00000173276	21	43406940	43430496	39	8	2.1367	0.01631	ZBTB21
ENSG00000177398	21	43483068	43563563	303	41	1.1601	0.123	UMODL1
ENSG00000184385	21	43522244	43528644	22	3	1.416	0.078385	C21orf128
ENSG00000160179	21	43619799	43717354	258	37	2.2374	0.012632	ABCG1
ENSG00000160180	21	43731777	43735761	4	2	1.9601	0.024989	TFF3
ENSG00000160181	21	43766466	43771237	16	5	1.2738	0.10137	TFF2
ENSG00000160182	21	43782391	43786703	16	6	-0.66683	0.74756	TFF1
ENSG00000160183	21	43791999	43816955	67	19	0.63774	0.26182	TMPRSS3
ENSG00000160185	21	43824008	43867791	164	20	0.71256	0.23806	UBASH3A
ENSG00000160188	21	43892596	43916464	43	11	-0.88418	0.8117	RSPH1
ENSG00000160190	21	43916118	44001550	282	20	0.61661	0.26875	SLC37A1
ENSG00000160191	21	44073746	44195619	368	35	-0.18159	0.57205	PDE9A
ENSG00000160193	21	44263204	44299678	146	17	-0.33327	0.63053	WDR4
ENSG00000160194	21	44299754	44333414	123	13	-0.36292	0.64167	NDUFV3
ENSG00000160199	21	44394620	44453691	249	18	-0.105	0.54181	PKNOX1
ENSG00000160200	21	44473301	44497053	66	12	0.66135	0.25419	CBS
ENSG00000160201	21	44513066	44527697	19	2	-0.88449	0.81178	U2AF1
ENSG00000228120	21	44579176	44582387	5	1	0.48855	0.31258	AP001631.10
ENSG00000160202	21	44589118	44592915	4	2	0.76921	0.22088	CRYAA
ENSG00000142178	21	44834395	44847008	41	5	1.0517	0.14647	SIK1
ENSG00000160207	21	44949072	45079374	177	10	0.3474	0.36414	HSF2BP
ENSG00000160208	21	45079429	45115958	31	2	1.4098	0.079292	RRP1B
ENSG00000160209	21	45138975	45182188	92	20	-0.17457	0.56929	PDXK
ENSG00000160213	21	45192393	45196326	5	2	0.62748	0.26517	CSTB
ENSG00000160214	21	45209394	45225174	63	7	-1.3678	0.91431	RRP1
ENSG00000160216	21	45285067	45406417	227	27	-1.3325	0.90866	AGPAT3
ENSG00000160218	21	45432200	45526433	158	8	2.1478	0.015865	TRAPPC10
ENSG00000241945	21	45527171	45551063	44	3	1.6573	0.048734	PWP2
ENSG00000160221	21	45553487	45565605	24	2	1.8007	0.035876	C21orf33
ENSG00000267913	21	45587818	45593580	7	2	2.1643	0.015221	AP001055.1
ENSG00000160223	21	45642874	45660849	49	10	2.5602	0.0052302	ICOSLG
ENSG00000142182	21	45666222	45682099	47	14	0.10891	0.45664	DNMT3L
ENSG00000160224	21	45705721	45718531	24	9	0.85626	0.19593	AIRE
ENSG00000141959	21	45719934	45747259	83	9	0.30607	0.37977	PFKL
ENSG00000160226	21	45748827	45759285	12	4	-1.0617	0.8558	C21orf2
ENSG00000142185	21	45770046	45862964	136	10	-1.3635	0.91363	TRPM2
ENSG00000160233	21	45875369	45878739	4	1	0.89167	0.18629	LRRC3
ENSG00000269430	21	45879814	45882078	2	1	-0.22674	0.58969	LRRC3DN
ENSG00000175894	21	45917775	46131495	6	3	-2.1109	0.98261	TSPEAR
ENSG00000160305	21	47878812	47989926	119	16	0.47489	0.31743	DIP2A
ENSG00000160307	21	48018875	48025121	23	6	-0.055488	0.52213	S100B
ENSG00000160310	21	48055079	48085036	71	9	-2.1578	0.98453	PRMT2
ENSG00000172967	22	17264302	17302589	59	9	-2.4626	0.9931	XKR3
ENSG00000215568	22	17442826	17489112	145	14	0.27971	0.38985	GAB4
ENSG00000177663	22	17565844	17596583	50	13	-1.1309	0.87096	IL17RA
ENSG00000183307	22	17597189	17602257	13	4	-0.5868	0.72133	CECR6
ENSG00000235478	22	17602476	17612994	33	8	0.34302	0.36579	AC006946.15
ENSG00000069998	22	17618401	17646177	62	10	0.035359	0.4859	CECR5
ENSG00000093072	22	17660194	17702879	130	27	-0.3078	0.62088	CECR1
ENSG00000099954	22	17840837	18037850	509	53	2.1012	0.017812	CECR2
ENSG00000182902	22	18043139	18073760	29	9	-0.6346	0.73716	SLC25A18
ENSG00000131100	22	18074902	18111584	151	10	1.1678	0.12145	ATP6V1E1
ENSG00000099968	22	18111621	18213388	271	16	0.88086	0.1892	BCL2L13
ENSG00000015475	22	18216906	18257536	86	18	1.4184	0.078033	BID
ENSG00000243156	22	18270415	18507325	741	52	1.5218	0.064035	MICAL3
ENSG00000215193	22	18560689	18613905	84	13	0.44949	0.32654	PEX26
ENSG00000183785	22	18593097	18629321	60	11	0.98145	0.16319	TUBA8
ENSG00000184979	22	18632666	18660164	51	8	-0.81354	0.79205	USP18
ENSG00000183628	22	18893541	18901751	20	5	0.77313	0.21972	DGCR6
ENSG00000100033	22	18900294	18924066	84	16	1.7823	0.03735	PRODH
ENSG00000169635	22	21771693	21805752	2	1	-0.80117	0.78848	HIC2
ENSG00000185651	22	21903736	21978323	73	3	-1.1733	0.87967	UBE2L3
ENSG00000161179	22	21982378	21984353	1	1	-1.9049	0.9716	YDJC
ENSG00000161180	22	21987005	21991616	3	1	0.3396	0.36708	CCDC116
ENSG00000128228	22	21996550	21998587	4	1	0.9785	0.16391	SDF2L1
ENSG00000100023	22	22006559	22054304	129	13	1.897	0.028911	PPIL2
ENSG00000100027	22	22051833	22090123	92	17	2.3414	0.0096059	YPEL1
ENSG00000100030	22	22108789	22221970	217	20	2.5846	0.0048749	MAPK1
ENSG00000100034	22	22273793	22307209	62	8	2.4017	0.008159	PPM1F
ENSG00000100038	22	22311397	22337213	54	7	2.416	0.0078456	TOP3B
ENSG00000169575	22	22599087	22599927	1	1	0.3873	0.34927	VPREB1
ENSG00000198477	22	22838767	22863505	67	5	1.1141	0.13263	ZNF280B
ENSG00000169548	22	22868060	22874613	28	4	-2.3515	0.99065	ZNF280A
ENSG00000185686	22	22890123	22901768	21	4	0.13252	0.44729	PRAME
ENSG00000220891	22	22901750	22909007	32	2	-0.52513	0.70025	LL22NC03-63E9.3
ENSG00000100218	22	23401593	23487208	125	9	1.4842	0.06888	RTDR1
ENSG00000128266	22	23412540	23467224	85	7	1.2604	0.10377	GNAZ
ENSG00000100228	22	23487513	23506537	30	4	-0.020506	0.50818	RAB36
ENSG00000186716	22	23521891	23660224	295	23	1.4286	0.076558	BCR
ENSG00000128322	22	23915312	23922495	17	5	1.5609	0.059274	IGLL1
ENSG00000189269	22	23950639	23974508	35	6	-0.63295	0.73662	C22orf43
ENSG00000159496	22	24030323	24041363	14	4	-0.0048262	0.50193	RGL4
ENSG00000187792	22	24083769	24093279	16	5	1.2435	0.10685	ZNF70
ENSG00000169314	22	24105208	24108048	3	2	1.4009	0.08062	C22orf15
ENSG00000250479	22	24108021	24110630	8	3	1.3281	0.09207	CHCHD10
ENSG00000099953	22	24110413	24126503	18	5	1.2094	0.11325	MMP11
ENSG00000267954	22	24124467	24126145	4	2	1.7203	0.042687	AP000349.1
ENSG00000099956	22	24129150	24176703	222	10	1.271	0.10186	SMARCB1
ENSG00000099958	22	24176690	24181315	10	2	1.2376	0.10793	DERL3
ENSG00000133460	22	24198890	24228496	53	9	-0.41032	0.65922	SLC2A11
ENSG00000251357	22	24204375	24237410	63	11	-0.83818	0.79903	AP000350.10
ENSG00000240972	22	24236191	24237414	2	1	0.39704	0.34567	MIF
ENSG00000218537	22	24236613	24241117	16	5	-0.1641	0.56517	AP000350.4
ENSG00000099974	22	24309089	24314721	6	2	1.7453	0.04047	DDTL
ENSG00000099977	22	24313554	24322660	1	1	1.9975	0.022884	DDT
ENSG00000099991	22	24407642	24574596	201	20	-2.9962	0.99863	CABIN1
ENSG00000099994	22	24577227	24585078	18	7	-2.553	0.99466	SUSD2
ENSG00000099998	22	24615622	24641110	61	13	1.6581	0.048652	GGT5
ENSG00000100014	22	24666786	24813708	286	11	0.87854	0.18982	SPECC1L
ENSG00000258555	22	24666866	24838324	331	15	0.96305	0.16776	SPECC1L-ADORA2A
ENSG00000128271	22	24813847	24838328	45	11	1.5286	0.063181	ADORA2A
ENSG00000100024	22	24863206	24924358	117	16	1.8828	0.029862	UPB1
ENSG00000138867	22	24936406	24951903	38	6	-0.094275	0.53755	GUCD1
ENSG00000100028	22	24951471	25005947	56	8	1.3113	0.094881	SNRPD3
ENSG00000100031	22	24979718	25024972	32	2	1.4689	0.070928	GGT1
ENSG00000178026	22	24981588	24989175	6	1	1.3496	0.088574	FAM211B
ENSG00000184571	22	25115001	25170687	171	19	0.72569	0.23401	PIWIL3
ENSG00000167037	22	25202236	25323545	340	44	0.65428	0.25646	SGSM1
ENSG00000206069	22	25331077	25342662	13	4	0.62763	0.26512	TMEM211
ENSG00000197077	22	25348697	25593415	468	49	0.16768	0.43342	KIAA1671
ENSG00000100053	22	25595817	25603330	15	7	0.33144	0.37016	CRYBB3
ENSG00000244752	22	25615489	25627836	16	6	-0.68344	0.75283	CRYBB2
ENSG00000100068	22	25747385	25801344	39	4	-0.017944	0.50716	LRP5L
ENSG00000100077	22	25960816	26125261	311	12	0.36238	0.35853	ADRBK2
ENSG00000133454	22	26138111	26427007	720	82	2.1921	0.014186	MYO18B
ENSG00000100095	22	26565440	26779562	609	67	0.90076	0.18386	SEZ6L
ENSG00000128203	22	26825239	26840981	28	8	-0.99382	0.83985	ASPHD2
ENSG00000100099	22	26839389	26879803	100	12	0.23122	0.40857	HPS4
ENSG00000100104	22	26879843	26890624	19	6	-0.99975	0.84128	SRRD
ENSG00000100109	22	26887191	26908471	44	11	-0.95017	0.82899	TFIP11
ENSG00000128294	22	26921458	26992681	209	31	0.64178	0.26051	TPST2
ENSG00000100122	22	26995242	27014052	44	9	0.31419	0.37669	CRYBB1
ENSG00000196431	22	27017928	27026636	28	4	-0.068346	0.52725	CRYBA4
ENSG00000169184	22	28144265	28197486	45	16	-1.3353	0.9091	MN1
ENSG00000180957	22	28247657	28316122	108	12	-0.27168	0.60707	PITPNB
ENSG00000100154	22	28374004	29075853	908	34	2.1214	0.016946	TTC28
ENSG00000183765	22	29083731	29138410	59	11	1.1962	0.1158	CHEK2
ENSG00000133424	22	33558212	34318829	673	54	2.6725	0.0037644	LARGE
ENSG00000175329	22	35462129	35483380	66	8	0.6329	0.2634	ISX
ENSG00000100281	22	35653445	35691800	38	4	0.12954	0.44847	HMGXB4
ENSG00000100284	22	35695268	35743985	70	12	-1.3143	0.90563	TOM1
ENSG00000100292	22	35776354	35790207	34	4	-0.20094	0.57963	HMOX1
ENSG00000100297	22	35796056	35821423	44	11	0.87201	0.1916	MCM5
ENSG00000100302	22	35936915	35950048	27	6	0.74097	0.22935	RASD2
ENSG00000198125	22	36002811	36033998	72	9	-0.58835	0.72185	MB
ENSG00000268818	22	36023040	36031181	20	6	-1.5182	0.93552	AL049747.1
ENSG00000221963	22	36044442	36064456	49	6	-1.4173	0.9218	APOL6
ENSG00000128313	22	36113919	36125530	39	5	-0.27308	0.6076	APOL5
ENSG00000100320	22	36134783	36424473	283	16	0.2327	0.408	RBFOX2
ENSG00000128284	22	36536372	36562225	71	13	-0.77006	0.77937	APOL3
ENSG00000100336	22	36585172	36600886	64	8	1.7224	0.042503	APOL4
ENSG00000128335	22	36622256	36636000	42	8	-0.9745	0.8351	APOL2
ENSG00000100342	22	36649056	36663576	35	7	-1.0538	0.85401	APOL1
ENSG00000100345	22	36677327	36784063	209	28	1.4046	0.080074	MYH9
ENSG00000100348	22	36863083	36878077	54	8	1.2807	0.10015	TXN2
ENSG00000100350	22	36883237	36903148	50	7	1.4014	0.080548	FOXRED2
ENSG00000100353	22	36906897	36925483	75	8	2.0393	0.020712	EIF3D
ENSG00000166862	22	36959968	37099603	279	31	0.61667	0.26872	CACNG2
ENSG00000159307	22	43593289	43739394	298	54	-0.84761	0.80167	SCUBE1
ENSG00000186732	22	43807202	43903728	268	36	-0.19871	0.57875	MPPED1
ENSG00000186976	22	43924624	44208217	703	33	0.8136	0.20794	EFCAB6
ENSG00000130540	22	44220389	44258398	118	13	-1.0213	0.84644	SULT4A1
ENSG00000100341	22	44275558	44287893	45	6	-1.2084	0.88655	PNPLA5
ENSG00000100344	22	44319619	44360368	130	11	1.5034	0.066369	PNPLA3
ENSG00000100347	22	44351301	44406411	156	20	1.0696	0.1424	SAMM50
ENSG00000188677	22	44395091	44568829	361	66	-0.074874	0.52984	PARVB
ENSG00000138964	22	44568836	44615413	160	24	1.0758	0.14101	PARVG
ENSG00000138944	22	44639547	44708731	174	31	-0.042616	0.517	KIAA1644
ENSG00000220702	22	44761431	44762164	2	1	0.36181	0.35875	RP1-32I10.10
ENSG00000188636	22	44888452	44894178	15	2	-0.61762	0.73159	LDOC1L
ENSG00000186654	22	45064593	45133561	265	40	1.765	0.038785	PRR5
ENSG00000248405	22	45098113	45258586	682	93	0.34048	0.36675	PRR5-ARHGAP8
ENSG00000241484	22	45098355	45258665	685	95	0.32933	0.37095	ARHGAP8
ENSG00000056487	22	45277042	45405880	343	36	0.22189	0.4122	PHF21B
ENSG00000093000	22	45559722	45583896	74	7	-0.578	0.71837	NUP50
ENSG00000100364	22	45586219	45636650	131	18	1.3111	0.094906	KIAA0930
ENSG00000100373	22	45680863	45691755	26	5	1.6255	0.052033	UPK3A
ENSG00000100376	22	45704849	45737836	74	8	2.5977	0.0046924	FAM118A
ENSG00000077935	22	45739944	45809500	147	8	3.3105	0.00046565	SMC1B
ENSG00000128408	22	45809572	45828376	39	4	3.4877	0.00024359	RIBC2
ENSG00000077942	22	45898118	45997015	252	33	0.18063	0.42833	FBLN1
ENSG00000130638	22	46067678	46241187	285	16	-0.58024	0.71912	ATXN10
ENSG00000188064	22	46316242	46373009	95	18	-0.78692	0.78434	WNT7B
ENSG00000182257	22	46445358	46450024	7	2	6.1663	3.4945e-10	C22orf26
ENSG00000197182	22	46449749	46509808	74	11	4.1676	1.5394e-05	FLJ27365
ENSG00000186951	22	46546424	46639653	106	16	-0.45649	0.67598	PPARA
ENSG00000205643	22	46639908	46646576	22	3	0.43339	0.33237	CDPF1
ENSG00000130943	22	46651560	46659219	11	2	-0.53167	0.70252	PKDREJ
ENSG00000075234	22	46663858	46689905	61	6	-0.26014	0.60262	TTC38
ENSG00000075218	22	46692638	46726707	79	6	0.61465	0.26939	GTSE1
ENSG00000100416	22	46726772	46753237	44	6	0.40723	0.34192	TRMU
ENSG00000075275	22	46756731	46933067	493	59	0.82138	0.20572	CELSR1
ENSG00000075240	22	46971909	47075688	367	29	2.2822	0.011238	GRAMD4
ENSG00000100422	22	47080308	47134158	145	26	1.0445	0.14814	CERK
ENSG00000054611	22	47158518	47571336	1061	70	0.27626	0.39117	TBC1D22A
ENSG00000218357	22	47857048	47882860	59	8	0.15861	0.43699	LL22NC03-75H12.2
ENSG00000219438	22	48885272	49246724	1514	117	1.972	0.024307	FAM19A5
ENSG00000219016	22	48934712	48943199	12	2	0.43014	0.33355	CTA-299D3.8
ENSG00000188511	22	49808176	50051190	638	57	0.17598	0.43016	C22orf34
ENSG00000100425	22	50166931	50221160	106	11	4.3589	6.5355e-06	BRD1
ENSG00000100426	22	50247490	50283726	100	6	4.3646	6.3681e-06	ZBED4
ENSG00000182858	22	50293877	50312106	58	5	4.5496	2.6869e-06	ALG12
ENSG00000184164	22	50311815	50321188	60	4	4.5928	2.1867e-06	CRELD2
ENSG00000198355	22	50354161	50357728	2	1	1.3209	0.093265	PIM3
ENSG00000188263	22	50432942	50451088	49	8	1.256	0.10455	IL17REL
ENSG00000138892	22	50453552	50495364	105	20	1.1449	0.12613	TTLL8
ENSG00000100427	22	50497820	50524331	89	13	1.1456	0.12599	MLC1
ENSG00000073146	22	50528308	50600119	320	13	1.3398	0.090162	MOV10L1
ENSG00000073150	22	50609160	50618723	15	6	1.8163	0.034659	PANX2
ENSG00000170638	22	50624344	50638027	41	10	1.8321	0.03347	TRABD
ENSG00000073169	22	50639408	50656045	36	7	2.1689	0.015046	SELO
ENSG00000128159	22	50656118	50683421	46	13	2.1324	0.016487	TUBGCP6
ENSG00000100429	22	50683612	50689834	9	3	-1.0049	0.84252	HDAC10
ENSG00000188130	22	50683879	50700254	39	8	0.074027	0.47049	MAPK12
ENSG00000185386	22	50702142	50709196	12	5	0.96901	0.16627	MAPK11
ENSG00000196576	22	50713408	50746056	80	16	2.1855	0.014428	PLXNB2
ENSG00000268427	22	50714103	50714350	1	1	-0.7629	0.77724	AL022328.1
ENSG00000205593	22	50747459	50765489	53	10	0.8118	0.20845	DENND6B
ENSG00000100239	22	50781733	50883514	276	21	2.0015	0.022669	PPP6R2
ENSG00000100241	22	50883429	50913454	65	12	1.8715	0.030638	SBF1
ENSG00000128165	22	50919985	50924869	4	2	1.985	0.023575	ADM2
ENSG00000100253	22	50925213	50929077	8	4	-0.16928	0.56721	MIOX
ENSG00000100258	22	50941376	50946135	11	4	2.6724	0.0037651	LMF2
ENSG00000025770	22	50946645	50961901	35	8	1.6116	0.053521	NCAPH2
ENSG00000130489	22	50961997	50964868	13	4	2.8831	0.0019687	SCO2
ENSG00000025708	22	50964181	50968485	10	5	2.156	0.01554	TYMP
ENSG00000177989	22	50968139	50971009	2	1	-0.73874	0.76997	ODF3B
ENSG00000130487	22	50986462	50989451	5	2	0.75672	0.22461	KLHDC7B
ENSG00000217442	22	50989541	51001334	55	7	0.83009	0.20324	SYCE3
ENSG00000205560	22	51007290	51017899	41	7	0.8067	0.20992	CPT1B
ENSG00000254413	22	51007298	51021394	48	8	0.94117	0.17331	CHKB-CPT1B
ENSG00000100288	22	51017378	51039884	92	15	2.0251	0.021431	CHKB
ENSG00000008735	22	51039114	51052409	47	9	2.4406	0.0073309	MAPK8IP2
ENSG00000100299	22	51061182	51066607	20	8	2.6792	0.0036897	ARSA
ENSG00000251322	22	51112843	51171726	72	19	2.5358	0.0056091	SHANK3
ENSG00000100312	22	51176624	51183762	3	1	2.3659	0.0089925	ACR
ENSG00000079974	22	51205929	51222091	8	2	2.5571	0.0052778	RABL2B

### Sheet: Table S25
Table S25: Results from the MAGMA gene-based analysis for Factor 1 (Social Isolation)
Ensembl Gene ID	Chromosome	Starting Position of Gene	Ending Position of Gene	Number of SNPs Tested in Gene	Number of Parameters Included in SNP-wise Mean Model	Z-statistic of Gene Association	Gene P-value	Gene Name
ENSG00000187634	1	860260	879955	3	1	1.6101	0.053689	SAMD11
ENSG00000188976	1	879584	894689	7	1	1.6246	0.052123	NOC2L
ENSG00000187961	1	895967	901095	4	1	1.5104	0.065466	KLHL17
ENSG00000187642	1	910579	917497	5	1	1.1238	0.13055	C1orf170
ENSG00000188157	1	955503	991496	21	3	0.22507	0.41096	AGRN
ENSG00000237330	1	1006346	1009687	3	1	0.91279	0.18068	RNF223
ENSG00000131591	1	1017198	1051741	67	6	-0.20131	0.57977	C1orf159
ENSG00000162571	1	1109264	1133315	77	10	0.4442	0.32845	TTLL10
ENSG00000186891	1	1138888	1142071	6	2	-1.1655	0.87808	TNFRSF18
ENSG00000186827	1	1146706	1149518	5	2	-1.2029	0.88549	TNFRSF4
ENSG00000078808	1	1152288	1167411	69	3	-1.1066	0.86578	SDF4
ENSG00000176022	1	1167629	1170421	4	1	-0.78613	0.7841	B3GALT6
ENSG00000184163	1	1177826	1182102	8	2	-1.4598	0.92783	FAM132A
ENSG00000160087	1	1189289	1209265	30	3	-0.13857	0.55511	UBE2J2
ENSG00000162572	1	1215816	1227409	11	3	-0.099753	0.53973	SCNN1D
ENSG00000131584	1	1227756	1244989	20	4	0.57584	0.28236	ACAP3
ENSG00000169972	1	1243947	1247057	2	1	-0.68861	0.75447	PUSL1
ENSG00000127054	1	1246965	1260071	13	3	1.5227	0.063921	CPSF3L
ENSG00000224051	1	1260136	1264277	7	2	1.2481	0.10599	GLTPD1
ENSG00000169962	1	1266694	1270686	6	2	2.6013	0.0046433	TAS1R3
ENSG00000107404	1	1270656	1284730	20	4	2.0545	0.019964	DVL1
ENSG00000162576	1	1288069	1297157	21	4	1.4704	0.070724	MXRA8
ENSG00000175756	1	1309110	1310875	5	2	2.3426	0.0095738	AURKAIP1
ENSG00000221978	1	1321091	1334708	10	3	1.0172	0.15453	CCNL2
ENSG00000224870	1	1334902	1337426	7	2	1.465	0.07146	RP4-758J18.2
ENSG00000242485	1	1337288	1342693	8	3	2.0061	0.022425	MRPL20
ENSG00000235098	1	1353800	1357149	3	2	2.3524	0.0093263	ANKRD65
ENSG00000205116	1	1361508	1363167	2	1	-0.39649	0.65413	TMEM88B
ENSG00000179403	1	1370241	1378262	2	1	0.46342	0.32153	VWA1
ENSG00000160072	1	1407143	1433228	2	1	0.22778	0.40991	ATAD3B
ENSG00000197785	1	1447531	1470067	34	4	0.075018	0.4701	ATAD3A
ENSG00000205090	1	1470554	1475833	4	1	-0.168	0.56671	TMEM240
ENSG00000160075	1	1477053	1510249	63	6	-0.68603	0.75365	SSU72
ENSG00000215014	1	1510355	1511373	2	1	-0.45969	0.67713	AL645728.1
ENSG00000215790	1	1656277	1677431	3	1	0.22781	0.4099	SLC35E2
ENSG00000008130	1	1682671	1711896	44	4	1.0109	0.15602	NADK
ENSG00000078369	1	1716729	1822495	84	8	0.81698	0.20697	GNB1
ENSG00000169885	1	1846266	1848735	4	1	0.26315	0.39622	CALML6
ENSG00000178821	1	1849029	1850712	2	1	0.52195	0.30085	TMEM52
ENSG00000142609	1	1853396	1935276	172	14	0.69894	0.24229	C1orf222
ENSG00000187730	1	1950780	1962192	9	1	-0.4242	0.66429	GABRD
ENSG00000067606	1	1981909	2116834	271	17	-0.15985	0.5635	PRKCZ
ENSG00000162585	1	2115903	2144159	34	7	0.51745	0.30242	C1orf86
ENSG00000269554	1	2121237	2123179	3	2	0.2286	0.40959	AL590822.2
ENSG00000203301	1	2143360	2145620	3	2	1.5025	0.066488	AL590822.1
ENSG00000157933	1	2160134	2241558	139	23	2.1005	0.017842	SKI
ENSG00000116151	1	2252692	2323146	182	28	0.90246	0.18341	MORN1
ENSG00000157916	1	2323267	2336883	22	6	-1.126	0.86992	RER1
ENSG00000157911	1	2336236	2345236	13	4	-1.1728	0.87957	PEX10
ENSG00000149527	1	2357419	2436969	108	17	1.1851	0.11798	PLCH2
ENSG00000157881	1	2439972	2458039	21	2	1.1074	0.13407	PANK4
ENSG00000197921	1	2460184	2461684	2	1	1.345	0.089319	HES5
ENSG00000157873	1	2487078	2496821	11	3	0.015044	0.494	TNFRSF14
ENSG00000157870	1	2517930	2522908	5	2	-0.6673	0.74771	FAM213B
ENSG00000142606	1	2522078	2564481	115	6	0.04852	0.48065	MMEL1
ENSG00000215912	1	2567415	2718286	82	8	0.01482	0.49409	TTC34
ENSG00000169717	1	2938046	2939465	1	1	0.5631	0.28668	ACTRT2
ENSG00000142611	1	2985732	3355185	769	93	2.1438	0.016023	PRDM16
ENSG00000130762	1	3370990	3397677	70	7	0.091123	0.4637	ARHGEF16
ENSG00000162591	1	3406484	3528059	217	36	-0.76057	0.77654	MEGF6
ENSG00000158109	1	3541566	3546691	9	4	2.7793	0.0027238	TPRG1L
ENSG00000116213	1	3547331	3569325	23	6	1.8277	0.033801	WRAP73
ENSG00000078900	1	3569084	3652765	172	32	1.4501	0.073512	TP73
ENSG00000162592	1	3668962	3688209	35	7	-0.98811	0.83845	CCDC27
ENSG00000235169	1	3689352	3692546	8	4	0.56223	0.28698	SMIM1
ENSG00000130764	1	3696784	3713068	63	10	1.5	0.066812	LRRC47
ENSG00000116198	1	3728645	3773778	242	18	0.77112	0.22032	CEP104
ENSG00000169598	1	3773845	3801993	101	12	0.24655	0.40263	DFFB
ENSG00000198912	1	3805689	3816857	29	6	0.050233	0.47997	C1orf174
ENSG00000196581	1	4714792	4852594	527	65	0.96153	0.16814	AJAP1
ENSG00000131697	1	5922871	6052533	315	16	-0.88741	0.81257	NPHP4
ENSG00000069424	1	6051526	6161253	208	35	-1.3259	0.90756	KCNAB2
ENSG00000268332	1	6100630	6101399	3	1	-0.34662	0.63556	AL035406.1
ENSG00000116254	1	6161853	6240183	201	27	0.47193	0.31849	CHD5
ENSG00000116251	1	6241329	6269449	50	9	-1.3897	0.91769	RPL22
ENSG00000158286	1	6265535	6281359	25	3	-2.7218	0.99675	RNF207
ENSG00000116237	1	6281253	6296032	23	4	-0.66036	0.74549	ICMT
ENSG00000173673	1	6304252	6305638	3	1	-0.65302	0.74313	HES3
ENSG00000158292	1	6307406	6321035	27	1	-0.36264	0.64156	GPR153
ENSG00000097021	1	6324329	6454451	320	18	0.083111	0.46688	ACOT7
ENSG00000069812	1	6472478	6484730	29	5	-0.30929	0.62145	HES2
ENSG00000187017	1	6484848	6521430	81	8	-0.83997	0.79954	ESPN
ENSG00000215788	1	6521211	6526255	7	2	-1.3453	0.91073	TNFRSF25
ENSG00000171680	1	6526152	6580121	86	15	0.33062	0.37046	PLEKHG5
ENSG00000162408	1	6581407	6614595	90	3	0.14355	0.44293	NOL9
ENSG00000173662	1	6615241	6639817	27	4	0.16304	0.43524	TAS1R1
ENSG00000204859	1	6640061	6649340	6	3	0.84291	0.19964	ZBTB48
ENSG00000162413	1	6650784	6674667	28	5	0.36966	0.35582	KLHL21
ENSG00000116273	1	6673745	6684093	13	4	0.2472	0.40238	PHF13
ENSG00000041988	1	6684926	6695646	23	4	-0.32052	0.62571	THAP3
ENSG00000007923	1	6694228	6761984	117	12	0.50037	0.30841	DNAJC11
ENSG00000171735	1	6845384	7829766	1964	159	0.82142	0.2057	CAMTA1
ENSG00000049245	1	7831329	7841492	29	8	-0.70752	0.76038	VAMP3
ENSG00000049246	1	7844380	7905237	183	22	1.1971	0.11563	PER3
ENSG00000049247	1	7903143	7913572	27	9	0.93332	0.17533	UTS2
ENSG00000049249	1	7979907	8000926	35	5	-0.64722	0.74126	TNFRSF9
ENSG00000116288	1	8014351	8045565	44	6	-0.55294	0.70985	PARK7
ENSG00000116285	1	8064464	8086368	27	5	-0.54245	0.70625	ERRFI1
ENSG00000162426	1	8377886	8404227	59	9	-0.96957	0.83387	SLC45A1
ENSG00000142599	1	8412457	8877702	558	21	1.5287	0.063174	RERE
ENSG00000074800	1	8921061	8939308	17	3	1.0899	0.13787	ENO1
ENSG00000131686	1	9005926	9035151	80	18	-1.2545	0.89517	CA6
ENSG00000197241	1	9063359	9086404	35	10	-0.33053	0.6295	SLC2A7
ENSG00000142583	1	9095166	9148537	126	18	0.89813	0.18456	SLC2A5
ENSG00000180758	1	9160364	9189229	53	7	2.6599	0.0039082	GPR157
ENSG00000049239	1	9294834	9331396	70	13	0.24918	0.40161	H6PD
ENSG00000171621	1	9352939	9429591	236	42	-0.17365	0.56893	SPSB1
ENSG00000171612	1	9599541	9645237	37	4	-0.58235	0.71984	SLC25A33
ENSG00000188807	1	9648932	9674935	25	4	-0.2335	0.59231	TMEM201
ENSG00000171608	1	9711790	9789172	99	20	0.41417	0.33938	PIK3CD
ENSG00000179840	1	9712668	9714644	2	1	0.94891	0.17133	C1orf200
ENSG00000171603	1	9789084	9884584	89	9	0.88462	0.18818	CLSTN1
ENSG00000178585	1	9908334	9970394	50	8	-0.033947	0.51354	CTNNBIP1
ENSG00000162441	1	9982173	10003465	29	6	-1.2224	0.88923	LZIC
ENSG00000173614	1	10003486	10045559	64	9	-0.62883	0.73527	NMNAT1
ENSG00000162444	1	10057264	10076078	32	4	-0.24355	0.59621	RBP7
ENSG00000130939	1	10092890	10241297	235	15	0.42181	0.33658	UBE4B
ENSG00000054523	1	10270863	10441661	456	15	1.9817	0.023754	KIF1B
ENSG00000142657	1	10458649	10480201	38	6	2.5296	0.00571	PGD
ENSG00000175279	1	10490159	10512210	39	5	3.5378	0.00020173	APITD1
ENSG00000251503	1	10490159	10512210	39	5	3.5378	0.00020173	APITD1-CORT
ENSG00000241563	1	10509776	10511959	3	1	3.1425	0.00083742	CORT
ENSG00000160049	1	10516579	10532583	14	3	1.8171	0.034603	DFFA
ENSG00000142655	1	10532345	10690815	292	18	2.2254	0.013028	PEX14
ENSG00000130940	1	10696661	10856707	248	51	-0.38368	0.64939	CASZ1
ENSG00000175262	1	11006528	11042094	83	10	-1.9321	0.97333	C1orf127
ENSG00000120948	1	11072414	11085796	13	3	-0.4671	0.67979	TARDBP
ENSG00000009724	1	11086580	11107290	37	4	-0.34517	0.63502	MASP2
ENSG00000116649	1	11114641	11120081	6	2	0.36413	0.35788	SRM
ENSG00000171824	1	11126675	11159938	80	4	0.36377	0.35801	EXOSC10
ENSG00000198793	1	11166592	11322564	271	6	0.31671	0.37573	MTOR
ENSG00000171819	1	11249398	11256038	14	2	0.70482	0.24046	ANGPTL7
ENSG00000120942	1	11333263	11356106	29	3	0.4677	0.32	UBIAD1
ENSG00000204624	1	11539223	11597641	109	11	-0.58464	0.72061	PTCHD2
ENSG00000116661	1	11708424	11715842	5	2	-0.26277	0.60363	FBXO2
ENSG00000132879	1	11714432	11723384	14	4	0.08337	0.46678	FBXO44
ENSG00000116663	1	11724181	11734411	20	6	0.66927	0.25166	FBXO6
ENSG00000116670	1	11734537	11751707	39	8	1.5099	0.065539	MAD2L2
ENSG00000162490	1	11751786	11785914	56	12	0.031803	0.48731	DRAXIN
ENSG00000177674	1	11796141	11814859	37	5	-0.44811	0.67296	AGTRAP
ENSG00000215910	1	11821844	11849642	123	9	-0.66477	0.7469	C1orf167
ENSG00000177000	1	11845780	11866977	61	8	-0.42082	0.66306	MTHFR
ENSG00000011021	1	11866207	11903201	165	11	-0.68835	0.75438	CLCN6
ENSG00000175206	1	11905766	11908402	10	4	-0.36188	0.64128	NPPA
ENSG00000116685	1	11979648	11986485	14	4	0.024893	0.49007	KIAA2013
ENSG00000083444	1	11994262	12035595	87	9	0.58922	0.27786	PLOD1
ENSG00000116688	1	12040238	12073571	42	5	0.99214	0.16056	MFN2
ENSG00000116691	1	12079523	12092102	8	2	0.41298	0.33981	MIIP
ENSG00000120949	1	12123434	12204264	110	20	1.5029	0.066437	TNFRSF8
ENSG00000028137	1	12227060	12269285	72	9	-0.61591	0.73102	TNFRSF1B
ENSG00000048707	1	12290124	12572099	331	12	0.28461	0.38797	VPS13D
ENSG00000162496	1	12627939	12677737	124	24	-1.8836	0.97019	DHRS3
ENSG00000204518	1	12704566	12727097	35	3	1.1538	0.12429	AADACL4
ENSG00000188984	1	12776118	12788726	28	3	-0.53754	0.70455	AADACL3
ENSG00000157330	1	12806163	12823847	38	6	-0.22426	0.58872	C1orf158
ENSG00000116726	1	12834984	12838049	1	1	-0.35012	0.63687	PRAMEF12
ENSG00000120952	1	12916941	12921764	5	1	0.96634	0.16694	PRAMEF2
ENSG00000162494	1	13801445	13840543	90	21	1.0423	0.14863	LRRC38
ENSG00000162493	1	13909960	13944452	61	14	1.5872	0.056231	PDPN
ENSG00000116731	1	14026693	14151574	281	21	0.50891	0.30541	PRDM2
ENSG00000189337	1	14925200	15444539	1306	148	0.38252	0.35104	KAZN
ENSG00000171729	1	15479028	15546976	279	21	0.24941	0.40152	TMEM51
ENSG00000204464	1	15490840	15497813	17	5	-0.03737	0.5149	C1orf195
ENSG00000142621	1	15573768	15726779	322	36	0.77064	0.22046	FHAD1
ENSG00000142634	1	15736391	15756839	40	11	-0.23096	0.59133	EFHD2
ENSG00000162438	1	15764935	15775737	15	5	1.2103	0.11309	CTRC
ENSG00000142615	1	15783223	15798586	47	8	0.49612	0.30991	CELA2A
ENSG00000215704	1	15792404	15817895	60	10	-0.27055	0.60663	CELA2B
ENSG00000132906	1	15817327	15853029	103	7	-0.082746	0.53297	CASP9
ENSG00000116138	1	15853308	15918874	136	10	0.5101	0.30499	DNAJC16
ENSG00000116771	1	15898848	15911605	24	3	0.76831	0.22115	AGMAT
ENSG00000197312	1	15943995	15995539	87	4	0.2897	0.38602	DDI2
ENSG00000116786	1	16010827	16061264	91	10	0.73818	0.2302	PLEKHM2
ENSG00000162461	1	16062900	16067891	1	1	1.3709	0.085203	SLC25A34
ENSG00000162460	1	16068917	16074477	9	2	1.02	0.15388	TMEM82
ENSG00000162458	1	16083102	16113089	53	9	0.12748	0.44928	FBLIM1
ENSG00000065526	1	16174359	16266955	118	14	2.1446	0.015991	SPEN
ENSG00000116809	1	16268364	16302627	43	10	1.5567	0.059773	ZBTB17
ENSG00000183888	1	16330731	16335302	13	4	1.294	0.097829	C1orf64
ENSG00000173641	1	16340523	16346089	39	4	0.71642	0.23687	HSPB7
ENSG00000186510	1	16345370	16360545	64	10	1.0501	0.14683	CLCNKA
ENSG00000184908	1	16370272	16383803	77	10	-0.0029413	0.50117	CLCNKB
ENSG00000185519	1	16384264	16400127	42	5	-0.87729	0.80984	FAM131C
ENSG00000142627	1	16450832	16482582	35	7	-0.58525	0.72081	EPHA2
ENSG00000142632	1	16524349	16539104	35	4	0.87641	0.1904	ARHGEF19
ENSG00000204377	1	16555368	16556038	3	1	1.3928	0.081844	C1orf134
ENSG00000132881	1	16558195	16563657	10	3	1.1058	0.13442	RSG1
ENSG00000037637	1	16573334	16678949	189	10	1.3214	0.093179	FBXO42
ENSG00000055070	1	16679070	16724640	76	11	1.1118	0.13311	SZRD1
ENSG00000187144	1	16713612	16763919	93	15	1.3994	0.080845	SPATA21
ENSG00000157191	1	16767167	16786573	33	7	1.1534	0.12437	NECAP2
ENSG00000058453	1	17066768	17299474	40	7	-1.0608	0.85562	CROCC
ENSG00000117122	1	17300997	17307330	7	3	-1.3945	0.91842	MFAP2
ENSG00000159363	1	17312453	17338423	35	7	-0.24249	0.5958	ATP13A2
ENSG00000117118	1	17345217	17380665	64	11	-0.61576	0.73097	SDHB
ENSG00000117115	1	17393256	17445948	165	11	-0.18992	0.57531	PADI2
ENSG00000142623	1	17531621	17572500	86	24	0.77992	0.21772	PADI1
ENSG00000142619	1	17575593	17610728	130	19	0.7428	0.2288	PADI3
ENSG00000159339	1	17634690	17690499	219	21	1.4978	0.067095	PADI4
ENSG00000269468	1	17655507	17676070	115	10	1.5081	0.065764	AC004824.2
ENSG00000179051	1	17733256	17766220	50	7	1.6833	0.046154	RCC2
ENSG00000074964	1	17866330	18024369	262	27	1.269	0.10222	ARHGEF10L
ENSG00000117148	1	18081808	18153558	125	13	1.3669	0.085833	ACTL8
ENSG00000117154	1	18434240	18704977	653	90	-0.29442	0.61578	IGSF21
ENSG00000179023	1	18807424	18812478	14	4	0.36483	0.35762	KLHDC7A
ENSG00000009709	1	18957500	19075360	226	40	1.0781	0.14049	PAX7
ENSG00000179002	1	19166093	19186176	67	12	-1.9586	0.97492	TAS1R2
ENSG00000255275	1	19175767	19247615	206	27	-0.42307	0.66388	RP13-279N23.2
ENSG00000159423	1	19197926	19229275	104	13	-0.48274	0.68536	ALDH4A1
ENSG00000169991	1	19230775	19283180	108	18	0.00574	0.49771	IFFO2
ENSG00000127481	1	19401000	19536770	214	17	0.40805	0.34162	UBR4
ENSG00000127463	1	19542158	19578046	91	11	1.5281	0.063238	EMC1
ENSG00000053372	1	19578033	19586622	47	8	0.65433	0.25645	MRTO4
ENSG00000162482	1	19609052	19615744	19	3	0.25272	0.40024	AKR7A3
ENSG00000053371	1	19630459	19638640	13	5	1.0392	0.14935	AKR7A2
ENSG00000040487	1	19638820	19655794	67	9	0.1232	0.45097	PQLC2
ENSG00000077549	1	19665267	19812066	419	22	0.47537	0.31726	CAPZB
ENSG00000270136	1	19923473	19984549	130	21	0.48652	0.3133	MINOS1-NBL1
ENSG00000173436	1	19923477	19956314	60	10	-1.1345	0.87171	MINOS1
ENSG00000158747	1	19967048	19984945	42	12	2.2072	0.01365	NBL1
ENSG00000158748	1	19991780	20006055	16	3	2.3743	0.0087921	HTR6
ENSG00000162542	1	20008706	20126438	256	32	2.8403	0.0022535	TMCO4
ENSG00000178828	1	20140523	20141771	1	1	1.7045	0.044142	RNF186
ENSG00000169914	1	20209006	20239438	57	11	0.12696	0.44949	OTUD3
ENSG00000188784	1	20246502	20250110	9	3	-0.13658	0.55432	PLA2G2E
ENSG00000188257	1	20301925	20306932	6	2	-0.63599	0.73761	PLA2G2A
ENSG00000127472	1	20354672	20417683	150	19	0.28771	0.38679	PLA2G5
ENSG00000117215	1	20438432	20446050	12	6	0.36983	0.35575	PLA2G2D
ENSG00000158786	1	20465819	20476879	5	2	0.2189	0.41337	PLA2G2F
ENSG00000187980	1	20487746	20503917	35	8	1.5922	0.055674	PLA2G2C
ENSG00000162543	1	20512578	20522541	8	3	0.63737	0.26194	UBXN10
ENSG00000158816	1	20617412	20681387	189	23	0.029533	0.48822	VWA5B1
ENSG00000162545	1	20808884	20812713	3	2	1.858	0.031585	CAMK2N1
ENSG00000090432	1	20825943	20834654	21	7	0.11444	0.45444	MUL1
ENSG00000183114	1	20878932	20881512	2	1	-0.34955	0.63666	FAM43B
ENSG00000158825	1	20915441	20945401	83	13	0.92371	0.17782	CDA
ENSG00000158828	1	20959948	20978004	58	9	0.34255	0.36597	PINK1
ENSG00000244038	1	20978270	20988000	22	5	0.54274	0.29366	DDOST
ENSG00000117245	1	20990507	21044510	127	31	1.4745	0.070168	KIF17
ENSG00000189410	1	21046225	21059330	31	7	1.203	0.11448	SH2D5
ENSG00000127483	1	21069154	21113816	73	11	0.96186	0.16806	HP1BP3
ENSG00000075151	1	21132963	21503377	561	17	1.3668	0.085851	EIF4G3
ENSG00000117298	1	21543740	21671997	255	27	1.6382	0.050687	ECE1
ENSG00000142794	1	21766621	21811498	102	10	-0.8612	0.80544	NBPF3
ENSG00000162551	1	21835858	21904905	238	28	0.76444	0.2223	ALPL
ENSG00000076864	1	21922708	21995801	209	42	0.04068	0.48378	RAP1GAP
ENSG00000090686	1	22004791	22110099	275	23	0.28652	0.38724	USP48
ENSG00000187942	1	22138758	22151714	23	11	0.61259	0.27008	LDLRAD2
ENSG00000142798	1	22148738	22263790	241	31	0.318	0.37524	HSPG2
ENSG00000219073	1	22303514	22325135	55	8	1.0629	0.14392	CELA3B
ENSG00000142789	1	22328149	22339032	5	1	2.2043	0.013752	CELA3A
ENSG00000070831	1	22379120	22419437	80	12	0.41284	0.33986	CDC42
ENSG00000162552	1	22443798	22470462	74	14	-0.13789	0.55484	WNT4
ENSG00000184677	1	22778344	22857650	102	11	-0.047181	0.51882	ZBTB40
ENSG00000070886	1	22890057	22930087	112	18	1.2641	0.1031	EPHA8
ENSG00000173372	1	22962999	22966101	4	2	-1.2195	0.88867	C1QA
ENSG00000159189	1	22970123	22974603	18	4	1.4183	0.078049	C1QC
ENSG00000173369	1	22979255	22988031	21	4	1.1849	0.11802	C1QB
ENSG00000133216	1	23037332	23241818	272	33	1.9002	0.028703	EPHB2
ENSG00000215906	1	23279536	23291831	25	6	0.80568	0.21021	LACTBL1
ENSG00000227868	1	23337327	23342343	8	2	1.2118	0.1128	C1orf234
ENSG00000004487	1	23345941	23410182	62	7	1.4962	0.067301	KDM1A
ENSG00000169641	1	23410516	23504301	115	15	1.2697	0.1021	LUZP1
ENSG00000179546	1	23516993	23521222	7	2	1.4417	0.074696	HTR1D
ENSG00000125944	1	23630264	23670829	25	5	1.0187	0.15417	HNRNPR
ENSG00000125945	1	23685941	23695935	22	4	0.10387	0.45863	ZNF436
ENSG00000249087	1	23695490	23698332	2	1	0.6143	0.26951	C1orf213
ENSG00000204219	1	23707554	23751233	93	14	0.95526	0.16972	TCEA3
ENSG00000088280	1	23755056	23811061	89	11	-0.85253	0.80304	ASAP3
ENSG00000007968	1	23832922	23857712	35	6	0.7102	0.23879	E2F2
ENSG00000117318	1	23884409	23886285	5	3	1.9725	0.024274	ID3
ENSG00000197880	1	23907985	23967058	61	14	2.5775	0.0049755	MDS2
ENSG00000142676	1	24018269	24022915	5	2	-0.93887	0.8261	RPL11
ENSG00000011007	1	24069645	24088549	12	6	0.3693	0.35595	TCEB3
ENSG00000057757	1	24104895	24114722	6	2	0.41875	0.3377	PITHD1
ENSG00000011009	1	24117460	24122029	1	1	0.28955	0.38608	LYPLA2
ENSG00000117308	1	24122089	24127271	1	1	1.0545	0.14582	GALE
ENSG00000117305	1	24128375	24165110	33	3	0.85966	0.19499	HMGCL
ENSG00000179163	1	24171567	24194784	24	4	0.71446	0.23747	FUCA1
ENSG00000188822	1	24197016	24285549	152	9	2.7223	0.0032413	CNR2
ENSG00000142661	1	24382525	24438665	130	15	-0.73003	0.76731	MYOM3
ENSG00000142677	1	24446261	24469611	50	10	-2.0432	0.97949	IL22RA1
ENSG00000185436	1	24480647	24514449	96	14	-1.1003	0.86441	IFNLR1
ENSG00000158055	1	24645812	24690972	53	11	-0.014819	0.50591	GRHL3
ENSG00000001460	1	24683489	24743424	121	13	0.70527	0.24032	STPG1
ENSG00000001461	1	24742284	24799466	126	13	0.89184	0.18624	NIPAL3
ENSG00000117602	1	24829387	24867530	95	12	0.84125	0.20011	RCAN3
ENSG00000184454	1	24882602	24935819	184	25	1.0279	0.15201	NCMAP
ENSG00000133226	1	24958207	24999758	32	5	-1.0223	0.84668	SRRM1
ENSG00000169504	1	25071848	25170815	74	8	0.50284	0.30754	CLIC4
ENSG00000020633	1	25226002	25291612	84	16	1.7353	0.041347	RUNX3
ENSG00000117614	1	25549170	25558993	2	1	-0.10048	0.54002	SYF2
ENSG00000117616	1	25568728	25664704	10	4	-0.59526	0.72417	C1orf63
ENSG00000183726	1	25664408	25688852	16	3	-1.989	0.97665	TMEM50A
ENSG00000188672	1	25688740	25756683	45	2	-0.50806	0.6943	RHCE
ENSG00000204178	1	25757388	25826700	80	2	-1.311	0.90507	TMEM57
ENSG00000157978	1	25870071	25895377	40	4	-0.054855	0.52187	LDLRAP1
ENSG00000117643	1	25943959	26112698	194	19	1.5749	0.05764	MAN1C1
ENSG00000162430	1	26126667	26144713	31	3	0.81098	0.20869	SEPN1
ENSG00000255054	1	26137961	26150235	24	2	0.575	0.28265	RP1-317E23.6
ENSG00000117640	1	26145131	26159432	28	2	0.87629	0.19044	MTFR1L
ENSG00000223474	1	26145212	26147288	6	2	1.1257	0.13015	AL020996.1
ENSG00000127423	1	26158414	26185903	52	2	0.67518	0.24978	AUNIP
ENSG00000182749	1	26187701	26197744	6	2	1.9497	0.025605	PAQR7
ENSG00000117632	1	26210672	26233482	20	4	2.1081	0.01751	STMN1
ENSG00000158006	1	26286258	26324648	71	5	-1.2571	0.89564	PAFAH2
ENSG00000158008	1	26346375	26362955	19	4	-1.7137	0.95671	EXTL1
ENSG00000158014	1	26363743	26372624	11	2	-1.8242	0.96594	SLC30A2
ENSG00000158022	1	26377795	26394927	24	3	-0.95673	0.83065	TRIM63
ENSG00000175087	1	26437664	26452034	23	1	-0.78612	0.7841	PDIK1L
ENSG00000197245	1	26485511	26489119	8	4	-0.63548	0.73744	FAM110D
ENSG00000142684	1	26496362	26498551	7	3	-2.008	0.97768	ZNF593
ENSG00000142675	1	26503894	26516377	21	6	0.35685	0.3606	CNKSR1
ENSG00000188782	1	26517052	26529459	44	8	0.18293	0.42743	CATSPER4
ENSG00000130695	1	26560691	26605299	115	10	-1.962	0.97512	CEP85
ENSG00000142669	1	26605667	26608007	5	2	-1.3645	0.9138	SH3BGRL3
ENSG00000158062	1	26607819	26644854	111	10	-1.9862	0.97649	UBXN11
ENSG00000169442	1	26644448	26647014	8	3	-2.1098	0.98256	CD52
ENSG00000176092	1	26648350	26680621	66	10	-0.21599	0.5855	AIM1L
ENSG00000176083	1	26688125	26701013	35	7	-0.77785	0.78167	ZNF683
ENSG00000131914	1	26737269	26756213	24	8	0.91228	0.18081	LIN28A
ENSG00000117682	1	26758773	26797785	50	12	-0.65905	0.74507	DHDDS
ENSG00000198830	1	26798941	26802463	3	2	0.33805	0.36766	HMGN2
ENSG00000117676	1	26856252	26901521	64	8	-0.23944	0.59462	RPS6KA1
ENSG00000117713	1	27022524	27108595	97	6	1.5164	0.064714	ARID1A
ENSG00000060642	1	27113963	27124889	12	3	1.1111	0.13327	PIGV
ENSG00000204160	1	27153201	27184093	42	7	1.3319	0.091454	ZDHHC18
ENSG00000142751	1	27202624	27216788	16	3	1.2773	0.10075	GPN2
ENSG00000198746	1	27216979	27226957	9	3	1.4455	0.074155	GPATCH3
ENSG00000090273	1	27226729	27273353	52	7	1.2712	0.10184	NUDC
ENSG00000131910	1	27237980	27240457	4	2	-1.2576	0.89573	NR0B2
ENSG00000175707	1	27276053	27286897	8	3	1.2754	0.10108	C1orf172
ENSG00000253368	1	27320198	27327389	6	2	1.2542	0.10489	TRNP1
ENSG00000158246	1	27331511	27339327	5	2	0.74657	0.22766	FAM46B
ENSG00000090020	1	27425306	27493472	44	6	0.24875	0.40178	SLC9A1
ENSG00000142784	1	27561007	27635110	74	10	-0.54397	0.70677	WDTC1
ENSG00000186501	1	27648651	27662891	27	7	-0.82432	0.79512	TMEM222
ENSG00000142765	1	27668513	27680421	19	7	-0.41621	0.66137	SYTL1
ENSG00000142733	1	27681675	27693383	18	6	-0.80891	0.79072	MAP3K6
ENSG00000142748	1	27695603	27701315	3	2	-1.6048	0.94573	FCN3
ENSG00000174950	1	27705666	27709870	2	1	1.2121	0.11273	CD164L2
ENSG00000158195	1	27730730	27816669	102	6	0.88315	0.18858	WASF2
ENSG00000126705	1	27860546	27930942	47	6	-0.086895	0.53462	AHDC1
ENSG00000000938	1	27938575	27961788	32	5	0.5476	0.29198	FGR
ENSG00000126709	1	27992572	27998729	5	1	-0.86284	0.80589	IFI6
ENSG00000009780	1	28052490	28089633	55	2	0.92381	0.17779	FAM76A
ENSG00000117758	1	28099694	28150963	35	3	0.93079	0.17598	STX12
ENSG00000117751	1	28157289	28178187	18	4	-0.87913	0.81033	PPP1R8
ENSG00000130775	1	28199055	28213196	35	7	0.75265	0.22583	THEMIS2
ENSG00000117748	1	28218035	28241257	40	3	1.0821	0.13961	RPA2
ENSG00000130768	1	28261504	28285668	52	8	0.83051	0.20313	SMPDL3B
ENSG00000158156	1	28285973	28294607	16	6	1.083	0.1394	XKR8
ENSG00000158161	1	28296855	28415207	160	14	1.2613	0.10359	EYA3
ENSG00000169403	1	28473677	28520447	43	9	-0.092005	0.53665	PTAFR
ENSG00000126698	1	28525967	28559536	73	10	0.2927	0.38487	DNAJC8
ENSG00000130770	1	28562620	28573417	17	4	0.92978	0.17624	ATPIF1
ENSG00000130766	1	28586038	28609002	36	7	0.5723	0.28356	SESN2
ENSG00000130772	1	28655513	28662476	5	3	0.7791	0.21796	MED18
ENSG00000204138	1	28696114	28826881	327	9	1.1258	0.13013	PHACTR4
ENSG00000180198	1	28832455	28865812	54	6	0.76205	0.22302	RCC1
ENSG00000180098	1	28879597	28905051	39	7	-0.0099631	0.50397	TRNAU1AP
ENSG00000120656	1	28915835	28969597	47	8	-0.63084	0.73593	TAF12
ENSG00000188060	1	28918712	28921955	4	2	0.15653	0.43781	RAB42
ENSG00000162419	1	28995244	29045865	51	6	-0.65268	0.74302	GMEB1
ENSG00000198492	1	29063133	29096287	41	6	0.30188	0.38137	YTHDF2
ENSG00000116329	1	29138654	29190208	136	16	1.3331	0.091253	OPRD1
ENSG00000159023	1	29213603	29446553	334	19	0.78337	0.21671	EPB41
ENSG00000253304	1	29445940	29450447	9	3	0.72458	0.23436	TMEM200B
ENSG00000116350	1	29474255	29508499	45	9	0.36336	0.35817	SRSF4
ENSG00000116353	1	29519385	29557454	76	12	0.8463	0.19869	MECR
ENSG00000060656	1	29563028	29653325	180	26	0.65856	0.25509	PTPRU
ENSG00000162510	1	31184124	31196434	24	3	1.1206	0.13122	MATN1
ENSG00000162511	1	31205316	31230667	29	8	0.45343	0.32512	LAPTM5
ENSG00000162512	1	31342314	31381608	49	17	0.96911	0.16625	SDC3
ENSG00000134644	1	31404353	31538838	198	16	1.4906	0.068032	PUM1
ENSG00000084628	1	31652592	31712401	189	14	-0.47652	0.68315	NKAIN1
ENSG00000060688	1	31732417	31769662	84	6	-0.90025	0.81601	SNRNP40
ENSG00000121766	1	31769842	31837783	140	8	-0.76879	0.77899	ZCCHC17
ENSG00000121769	1	31838472	31849697	15	5	-0.63327	0.73672	FABP3
ENSG00000168528	1	31882412	31907525	56	5	0.80544	0.21028	SERINC2
ENSG00000268950	1	31902192	31902614	1	1	0.44574	0.32789	AC114494.1
ENSG00000142910	1	32042116	32053288	2	1	-0.52737	0.70103	TINAGL1
ENSG00000121764	1	32083287	32098119	25	4	1.5972	0.055108	HCRTR1
ENSG00000162517	1	32095463	32110497	16	3	1.7612	0.039103	PEF1
ENSG00000084636	1	32117848	32169920	59	11	2.1444	0.015999	COL16A1
ENSG00000121753	1	32192718	32230494	30	6	1.4778	0.069732	BAI2
ENSG00000134668	1	32256023	32281652	31	8	0.061743	0.47538	SPOCD1
ENSG00000184007	1	32372022	32410457	30	6	1.5327	0.062671	PTP4A2
ENSG00000121774	1	32479430	32526451	14	8	1.6477	0.04971	KHDRBS1
ENSG00000121775	1	32537632	32568467	35	6	0.56441	0.28624	TMEM39B
ENSG00000025800	1	32573639	32642169	58	6	0.1973	0.4218	KPNA6
ENSG00000084652	1	32645287	32663886	15	3	-0.054693	0.52181	TXLNA
ENSG00000160050	1	32665987	32670988	1	1	-2.144	0.98398	CCDC28B
ENSG00000160051	1	32671236	32674288	3	1	-0.018669	0.50745	IQCC
ENSG00000222046	1	32674695	32681797	7	3	-0.14116	0.55613	DCDC2B
ENSG00000160055	1	32680073	32687972	7	3	-0.56747	0.7148	TMEM234
ENSG00000084623	1	32687529	32697205	12	2	0.33341	0.36941	EIF3I
ENSG00000183615	1	32712834	32714457	1	1	-1.7126	0.9566	FAM167B
ENSG00000182866	1	32716840	32751766	21	8	1.3726	0.084933	LCK
ENSG00000116478	1	32757687	32799236	12	6	0.67281	0.25053	HDAC1
ENSG00000162526	1	32817122	32829913	5	3	1.7661	0.038688	TSSK3
ENSG00000225828	1	32826871	32829879	1	1	0.47009	0.31914	FAM229A
ENSG00000160058	1	32830704	32860332	8	5	0.30718	0.37935	BSDC1
ENSG00000254553	1	32930658	33066393	231	9	0.60033	0.27414	RP1-27O5.3
ENSG00000273274	1	32930670	32962287	20	4	0.57633	0.2822	ZBTB8B
ENSG00000160062	1	33005028	33071540	135	6	0.64723	0.25874	ZBTB8A
ENSG00000176261	1	33065773	33116504	104	5	-0.87894	0.81028	ZBTB8OS
ENSG00000162521	1	33116743	33151812	62	2	-0.36413	0.64212	RBBP4
ENSG00000162520	1	33145507	33169197	34	2	-0.89336	0.81417	SYNC
ENSG00000162522	1	33207486	33240571	33	9	-0.66719	0.74767	KIAA1522
ENSG00000134684	1	33240840	33283754	58	7	-1.5624	0.94091	YARS
ENSG00000116497	1	33282368	33324476	44	6	-1.1056	0.86555	S100PBP
ENSG00000160097	1	33327869	33338083	6	2	-0.79785	0.78752	FNDC5
ENSG00000121905	1	33351595	33364042	10	2	-0.061668	0.52459	HPCA
ENSG00000121900	1	33360195	33367039	6	1	-0.060096	0.52396	TMEM54
ENSG00000116514	1	33402046	33430286	38	5	0.28637	0.3873	RNF19B
ENSG00000004455	1	33473585	33546597	83	11	3.3242	0.00044343	AK2
ENSG00000142920	1	33546705	33586131	40	12	2.8205	0.0023976	ADC
ENSG00000116525	1	33611003	33647660	61	4	1.8088	0.03524	TRIM62
ENSG00000160094	1	33722146	33766320	60	10	1.0252	0.15263	ZNF362
ENSG00000184389	1	33772367	33786699	24	6	0.94232	0.17301	A3GALT2
ENSG00000134686	1	33789224	33896653	251	22	1.967	0.024594	PHC2
ENSG00000121903	1	33938246	33962107	36	4	-0.10368	0.54129	ZSCAN20
ENSG00000121904	1	33979609	34631443	1217	121	1.0454	0.14793	CSMD2
ENSG00000176256	1	34326076	34330392	4	2	-0.25842	0.60196	HMGB4
ENSG00000142698	1	34632484	34684732	128	15	0.23065	0.40879	C1orf94
ENSG00000163866	1	35178338	35325417	405	53	0.9421	0.17307	SMIM12
ENSG00000189280	1	35220648	35224113	8	3	-1.972	0.97569	GJB5
ENSG00000189433	1	35225342	35229325	8	4	0.084345	0.46639	GJB4
ENSG00000188910	1	35246790	35251970	15	5	-0.75876	0.776	GJB3
ENSG00000187513	1	35258599	35261348	6	2	1.02	0.15387	GJA4
ENSG00000116544	1	35331037	35395186	57	16	0.3558	0.36099	DLGAP3
ENSG00000271741	1	35447134	35497342	52	2	0.77351	0.21961	RP11-244H3.4
ENSG00000243749	1	35447136	35450954	5	1	1.0522	0.14636	ZMYM6NB
ENSG00000163867	1	35449523	35497569	49	2	0.73605	0.23085	ZMYM6
ENSG00000197056	1	35525387	35581460	48	5	0.60093	0.27394	ZMYM1
ENSG00000116560	1	35641979	35658749	19	1	1.0012	0.15837	SFPQ
ENSG00000146463	1	35734568	35887659	122	7	-0.35999	0.64057	ZMYM4
ENSG00000142687	1	35899091	36023551	81	7	-0.49379	0.68927	KIAA0319L
ENSG00000020129	1	36023074	36032875	8	2	-0.12104	0.54817	NCDN
ENSG00000116819	1	36038971	36060929	14	4	-1.5129	0.93485	TFAP2E
ENSG00000126067	1	36067185	36107445	13	3	-0.93234	0.82442	PSMB2
ENSG00000142686	1	36179476	36185073	5	2	-0.69087	0.75518	C1orf216
ENSG00000092853	1	36185819	36235568	36	5	-0.19295	0.5765	CLSPN
ENSG00000134698	1	36273773	36323491	42	7	-0.74672	0.77238	AGO4
ENSG00000092847	1	36335409	36395211	53	7	-1.0723	0.85821	AGO1
ENSG00000126070	1	36396319	36538101	109	9	-0.55803	0.71159	AGO3
ENSG00000092850	1	36549676	36553876	2	1	-0.35293	0.63793	TEKT2
ENSG00000171812	1	36560837	36590821	49	8	-0.49563	0.68992	COL8A2
ENSG00000054116	1	36602173	36615098	9	1	-0.39417	0.65327	TRAPPC3
ENSG00000116871	1	36621180	36646450	22	5	0.55482	0.28951	MAP7D1
ENSG00000054118	1	36690017	36770958	69	5	-0.98837	0.83851	THRAP3
ENSG00000214193	1	36771988	36790484	15	4	-0.17813	0.57069	SH3D21
ENSG00000142694	1	36787632	36789755	1	1	0.45183	0.3257	EVA1B
ENSG00000116883	1	36789335	36794822	9	3	-0.96379	0.83242	RP11-268J15.5
ENSG00000196182	1	36805225	36851497	38	4	-1.092	0.86258	STK40
ENSG00000181817	1	36856839	36863493	25	3	-0.50127	0.69191	LSM10
ENSG00000116885	1	36881428	36916086	124	6	0.18228	0.42768	OSCP1
ENSG00000116898	1	36921319	36930038	29	4	0.25827	0.3981	MRPS15
ENSG00000119535	1	36931644	36948879	28	8	-0.93402	0.82485	CSF3R
ENSG00000163873	1	37261128	37499730	314	33	1.8408	0.032822	GRIK3
ENSG00000163874	1	37940153	37949980	8	3	0.22186	0.41221	ZC3H12A
ENSG00000163875	1	37958176	37980375	60	10	2.3867	0.0084994	MEAF6
ENSG00000163877	1	38000050	38019903	38	9	2.3861	0.0085145	SNIP1
ENSG00000163879	1	38022520	38032458	25	6	2.5431	0.0054939	DNALI1
ENSG00000134697	1	38032417	38061536	57	9	2.335	0.0097721	GNL2
ENSG00000169218	1	38076951	38100595	57	11	1.52	0.06426	RSPO1
ENSG00000116922	1	38147242	38157914	28	5	0.57633	0.2822	C1orf109
ENSG00000134690	1	38158090	38175391	41	8	0.76862	0.22106	CDCA8
ENSG00000183317	1	38179552	38230805	143	17	2.0675	0.019343	EPHA10
ENSG00000185090	1	38259474	38266809	3	2	1.2797	0.10032	MANEAL
ENSG00000196449	1	38268616	38273857	6	2	1.0105	0.15613	YRDC
ENSG00000197982	1	38272651	38275126	1	1	-0.50825	0.69436	C1orf122
ENSG00000188786	1	38275239	38325292	58	10	1.6554	0.04892	MTF1
ENSG00000230610	1	38292232	38293886	1	1	1.7592	0.039268	AL929472.1
ENSG00000204084	1	38326369	38412729	138	16	1.639	0.050604	INPP5B
ENSG00000183431	1	38422647	38456593	63	7	1.9788	0.023918	SF3A3
ENSG00000183386	1	38462442	38471278	2	1	-1.1315	0.87107	FHL3
ENSG00000183520	1	38474930	38490496	17	6	-1.3136	0.90551	UTP11L
ENSG00000185668	1	38509523	38512450	1	1	0.17749	0.42956	POU3F1
ENSG00000116954	1	39303870	39325495	42	10	-1.351	0.91166	RRAGC
ENSG00000214114	1	39328636	39347289	30	5	-0.42322	0.66393	MYCBP
ENSG00000131233	1	39330175	39347289	30	5	-0.42322	0.66393	GJA9
ENSG00000158315	1	39351479	39407471	144	21	-1.6435	0.94986	RHBDL2
ENSG00000174574	1	39456895	39471731	42	5	-0.41426	0.66066	AKIRIN1
ENSG00000168653	1	39491990	39500308	13	5	-0.91038	0.81869	NDUFS5
ENSG00000127603	1	39546988	39952849	572	26	2.9343	0.0016715	MACF1
ENSG00000255103	1	39876151	39882154	5	2	1.8625	0.031269	KIAA0754
ENSG00000183682	1	39957318	39991607	51	12	3.0476	0.0011532	BMP8A
ENSG00000090621	1	40026488	40042462	27	8	1.9841	0.023624	PABPC4
ENSG00000163909	1	40089825	40105617	26	10	1.678	0.046674	HEYL
ENSG00000116981	1	40124793	40137710	11	4	0.90867	0.18176	NT5C1A
ENSG00000116983	1	40144320	40157361	59	11	2.4865	0.0064496	HPCAL4
ENSG00000084072	1	40157854	40229586	143	26	0.34481	0.36512	PPIE
ENSG00000116985	1	40222854	40254533	72	14	1.2077	0.11358	BMP8B
ENSG00000043514	1	40306723	40349183	87	10	-0.78195	0.78288	TRIT1
ENSG00000116990	1	40361098	40367928	10	6	-0.042106	0.51679	MYCL
ENSG00000168389	1	40420802	40435638	10	5	0.67528	0.24975	MFSD2A
ENSG00000131236	1	40505905	40538321	92	6	1.2542	0.10488	CAP1
ENSG00000131238	1	40538379	40563375	77	8	0.91017	0.18137	PPT1
ENSG00000117000	1	40627045	40706593	69	10	-0.10977	0.5437	RLF
ENSG00000188800	1	40711619	40717363	4	2	0.47058	0.31897	TMCO2
ENSG00000084073	1	40723779	40759856	28	8	0.36533	0.35743	ZMPSTE24
ENSG00000049089	1	40766159	40783488	45	7	-0.70877	0.76077	COL9A2
ENSG00000084070	1	40810522	40888998	132	22	-0.83883	0.79922	SMAP2
ENSG00000187801	1	40915774	40929390	33	9	-1.0164	0.84527	ZFP69B
ENSG00000187815	1	40942887	40962015	41	8	0.13666	0.44565	ZFP69
ENSG00000164002	1	40974413	40982228	21	6	1.0669	0.14301	EXO5
ENSG00000117010	1	40997233	41013841	49	7	0.31777	0.37533	ZNF684
ENSG00000117016	1	41086351	41131329	95	13	-1.0757	0.85898	RIMS3
ENSG00000066136	1	41157320	41237275	165	14	-1.6894	0.95443	NFYC
ENSG00000117013	1	41249684	41306124	101	23	1.2419	0.10714	KCNQ4
ENSG00000179862	1	41326729	41328018	4	1	0.2477	0.40218	CITED4
ENSG00000171793	1	41445007	41478235	77	16	-0.17052	0.5677	CTPS1
ENSG00000171790	1	41481269	41488909	22	6	0.54821	0.29177	SLFNL1
ENSG00000010803	1	41492872	41707826	340	19	0.12788	0.44912	SCMH1
ENSG00000204060	1	41827594	41849262	40	9	0.99206	0.16059	FOXO6
ENSG00000127129	1	41944446	41950344	9	2	0.3656	0.35733	EDN2
ENSG00000127124	1	41972036	42501596	1081	47	1.111	0.13328	HIVEP3
ENSG00000044012	1	42619092	42621495	3	2	-1.3519	0.91179	GUCA2B
ENSG00000197273	1	42628362	42630389	3	2	0.50084	0.30824	GUCA2A
ENSG00000198815	1	42642210	42801548	188	9	-0.90461	0.81717	FOXJ3
ENSG00000177181	1	42846466	42888249	106	6	-0.10121	0.54031	RIMKLA
ENSG00000066185	1	42896000	42921938	72	7	-0.61391	0.73036	ZMYND12
ENSG00000127125	1	42921788	42939056	28	4	-0.38836	0.65113	PPCS
ENSG00000186409	1	42929001	43120335	472	19	0.50952	0.30519	CCDC30
ENSG00000171960	1	43124096	43142429	29	7	0.062987	0.47489	PPIH
ENSG00000065978	1	43148098	43168020	26	8	-0.76701	0.77846	YBX1
ENSG00000164007	1	43198764	43205925	9	3	0.27753	0.39069	CLDN19
ENSG00000117385	1	43212006	43232755	31	8	0.01793	0.49285	LEPRE1
ENSG00000164008	1	43232940	43263968	36	7	0.1194	0.45248	C1orf50
ENSG00000177868	1	43272723	43282954	17	4	0.37615	0.3534	CCDC23
ENSG00000164010	1	43282795	43310660	30	8	-0.38845	0.65116	ERMAP
ENSG00000164011	1	43312280	43318148	2	1	0.25786	0.39826	ZNF691
ENSG00000117394	1	43391052	43424530	98	13	-0.78452	0.78363	SLC2A1
ENSG00000186973	1	43610824	43622067	37	7	1.2184	0.11154	FAM183A
ENSG00000117395	1	43629846	43736607	303	21	1.7692	0.038433	EBNA1BP2
ENSG00000243710	1	43637820	43720029	244	22	1.7092	0.043706	WDR65
ENSG00000179178	1	43735665	43739673	6	3	-0.31513	0.62367	TMEM125
ENSG00000253313	1	43747554	43751288	5	2	-0.61843	0.73186	C1orf210
ENSG00000066056	1	43766664	43788779	21	3	2.7805	0.002714	TIE1
ENSG00000117400	1	43803478	43818443	10	2	3.3123	0.00046267	MPL
ENSG00000117399	1	43824626	43828874	3	2	2.4276	0.0076006	CDC20
ENSG00000066322	1	43829068	43833696	4	2	2.3472	0.0094583	ELOVL1
ENSG00000159479	1	43849588	43855479	3	2	3.1321	0.00086777	MED8
ENSG00000198198	1	43855553	43918321	76	7	3.0215	0.0012576	SZT2
ENSG00000178922	1	43916824	43919660	4	2	3.5312	0.00020681	HYI
ENSG00000142949	1	43990858	44089343	165	14	1.3765	0.084338	PTPRF
ENSG00000066135	1	44115829	44171186	64	10	2.2091	0.013583	KDM4A
ENSG00000126091	1	44171495	44396831	406	20	1.7641	0.038857	ST3GAL3
ENSG00000117407	1	44398992	44402913	7	2	1.4235	0.077298	ARTN
ENSG00000117408	1	44412611	44433694	29	5	1.5264	0.063451	IPO13
ENSG00000132768	1	44435672	44439041	3	1	1.927	0.026988	DPH2
ENSG00000117410	1	44440159	44443967	5	2	1.2328	0.10882	ATP6V0B
ENSG00000117411	1	44444615	44456840	10	3	0.98439	0.16246	B4GALT2
ENSG00000159214	1	44457031	44462200	7	3	1.1051	0.13456	CCDC24
ENSG00000196517	1	44457172	44497139	55	10	0.84973	0.19774	SLC6A9
ENSG00000171872	1	44584522	44600812	34	9	-1.2077	0.88642	KLF17
ENSG00000178028	1	44679127	44686353	8	3	-0.72259	0.76503	DMAP1
ENSG00000117419	1	44686742	44820932	141	12	-0.6324	0.73644	ERI3
ENSG00000187147	1	44870866	45117396	457	63	0.61249	0.27011	RNF220
ENSG00000126106	1	45100910	45140227	59	5	1.4334	0.075865	TMEM53
ENSG00000198520	1	45140364	45191263	44	14	0.70009	0.24193	C1orf228
ENSG00000142945	1	45205490	45233439	45	6	1.4005	0.080684	KIF2C
ENSG00000142937	1	45240923	45244451	5	3	1.8804	0.030027	RPS8
ENSG00000142959	1	45249257	45253377	1	1	2.4372	0.0074003	BEST4
ENSG00000173846	1	45265897	45271662	7	2	1.408	0.079559	PLK3
ENSG00000188396	1	45271585	45272957	2	1	1.4768	0.069858	TCTEX1D4
ENSG00000222009	1	45274154	45281257	12	3	2.0387	0.020739	BTBD19
ENSG00000117425	1	45285516	45308735	42	6	1.2766	0.10087	PTCH2
ENSG00000070785	1	45316450	45452282	273	9	1.3731	0.084856	EIF2B3
ENSG00000126107	1	45468212	45477001	18	4	0.92363	0.17784	HECTD3
ENSG00000126088	1	45477819	45481247	4	2	1.0405	0.14906	UROD
ENSG00000162415	1	45482071	45771881	431	20	2.4168	0.0078296	ZSWIM5
ENSG00000132781	1	45794835	45806142	10	5	2.2563	0.012024	MUTYH
ENSG00000132773	1	45805342	45809647	3	2	2.0942	0.018123	TOE1
ENSG00000070759	1	45809555	45956872	177	12	1.8038	0.035632	TESK2
ENSG00000236624	1	45959538	45965751	5	2	0.7583	0.22414	CCDC163P
ENSG00000132763	1	45965725	45976739	15	3	1.8207	0.034327	MMACHC
ENSG00000117450	1	45976708	45988719	29	3	1.4085	0.079492	PRDX1
ENSG00000117448	1	46016215	46035721	24	5	1.6757	0.046899	AKR1A1
ENSG00000132780	1	46049518	46084566	40	5	0.73624	0.23079	NASP
ENSG00000159588	1	46085716	46089729	6	2	0.41874	0.3377	CCDC17
ENSG00000159592	1	46092976	46153785	101	5	1.0396	0.14927	GPBP1L1
ENSG00000159596	1	46152886	46160115	11	2	0.91391	0.18038	TMEM69
ENSG00000197429	1	46159996	46216322	81	5	0.8668	0.19303	IPP
ENSG00000086015	1	46252659	46501796	413	11	1.483	0.069034	MAST2
ENSG00000117461	1	46505812	46642160	183	13	1.2588	0.10405	PIK3R3
ENSG00000117472	1	46640745	46651630	6	2	0.75783	0.22428	TSPAN1
ENSG00000085998	1	46654354	46685977	37	7	2.1632	0.015263	POMGNT1
ENSG00000171357	1	46669006	46686933	19	7	3.3363	0.00042445	LURAP1
ENSG00000085999	1	46713360	46744145	26	8	3.4769	0.00025366	RAD54L
ENSG00000132128	1	46726868	46769280	26	8	3.4906	0.00024096	LRRC41
ENSG00000173660	1	46769303	46782448	19	7	3.9627	3.706e-05	UQCRH
ENSG00000117481	1	46805849	46830824	131	3	0.57037	0.28421	NSUN4
ENSG00000117480	1	46859937	46879520	20	5	2.9439	0.0016205	FAAH
ENSG00000197587	1	46972668	46979898	14	5	1.6215	0.052457	DMBX1
ENSG00000162456	1	47011316	47017199	9	3	2.5415	0.0055183	KNCN
ENSG00000079277	1	47023090	47082515	94	10	3.0848	0.0010183	MKNK1
ENSG00000142961	1	47073387	47082563	15	2	2.4594	0.0069585	MOB3C
ENSG00000123472	1	47098409	47139539	63	3	1.3705	0.085265	ATPAF1
ENSG00000159658	1	47124366	47184824	88	4	1.4222	0.077482	EFCAB14
ENSG00000186118	1	47134527	47139266	3	1	1.4194	0.077898	TEX38
ENSG00000142973	1	47223510	47285085	80	12	1.8781	0.030182	CYP4B1
ENSG00000187048	1	47394849	47407156	19	3	2.7123	0.0033413	CYP4A11
ENSG00000186377	1	47427036	47516423	119	11	1.5117	0.065309	CYP4X1
ENSG00000186160	1	47533160	47583991	82	3	-0.40083	0.65573	CYP4Z1
ENSG00000162365	1	47603107	47615413	31	4	0.05502	0.47806	CYP4A22
ENSG00000162366	1	47649265	47656716	8	4	-1.0797	0.85986	PDZK1IP1
ENSG00000162367	1	47681962	47697892	29	6	0.13506	0.44628	TAL1
ENSG00000123473	1	47715811	47779819	132	8	-1.5488	0.93929	STIL
ENSG00000162368	1	47799469	47844511	96	9	-1.6309	0.94855	CMPK1
ENSG00000186790	1	47881744	47883723	1	1	-1.8889	0.97055	FOXE3
ENSG00000186564	1	47901689	47906363	5	2	-0.82336	0.79485	FOXD2
ENSG00000269113	1	48226200	48462567	466	27	2.1161	0.017169	TRABD2B
ENSG00000117834	1	48688357	48714316	34	8	1.7599	0.039211	SLC5A9
ENSG00000132122	1	48761044	48937845	226	27	1.4634	0.071677	SPATA6
ENSG00000186094	1	48998527	50489585	1641	46	1.6098	0.05372	AGBL4
ENSG00000162373	1	49193195	49242641	57	11	1.132	0.12881	BEND5
ENSG00000227839	1	50459990	50461874	3	2	3.1297	0.00087485	AL645730.2
ENSG00000162374	1	50513686	50669458	140	21	0.067416	0.47313	ELAVL4
ENSG00000142700	1	50883222	50889172	3	2	1.2597	0.10388	DMRTA2
ENSG00000185104	1	50905150	51425935	557	20	1.2036	0.11438	FAF1
ENSG00000123080	1	51426417	51440305	12	4	-0.27518	0.60841	CDKN2C
ENSG00000204006	1	51567906	51613752	50	7	-0.14223	0.55655	C1orf185
ENSG00000123091	1	51701943	51739127	32	5	0.10451	0.45838	RNF11
ENSG00000085831	1	51752930	51810788	79	15	0.5855	0.27911	TTC39A
ENSG00000085832	1	51819935	51985000	303	21	0.065994	0.47369	EPS15
ENSG00000117859	1	52042851	52254889	273	20	-0.20909	0.58281	OSBPL9
ENSG00000078618	1	52254863	52344477	120	17	1.33	0.091751	NRD1
ENSG00000169213	1	52373628	52456436	124	14	0.71814	0.23634	RAB3B
ENSG00000117862	1	52485803	52521843	49	5	-0.76346	0.77741	TXNDC12
ENSG00000198841	1	52497775	52499488	2	1	-1.6641	0.95195	KTI12
ENSG00000134717	1	52521797	52556388	36	5	-1.8032	0.96432	BTF3L4
ENSG00000157077	1	52608046	52812358	160	12	-0.91194	0.8191	ZFYVE9
ENSG00000154222	1	52811395	52831865	17	6	-0.049548	0.51976	CC2D1B
ENSG00000085840	1	52838501	52870131	22	5	-0.34373	0.63448	ORC1
ENSG00000134748	1	52870236	52886511	8	4	1.6844	0.046056	PRPF38A
ENSG00000134744	1	52873954	53019159	170	14	1.6768	0.046792	ZCCHC11
ENSG00000116157	1	53068044	53074723	14	3	-1.1721	0.87942	GPX7
ENSG00000182183	1	53099016	53135355	54	11	-1.0738	0.85855	FAM159A
ENSG00000162377	1	53152508	53164038	13	4	0.061591	0.47544	COA7
ENSG00000162378	1	53192126	53293014	233	16	0.77505	0.21916	ZYG11B
ENSG00000203995	1	53308183	53360670	91	7	0.043779	0.48254	ZYG11A
ENSG00000121310	1	53361656	53392884	27	7	-0.71832	0.76372	ECHDC2
ENSG00000116171	1	53392901	53517375	370	14	0.86227	0.19427	SCP2
ENSG00000174348	1	53527854	53551174	94	11	0.92516	0.17744	PODN
ENSG00000162383	1	53552855	53608289	194	26	-1.1621	0.87741	SLC1A7
ENSG00000157184	1	53662101	53679869	21	4	-0.68017	0.7518	CPT2
ENSG00000162384	1	53679771	53686289	7	2	-0.49118	0.68835	C1orf123
ENSG00000162385	1	53692564	53704282	16	4	-0.9104	0.81869	MAGOH
ENSG00000157193	1	53711217	53793742	120	18	-0.025851	0.51031	LRP8
ENSG00000143006	1	53925072	53933161	22	5	2.3268	0.0099874	DMRTB1
ENSG00000174332	1	53971910	54199877	487	31	-0.37186	0.645	GLIS1
ENSG00000058804	1	54231133	54304533	81	5	-1.1501	0.87495	NDC1
ENSG00000058799	1	54317392	54356407	93	9	0.31032	0.37816	YIPF1
ENSG00000211452	1	54356912	54376759	62	7	-0.50627	0.69367	DIO1
ENSG00000081870	1	54382247	54411602	51	4	-1.853	0.96806	HSPB11
ENSG00000116212	1	54411750	54433841	23	5	-1.4826	0.9309	LRRC42
ENSG00000203985	1	54474412	54483856	20	3	-1.3688	0.91447	LDLRAD1
ENSG00000116209	1	54497347	54519177	25	5	-0.23477	0.59281	TMEM59
ENSG00000116205	1	54519260	54578192	96	9	0.41515	0.33902	TCEANC2
ENSG00000212670	1	54569968	54571750	4	2	0.11111	0.45577	AL161915.1
ENSG00000157211	1	54598747	54619443	72	13	0.33242	0.36979	CDCP2
ENSG00000256407	1	54606897	54665746	124	21	-0.4162	0.66137	RP11-446E24.4
ENSG00000248835	1	54635333	54637997	8	2	-0.62418	0.73375	AL357673.1
ENSG00000215883	1	54638009	54665709	28	9	-0.79721	0.78733	CYB5RL
ENSG00000116221	1	54649714	54691137	69	13	-0.49322	0.68907	MRPL37
ENSG00000157216	1	54691105	54879152	332	52	-0.35848	0.64001	SSBP3
ENSG00000198711	1	54703710	54704736	2	1	0.029287	0.48832	SSBP3-AS1
ENSG00000162390	1	55007930	55104865	286	25	-0.45274	0.67463	ACOT11
ENSG00000162391	1	55074855	55089229	32	9	-0.80288	0.78898	FAM151A
ENSG00000271723	1	55107459	55207981	299	30	-1.1865	0.88228	MROH7-TTC4
ENSG00000184313	1	55107463	55175939	158	28	-0.64814	0.74155	MROH7
ENSG00000243725	1	55181495	55208330	128	3	-0.53605	0.70404	TTC4
ENSG00000162396	1	55222571	55230187	19	5	-2.3341	0.99021	PARS2
ENSG00000006555	1	55245385	55266940	47	9	-0.04146	0.51654	TTC22
ENSG00000162398	1	55271736	55307925	105	8	0.66419	0.25328	C1orf177
ENSG00000116133	1	55315306	55352891	105	13	0.7033	0.24093	DHCR24
ENSG00000143001	1	55446465	55457966	21	2	0.98222	0.163	TMEM61
ENSG00000162399	1	55464606	55476556	13	3	0.17446	0.43075	BSND
ENSG00000169174	1	55505221	55530525	70	16	-1.0198	0.84609	PCSK9
ENSG00000162402	1	55532032	55680786	194	14	-0.91056	0.81874	USP24
ENSG00000162407	1	56960419	57110974	336	36	-0.72306	0.76518	PPAP2B
ENSG00000162409	1	57110995	57181008	208	15	0.29236	0.385	PRKAA2
ENSG00000187889	1	57184477	57285369	242	41	-0.89635	0.81497	C1orf168
ENSG00000157131	1	57320479	57383894	163	22	1.3989	0.08092	C8A
ENSG00000021852	1	57394883	57431813	86	16	1.2838	0.099599	C8B
ENSG00000173406	1	57460451	59012406	3567	232	2.7733	0.0027746	DAB1
ENSG00000162600	1	58881056	59012474	398	37	2.6054	0.0045887	OMA1
ENSG00000184292	1	59041099	59043166	6	2	1.5992	0.054892	TACSTD2
ENSG00000162601	1	59120411	59165764	136	9	1.1564	0.12375	MYSM1
ENSG00000177606	1	59246465	59249785	2	1	0.054257	0.47837	JUN
ENSG00000172456	1	59762310	60233347	737	62	0.55183	0.29053	FGGY
ENSG00000134709	1	60280458	60342050	104	14	-0.40154	0.65599	HOOK1
ENSG00000134716	1	60358980	60392462	61	10	-0.71069	0.76136	CYP2J2
ENSG00000162598	1	60452941	60539442	141	27	0.55058	0.29096	C1orf87
ENSG00000162599	1	61330931	61928465	1055	117	-0.24478	0.59668	NFIA
ENSG00000162604	1	62146718	62191095	88	10	-0.47956	0.68423	TM2D1
ENSG00000132849	1	62208149	62629592	1003	76	1.6368	0.050831	INADL
ENSG00000240563	1	62660503	62678000	80	16	0.79086	0.21451	L1TD1
ENSG00000132854	1	62702651	62785085	238	25	0.1102	0.45612	KANK4
ENSG00000162607	1	62901968	62917475	26	2	0.48343	0.3144	USP1
ENSG00000116641	1	62920399	63153969	234	8	0.19665	0.42205	DOCK7
ENSG00000132855	1	63063158	63071830	1	1	-0.77417	0.78059	ANGPTL3
ENSG00000269624	1	63073437	63075249	2	1	0.38692	0.34941	AL138847.1
ENSG00000125703	1	63249806	63331184	147	9	-1.4378	0.92475	ATG4C
ENSG00000187140	1	63788730	63790797	2	1	0.25477	0.39945	FOXD3
ENSG00000088035	1	63833261	63904233	111	12	0.61177	0.27034	ALG6
ENSG00000142856	1	63906441	64059392	255	11	0.46594	0.32063	ITGB3BP
ENSG00000203965	1	63989043	64038364	86	9	0.39917	0.34488	EFCAB7
ENSG00000116652	1	64014588	64015405	1	1	-0.80859	0.79062	DLEU2L
ENSG00000079739	1	64058947	64125916	140	23	-0.1784	0.5708	PGM1
ENSG00000185483	1	64239693	64647181	738	57	-1.167	0.87839	ROR1
ENSG00000177414	1	64669310	64733051	124	13	-0.19837	0.57862	UBE2U
ENSG00000158966	1	64936428	65158741	318	44	-0.44157	0.6706	CACHD1
ENSG00000162437	1	65210778	65298915	132	14	-0.8263	0.79568	RAVER2
ENSG00000162434	1	65298912	65432187	294	23	0.56924	0.2846	JAK1
ENSG00000162433	1	65613232	65697828	124	13	-0.38168	0.64865	AK4
ENSG00000116675	1	65713902	65881552	379	26	2.8779	0.0020017	DNAJC6
ENSG00000116678	1	65886248	66107242	485	26	-0.41729	0.66177	LEPR
ENSG00000213625	1	65886270	65901690	33	10	-0.29059	0.61432	LEPROT
ENSG00000184588	1	66258197	66840259	1095	62	-0.013752	0.50549	PDE4B
ENSG00000118473	1	66999066	67213982	633	21	-0.57725	0.71811	SGIP1
ENSG00000248458	1	67131547	67142710	23	5	-0.5046	0.69308	AL139147.1
ENSG00000152760	1	67218142	67244470	64	9	-0.032733	0.51306	TCTEX1D1
ENSG00000172410	1	67263424	67266939	4	2	2.0196	0.021711	INSL5
ENSG00000152763	1	67278568	67390570	164	21	0.22666	0.41034	WDR78
ENSG00000198160	1	67390578	67454302	109	11	0.65789	0.2553	MIER1
ENSG00000116704	1	67465015	67519782	124	13	0.37068	0.35544	SLC35D1
ENSG00000203963	1	67557848	67697536	360	27	1.3176	0.093827	C1orf141
ENSG00000162594	1	67632083	67725662	182	26	0.60806	0.27157	IL23R
ENSG00000081985	1	67773047	67862583	210	19	-0.63951	0.73876	IL12RB2
ENSG00000142864	1	67873493	67896098	16	5	-0.36979	0.64423	SERBP1
ENSG00000116717	1	68150744	68154021	5	2	-1.0636	0.85624	GADD45A
ENSG00000172380	1	68167149	68299150	240	27	-3.1243	0.99911	GNG12
ENSG00000162595	1	68511645	68517314	7	2	0.094593	0.46232	DIRAS3
ENSG00000116729	1	68564142	68698803	387	54	0.3548	0.36137	WLS
ENSG00000116745	1	68894505	68915642	51	8	0.4653	0.32086	RPE65
ENSG00000024526	1	68939835	68962904	53	7	0.5963	0.27549	DEPDC1
ENSG00000033122	1	70034081	70617628	1326	61	0.9007	0.18387	LRRC7
ENSG00000066557	1	70610488	70671303	77	9	-1.5738	0.94223	LRRC40
ENSG00000116754	1	70671365	70718735	51	7	-0.94091	0.82662	SRSF11
ENSG00000118454	1	70726271	70820417	117	18	-0.43618	0.66865	ANKRD13C
ENSG00000197568	1	70820488	70851022	38	9	0.58972	0.27769	HHLA3
ENSG00000116761	1	70876901	70905534	51	12	-0.36742	0.64335	CTH
ENSG00000050628	1	71318036	71513491	489	39	0.38729	0.34927	PTGER3
ENSG00000132485	1	71528974	71546980	19	6	0.53685	0.29568	ZRANB2
ENSG00000172260	1	71861623	72748417	1430	73	2.1723	0.014915	NEGR1
ENSG00000162620	1	74491699	74663871	224	14	1.6095	0.05375	LRRIQ3
ENSG00000254685	1	74663896	74699770	77	6	1.8507	0.032106	FPGT
ENSG00000259030	1	74663919	75009666	497	44	2.2515	0.012175	FPGT-TNNI3K
ENSG00000116783	1	74663947	75010112	497	44	2.2515	0.012175	TNNI3K
ENSG00000162621	1	74935562	74978298	24	5	0.45457	0.32471	LRRC53
ENSG00000178965	1	75033795	75139422	117	12	0.38133	0.35148	C1orf173
ENSG00000116791	1	75171170	75199092	57	12	0.77563	0.21898	CRYZ
ENSG00000162623	1	75198836	75232362	92	12	0.75336	0.22562	TYW3
ENSG00000162624	1	75594119	75627218	45	9	-2.365	0.99099	LHX8
ENSG00000137968	1	75667816	76076801	778	30	-1.8557	0.96825	SLC44A5
ENSG00000117054	1	76190036	76253260	189	15	0.76477	0.22221	ACADM
ENSG00000137955	1	76251879	76260764	16	5	0.52823	0.29867	RABGGTB
ENSG00000057468	1	76262567	76378923	349	20	0.84161	0.2	MSH4
ENSG00000154007	1	76384558	76398116	45	9	1.1888	0.11726	ASB17
ENSG00000184005	1	76540404	77100286	1293	111	1.25	0.10566	ST6GALNAC3
ENSG00000117069	1	77333126	77531396	360	33	-1.0384	0.85046	ST6GALNAC5
ENSG00000142892	1	77554675	77685115	256	16	-0.30143	0.61846	PIGK
ENSG00000154027	1	77747736	78025651	779	58	0.41995	0.33726	AK5
ENSG00000036549	1	78028101	78149104	167	18	-1.079	0.85971	ZZZ3
ENSG00000077254	1	78161672	78225537	80	15	-1.1115	0.86681	USP33
ENSG00000180488	1	78245309	78344106	135	22	-1.2001	0.88495	FAM73A
ENSG00000162614	1	78354198	78409580	79	14	-0.66097	0.74568	NEXN
ENSG00000162613	1	78409740	78444794	54	9	-0.56477	0.71388	FUBP1
ENSG00000162616	1	78444859	78483648	80	17	-0.31885	0.62508	DNAJB4
ENSG00000137960	1	78445226	78604133	293	29	-0.95137	0.82929	GIPC2
ENSG00000122420	1	78769568	79005434	508	36	-0.85958	0.80499	PTGFR
ENSG00000137959	1	79085607	79111830	38	7	0.073826	0.47057	IFI44L
ENSG00000137965	1	79115481	79129763	15	3	1.0923	0.13735	IFI44
ENSG00000162618	1	79355449	79472403	371	22	1.2604	0.10377	ELTD1
ENSG00000117114	1	81771845	82458120	1801	140	-0.41791	0.66199	LPHN2
ENSG00000137941	1	84330711	84464833	292	12	-1.2534	0.89496	TTLL7
ENSG00000142875	1	84543745	84704181	178	15	-1.7017	0.9556	PRKACB
ENSG00000203943	1	84764049	84855640	119	13	1.0616	0.14422	SAMD13
ENSG00000137976	1	84864215	84880701	48	8	-0.17753	0.57045	DNASE2B
ENSG00000117133	1	84944942	84963473	62	12	0.83129	0.20291	RPF1
ENSG00000174021	1	84964008	84972248	21	7	0.26109	0.39701	GNG5
ENSG00000117151	1	85015289	85040163	53	10	-1.4218	0.92245	CTBS
ENSG00000180869	1	85093913	85100703	8	3	-0.053676	0.5214	C1orf180
ENSG00000117155	1	85109390	85156486	102	13	0.62864	0.26479	SSX2IP
ENSG00000171517	1	85277285	85358896	203	41	0.64321	0.26005	LPAR3
ENSG00000153898	1	85391268	85462796	172	11	-0.052548	0.52095	MCOLN2
ENSG00000162643	1	85464830	85598821	261	28	1.3175	0.09383	WDR63
ENSG00000055732	1	85483765	85514182	45	9	0.86892	0.19245	MCOLN3
ENSG00000097096	1	85622556	85666729	86	9	3.0121	0.0012974	SYDE2
ENSG00000162642	1	85715639	85725355	21	7	1.8253	0.033976	C1orf52
ENSG00000142867	1	85731931	85742773	31	11	1.3404	0.090063	BCL10
ENSG00000153904	1	85784164	86043933	562	48	1.0053	0.15738	DDAH1
ENSG00000142871	1	86046444	86049645	4	2	-1.3379	0.90953	CYR61
ENSG00000117174	1	86115106	86174116	107	18	0.69434	0.24374	ZNHIT6
ENSG00000171502	1	86194916	86622626	1225	55	-0.46218	0.67802	COL24A1
ENSG00000122417	1	86814344	86862023	99	10	0.11364	0.45476	ODF2L
ENSG00000137975	1	86889769	86922241	134	17	1.5753	0.057589	CLCA2
ENSG00000016490	1	86934051	86965972	92	20	-0.48382	0.68574	CLCA1
ENSG00000016602	1	87012761	87046437	59	10	-0.44053	0.67022	CLCA4
ENSG00000097033	1	87170259	87213867	63	10	0.16193	0.43568	SH3GLB1
ENSG00000183291	1	87328132	87380107	107	7	1.9187	0.027508	2015-09-01
ENSG00000153936	1	87380331	87602334	393	13	1.9228	0.027251	HS2ST1
ENSG00000267561	1	87458692	87634884	316	19	2.144	0.016016	RP5-1052I5.2
ENSG00000143013	1	87794151	87814606	18	5	0.18817	0.42537	LMO4
ENSG00000065243	1	89149905	89301938	288	7	0.96108	0.16826	PKN2
ENSG00000137947	1	89318615	89357627	90	6	0.74906	0.22691	GTF2B
ENSG00000137944	1	89401456	89458636	87	6	2.4965	0.0062709	CCBL2
ENSG00000213516	1	89445139	89458643	10	5	0.44028	0.32987	RBMXL1
ENSG00000117226	1	89472349	89488577	19	5	1.0143	0.15521	GBP3
ENSG00000117228	1	89518002	89531043	25	6	0.73092	0.23241	GBP1
ENSG00000162645	1	89571815	89616139	89	8	0.52159	0.30098	GBP2
ENSG00000213512	1	89597434	89641723	66	7	0.44557	0.32796	GBP7
ENSG00000162654	1	89646831	89664615	23	4	-0.083092	0.53311	GBP4
ENSG00000154451	1	89724633	89738544	14	4	1.0662	0.14317	GBP5
ENSG00000183347	1	89829617	89852020	53	10	2.1473	0.015884	GBP6
ENSG00000197147	1	89990395	90063423	153	12	-0.62621	0.73441	LRRC8B
ENSG00000171488	1	90098631	90235462	201	14	0.64847	0.25834	LRRC8C
ENSG00000271949	1	90098699	90398809	411	24	0.21779	0.4138	RP11-302M6.4
ENSG00000171492	1	90286573	90402170	104	22	-0.22297	0.58822	LRRC8D
ENSG00000162664	1	90460671	90501090	44	9	-0.13204	0.55252	ZNF326
ENSG00000143032	1	91177096	91182794	7	4	0.20937	0.41708	BARHL2
ENSG00000122482	1	91380859	91487829	144	11	3.3999	0.00033703	ZNF644
ENSG00000162669	1	91726323	91870426	239	23	0.8392	0.20068	HFM1
ENSG00000097046	1	91966408	91991321	44	9	1.1693	0.12114	CDC7
ENSG00000069702	1	92145902	92371892	565	49	-1.6647	0.95201	TGFBR3
ENSG00000137948	1	92414928	92479983	156	12	0.18509	0.42658	BRDT
ENSG00000172031	1	92495539	92529093	58	9	-0.98886	0.83863	EPHX4
ENSG00000189195	1	92545862	92613393	99	9	-0.5312	0.70236	BTBD8
ENSG00000069712	1	92632542	92650280	20	3	0.102	0.45938	KIAA1107
ENSG00000203910	1	92683497	92711370	22	6	-0.39405	0.65323	C1orf146
ENSG00000174842	1	92711959	92764544	39	6	-0.25722	0.6015	GLMN
ENSG00000122484	1	92764522	92867613	86	10	-0.87583	0.80944	RPAP2
ENSG00000162676	1	92940319	92952433	17	3	-1.414	0.92131	GFI1
ENSG00000067208	1	92974253	93257961	451	13	0.14915	0.44072	EVI5
ENSG00000122406	1	93297582	93307481	6	2	0.79801	0.21243	RPL5
ENSG00000154511	1	93307724	93427057	94	7	0.77009	0.22062	FAM69A
ENSG00000143033	1	93544792	93604638	81	9	1.7973	0.036143	MTF2
ENSG00000117500	1	93615299	93646285	47	8	0.58237	0.28016	TMED5
ENSG00000122483	1	93645476	93744287	191	14	0.70493	0.24043	CCDC18
ENSG00000117505	1	93811445	93835055	38	6	0.068045	0.47287	DR1
ENSG00000137942	1	93913688	94020218	89	15	-1.3748	0.91541	FNBP1L
ENSG00000137936	1	94027347	94312706	736	27	0.59692	0.27528	BCAR3
ENSG00000067334	1	94333373	94345474	43	8	0.90089	0.18382	DNTTIP2
ENSG00000023909	1	94350761	94374966	55	9	0.9479	0.17159	GCLM
ENSG00000198691	1	94458393	94586688	303	51	2.1629	0.015276	ABCA4
ENSG00000137962	1	94614544	94740624	170	26	2.048	0.020282	ARHGAP29
ENSG00000117528	1	94883933	94984222	74	12	0.74539	0.22802	ABCD3
ENSG00000117525	1	94994781	95007356	15	4	0.13252	0.44728	F3
ENSG00000143036	1	95285898	95360802	207	37	0.19271	0.42359	SLC44A3
ENSG00000117519	1	95362507	95392834	93	22	1.2686	0.1023	CNN3
ENSG00000172339	1	95439963	95538501	233	24	1.2519	0.1053	ALG14
ENSG00000152078	1	95582894	95663163	185	24	0.94512	0.1723	TMEM56
ENSG00000271092	1	95583479	95712781	292	22	0.78099	0.2174	TMEM56-RWDD3
ENSG00000122481	1	95699711	95712781	28	8	0.54587	0.29258	RWDD3
ENSG00000237435	1	96403457	96488436	220	21	0.623	0.26664	RP11-147C23.1
ENSG00000117569	1	97187221	97289294	169	15	0.7976	0.21255	PTBP2
ENSG00000188641	1	97543299	98386605	1664	94	2.1989	0.013941	DPYD
ENSG00000162627	1	99127236	99226056	228	19	1.2658	0.1028	SNX7
ENSG00000117598	1	99355806	99470588	378	35	0.89678	0.18492	LPPR5
ENSG00000117600	1	99729509	99775146	95	16	1.7227	0.042475	LPPR4
ENSG00000099260	1	100111499	100160097	109	14	1.0513	0.14655	PALMD
ENSG00000156869	1	100174259	100232187	190	8	0.41602	0.3387	FRRS1
ENSG00000162688	1	100315640	100389579	220	21	1.2081	0.1135	AGL
ENSG00000117620	1	100435345	100492535	149	11	1.7066	0.04395	SLC35A3
ENSG00000156875	1	100503653	100548933	115	13	1.7867	0.036992	HIAT1
ENSG00000156876	1	100549119	100598511	118	13	1.6325	0.051289	SASS6
ENSG00000122435	1	100598706	100616053	37	8	1.7544	0.03968	TRMT13
ENSG00000122477	1	100614409	100643771	50	10	1.4597	0.072191	LRRC39
ENSG00000137992	1	100652475	100715390	94	10	0.59232	0.27682	DBT
ENSG00000137996	1	100731763	100758325	56	4	-0.26104	0.60297	RTCA
ENSG00000079335	1	100810584	100985833	200	16	-0.25344	0.60004	CDC14A
ENSG00000181656	1	101003693	101007574	6	3	-0.27594	0.6087	GPR88
ENSG00000162692	1	101185298	101204601	17	7	2.1054	0.017628	VCAM1
ENSG00000162694	1	101337943	101361554	26	7	0.75937	0.22382	EXTL2
ENSG00000162695	1	101361632	101447309	107	11	0.55218	0.29041	SLC30A7
ENSG00000117543	1	101455179	101491644	40	5	0.42441	0.33563	DPH5
ENSG00000170989	1	101702444	101707074	2	1	0.0032038	0.49872	S1PR1
ENSG00000118733	1	102268130	102462586	515	47	0.38347	0.35069	OLFM3
ENSG00000060718	1	103342023	103574052	810	28	-0.18294	0.57258	COL11A1
ENSG00000185946	1	104068313	104097861	34	7	-0.7984	0.78768	RNPC3
ENSG00000240038	1	104096437	104122156	22	7	-0.33451	0.631	AMY2B
ENSG00000198890	1	107599267	107601916	1	1	0.477	0.31668	PRMT6
ENSG00000162631	1	107682629	108026080	553	50	-0.13215	0.55257	NTNG1
ENSG00000134215	1	108113782	108507766	969	70	-0.99194	0.83939	VAV3
ENSG00000085491	1	108676658	108743471	158	16	-0.12903	0.55133	SLC25A24
ENSG00000186086	1	108918421	109013624	2	1	0.81573	0.20733	NBPF6
ENSG00000162636	1	109102711	109187522	112	6	0.89433	0.18557	FAM102B
ENSG00000162639	1	109190912	109204148	14	5	0.93303	0.1754	HENMT1
ENSG00000134186	1	109234945	109244425	3	2	0.68926	0.24533	PRPF38B
ENSG00000143107	1	109255279	109285365	43	10	-0.84142	0.79994	FNDC7
ENSG00000116266	1	109289296	109352148	124	12	0.78212	0.21707	STXBP3
ENSG00000162641	1	109358520	109506106	355	24	1.4159	0.078404	AKNAD1
ENSG00000121957	1	109417972	109477167	124	14	1.4036	0.080214	GPSM2
ENSG00000121940	1	109472130	109506111	86	16	0.91761	0.17941	CLCC1
ENSG00000085433	1	109512836	109584850	160	16	1.6053	0.054217	WDR47
ENSG00000197780	1	109605108	109618624	35	9	0.30178	0.38141	TAF13
ENSG00000215717	1	109632425	109639556	21	6	1.2793	0.1004	TMEM167B
ENSG00000179902	1	109648573	109656479	19	4	0.7927	0.21398	C1orf194
ENSG00000116299	1	109656301	109749401	244	33	-0.044392	0.5177	KIAA1324
ENSG00000031698	1	109756540	109780791	27	7	-0.5894	0.7222	SARS
ENSG00000143126	1	109792641	109818372	52	10	-0.24613	0.59721	CELSR2
ENSG00000134222	1	109822178	109825808	4	2	0.50893	0.3054	PSRC1
ENSG00000221986	1	109834987	109849663	23	6	0.21503	0.41487	MYBPHL
ENSG00000134243	1	109852192	109940573	104	8	0.5058	0.3065	SORT1
ENSG00000143106	1	109941653	109969062	32	6	0.67936	0.24846	PSMA5
ENSG00000143028	1	110009180	110024759	38	3	-0.11413	0.54543	SYPL2
ENSG00000162650	1	110026101	110035426	8	3	0.20959	0.41699	ATXN7L2
ENSG00000174151	1	110036674	110045554	10	2	-0.57988	0.719	CYB561D1
ENSG00000181754	1	110046797	110052360	6	3	-1.0533	0.85389	AMIGO1
ENSG00000156097	1	110082494	110091028	9	3	2.3135	0.010349	GPR61
ENSG00000065135	1	110091233	110136975	48	7	1.8632	0.031217	GNAI3
ENSG00000134183	1	110145889	110155679	14	5	1.4414	0.074742	GNAT2
ENSG00000116337	1	110158726	110174673	24	6	1.4352	0.075621	AMPD2
ENSG00000168765	1	110198703	110208118	8	4	-0.3187	0.62502	GSTM4
ENSG00000213366	1	110210644	110252171	43	13	0.46434	0.3212	GSTM2
ENSG00000134184	1	110230436	110251661	17	5	1.0285	0.15186	GSTM1
ENSG00000134201	1	110254864	110318050	87	17	0.7668	0.2216	GSTM5
ENSG00000134202	1	110276554	110284384	9	2	1.7967	0.036193	GSTM3
ENSG00000198758	1	110292702	110306649	20	6	0.76276	0.2228	EPS8L3
ENSG00000184371	1	110452864	110473614	24	6	0.89082	0.18651	CSF1
ENSG00000168710	1	110527308	110566357	15	5	-0.40226	0.65626	AHCYL1
ENSG00000143093	1	110574199	110617263	41	5	-1.7946	0.96364	STRIP1
ENSG00000156150	1	110602616	110613322	14	2	-1.8746	0.96958	ALX3
ENSG00000186150	1	110655062	110656569	1	1	1.3988	0.080931	UBL4B
ENSG00000197106	1	110693108	110744824	71	8	1.2925	0.098083	SLC6A17
ENSG00000116396	1	110753965	110825722	164	18	0.076046	0.46969	KCNC4
ENSG00000162775	1	110881128	110889299	5	2	0.39483	0.34649	RBM15
ENSG00000168679	1	110905470	110933704	42	8	0.39236	0.34739	SLC16A4
ENSG00000134248	1	110943871	110950564	13	4	-0.11728	0.54668	LAMTOR5
ENSG00000143125	1	110993822	110999976	17	5	0.53637	0.29585	PROK1
ENSG00000143105	1	111059839	111061797	1	1	0.25838	0.39806	KCNA10
ENSG00000177301	1	111136202	111174096	78	9	0.21094	0.41647	KCNA2
ENSG00000177272	1	111214310	111217655	1	1	0.73742	0.23043	KCNA3
ENSG00000143119	1	111415775	111442550	67	9	-0.13753	0.55469	CD53
ENSG00000121931	1	111489807	111506701	16	6	0.40361	0.34325	LRIF1
ENSG00000156171	1	111659955	111682838	35	5	0.67747	0.24906	DRAM2
ENSG00000134255	1	111682249	111727724	59	12	1.2975	0.097229	CEPT1
ENSG00000162777	1	111729796	111747157	20	7	1.3635	0.086358	DENND2D
ENSG00000064886	1	111743393	111786062	110	15	1.3373	0.090559	CHI3L2
ENSG00000134216	1	111833484	111863188	161	19	-0.1697	0.56738	CHIA
ENSG00000173947	1	111888910	111895635	22	4	-0.30518	0.61989	PIFO
ENSG00000085465	1	111956936	111970399	31	5	0.26336	0.39614	OVGP1
ENSG00000116455	1	111982512	111991998	13	5	0.50917	0.30532	WDR77
ENSG00000116459	1	111991486	112005395	16	5	0.58667	0.27871	ATP5F1
ENSG00000143110	1	112016414	112021134	3	1	0.90745	0.18209	C1orf162
ENSG00000121933	1	112025970	112106584	194	30	0.94055	0.17347	ADORA3
ENSG00000116473	1	112084840	112259313	413	36	1.6147	0.053186	RAP1A
ENSG00000197852	1	112223252	112298446	205	29	0.96233	0.16794	FAM212B
ENSG00000064703	1	112297867	112310638	34	6	-0.77371	0.78045	DDX20
ENSG00000171385	1	112313284	112531777	503	64	-0.26365	0.60397	KCND3
ENSG00000143079	1	112938803	113006078	127	5	-1.9857	0.97647	CTTNBP2NL
ENSG00000134245	1	113009163	113072787	117	21	0.11564	0.45397	WNT2B
ENSG00000007341	1	113066140	113163447	147	10	-1.0167	0.84535	ST7L
ENSG00000116489	1	113161795	113214241	56	8	-0.9671	0.83325	CAPZA1
ENSG00000155363	1	113215763	113243368	34	6	-0.44119	0.67046	MOV10
ENSG00000155366	1	113243728	113250056	13	4	-0.22526	0.58911	RHOC
ENSG00000271810	1	113245236	113254055	17	6	-0.27916	0.60994	RP11-426L16.10
ENSG00000155367	1	113252616	113258099	5	3	0.3884	0.34886	PPM1J
ENSG00000184599	1	113263041	113269857	12	3	0.25407	0.39972	FAM19A3
ENSG00000155380	1	113454469	113499635	38	6	0.82612	0.20437	SLC16A1
ENSG00000198799	1	113615831	113674882	64	12	1.2746	0.10122	LRIG2
ENSG00000081026	1	113933371	114228545	432	28	-0.086351	0.53441	MAGI3
ENSG00000116793	1	114239453	114302111	84	9	-0.9749	0.83519	PHTF1
ENSG00000081019	1	114304454	114355098	54	10	-0.65319	0.74318	RSBN1
ENSG00000134242	1	114356433	114414381	83	11	-0.49499	0.6897	PTPN22
ENSG00000188761	1	114420790	114430169	14	4	-0.00040324	0.50016	BCL2L15
ENSG00000134262	1	114437370	114447823	7	3	0.062226	0.47519	AP4B1
ENSG00000118655	1	114447763	114456708	7	4	0.53356	0.29682	DCLRE1B
ENSG00000163349	1	114471814	114520426	49	11	0.13703	0.4455	HIPK1
ENSG00000116774	1	114522063	114524876	3	2	-0.53851	0.70489	OLFML3
ENSG00000134207	1	114631913	114696541	186	45	-1.2269	0.89007	SYT6
ENSG00000197323	1	114935399	115053781	218	18	-0.041023	0.51636	TRIM33
ENSG00000116752	1	115110178	115124260	17	5	-0.82121	0.79424	BCAS2
ENSG00000175984	1	115125469	115213043	145	17	-0.57663	0.71791	DENND2C
ENSG00000116748	1	115215719	115238239	43	10	-0.47183	0.68148	AMPD1
ENSG00000213281	1	115247090	115259515	12	3	-1.0356	0.84981	NRAS
ENSG00000009307	1	115259534	115301297	57	7	-0.33066	0.62955	CSDE1
ENSG00000052723	1	115312100	115323306	3	1	1.1264	0.13001	SIKE1
ENSG00000198765	1	115397424	115537991	270	17	-0.31339	0.62301	SYCP1
ENSG00000134200	1	115572415	115576941	18	3	0.18415	0.42695	TSHB
ENSG00000134198	1	115590632	115632121	135	18	0.58249	0.28012	TSPAN2
ENSG00000134259	1	115828539	115880857	137	25	0.16943	0.43273	NGF
ENSG00000173218	1	116184574	116240845	134	23	-0.19752	0.57829	VANGL1
ENSG00000118729	1	116242628	116311402	272	14	-0.22102	0.58746	CASQ2
ENSG00000177551	1	116378998	116386538	15	3	0.14716	0.4415	NHLH2
ENSG00000163393	1	116519119	116612675	164	18	1.584	0.056601	SLC22A15
ENSG00000173212	1	116654376	116677861	52	9	0.15746	0.43744	MAB21L3
ENSG00000163399	1	116915290	116952883	40	3	-0.69612	0.75682	ATP1A1
ENSG00000269279	1	116915890	116926718	16	3	-1.0372	0.85017	AL136376.1
ENSG00000116815	1	117057157	117113661	37	4	-0.78995	0.78522	CD58
ENSG00000143061	1	117117031	117210375	72	15	0.010347	0.49587	IGSF3
ENSG00000203864	1	117236734	117249225	8	3	-0.94708	0.8282	C1orf137
ENSG00000116824	1	117297007	117311850	21	4	0.71606	0.23698	CD2
ENSG00000134247	1	117452679	117532980	180	19	-0.22674	0.58969	PTGFRN
ENSG00000134256	1	117544382	117579167	60	12	0.89183	0.18624	CD101
ENSG00000116830	1	117602925	117650075	64	14	0.34431	0.3653	TTF2
ENSG00000134253	1	117653682	117665209	29	5	1.3539	0.08788	TRIM45
ENSG00000134258	1	117686209	117753556	110	17	-2.4749	0.99334	VTCN1
ENSG00000198162	1	117910071	118071494	378	20	-0.31759	0.6246	MAN1A2
ENSG00000183508	1	118148556	118170994	61	7	-0.27954	0.61008	FAM46C
ENSG00000196505	1	118406107	118472253	42	10	-1.8026	0.96427	GDAP2
ENSG00000065183	1	118472343	118509165	25	7	-0.60302	0.72675	WDR3
ENSG00000155761	1	118496484	118727846	308	16	-0.12634	0.55027	SPAG17
ENSG00000092607	1	119425669	119532179	237	26	-0.58633	0.72117	TBX15
ENSG00000116874	1	119573839	119683294	236	23	-0.2137	0.58461	WARS2
ENSG00000116882	1	119911402	119936753	44	7	-1.3587	0.91288	HAO2
ENSG00000203859	1	119957554	119965658	15	2	-1.471	0.92935	HSD3B2
ENSG00000203857	1	120049821	120057681	5	1	1.4735	0.070313	HSD3B1
ENSG00000143067	1	120162045	120190396	45	8	0.93688	0.17441	ZNF697
ENSG00000092621	1	120202421	120286838	130	21	-0.59134	0.72285	PHGDH
ENSG00000134240	1	120290619	120311528	35	7	0.043074	0.48282	HMGCS2
ENSG00000134193	1	120336641	120354283	34	5	0.54175	0.29399	REG4
ENSG00000134249	1	120436156	120439118	2	1	-0.39076	0.65201	ADAM30
ENSG00000134250	1	120454176	120612240	86	6	-0.09847	0.53922	NOTCH2
ENSG00000117289	1	145438469	145442635	3	1	-0.1022	0.5407	TXNIP
ENSG00000131795	1	145507598	145513536	1	1	-0.37908	0.64769	RBM8A
ENSG00000143127	1	145524891	145543868	3	1	0.57564	0.28243	ITGA10
ENSG00000198483	1	145549230	145568526	7	2	1.6974	0.044813	ANKRD35
ENSG00000186141	1	145592605	145611025	1	1	-0.47264	0.68176	POLR3C
ENSG00000121848	1	145611036	145696218	19	3	0.84129	0.20009	RNF115
ENSG00000117281	1	145695798	145715614	9	2	0.8668	0.19303	CD160
ENSG00000131791	1	146626685	146644129	47	6	1.4659	0.071339	PRKAB2
ENSG00000131781	1	146646930	146714700	255	13	2.0787	0.018823	FMO5
ENSG00000131778	1	146714291	146767443	165	17	-0.32275	0.62656	CHD1L
ENSG00000116128	1	147013182	147098017	159	33	-1.7352	0.95865	BCL9
ENSG00000162836	1	147101453	147142618	70	8	0.46705	0.32023	ACP6
ENSG00000143140	1	147228332	147245484	57	9	-0.54489	0.70709	GJA5
ENSG00000121634	1	147374946	147381393	21	6	-1.1374	0.87232	GJA8
ENSG00000188092	1	147400506	147465753	1	1	0.19055	0.42444	GPR89B
ENSG00000203814	1	149754245	149783928	5	1	1.0233	0.15308	HIST2H2BF
ENSG00000184678	1	149856010	149858232	2	1	0.36515	0.3575	HIST2H2BE
ENSG00000178096	1	149859440	149872351	18	1	0.59917	0.27453	BOLA1
ENSG00000159164	1	149874870	149889434	11	2	-0.086485	0.53446	SV2A
ENSG00000143368	1	149895209	149900236	7	1	0.0133	0.49469	SF3B4
ENSG00000014914	1	149900543	149908791	10	2	-0.27968	0.61014	MTMR11
ENSG00000163113	1	149909705	149982625	43	4	-0.20039	0.57941	OTUD7B
ENSG00000136631	1	150039369	150117505	88	4	0.33113	0.37027	VPS45
ENSG00000023902	1	150121373	150136916	20	3	0.20327	0.41946	PLEKHO1
ENSG00000143401	1	150190717	150208504	18	3	0.010278	0.4959	ANP32E
ENSG00000118298	1	150229554	150237478	3	2	-0.093908	0.53741	CA14
ENSG00000117362	1	150237804	150241980	2	1	0.12631	0.44974	APH1A
ENSG00000118292	1	150240600	150253327	12	3	0.99009	0.16106	C1orf54
ENSG00000159208	1	150254953	150259505	6	2	1.368	0.085651	C1orf51
ENSG00000187145	1	150266289	150281414	39	5	1.5794	0.057119	MRPS21
ENSG00000117360	1	150293925	150325671	70	8	1.3947	0.081553	PRPF3
ENSG00000163125	1	150335567	150449042	269	10	1.1026	0.13509	RPRD2
ENSG00000143374	1	150459887	150480078	48	6	1.1459	0.12591	TARS2
ENSG00000143369	1	150480538	150486265	7	3	1.6947	0.045069	ECM1
ENSG00000143382	1	150521884	150533413	13	4	0.59152	0.27709	ADAMTSL4
ENSG00000143384	1	150547032	150552066	2	1	0.23327	0.40777	MCL1
ENSG00000143420	1	150573327	150602088	45	8	0.71971	0.23585	ENSA
ENSG00000143457	1	150618701	150669630	123	8	0.93683	0.17442	GOLPH3L
ENSG00000143452	1	150670536	150693364	55	5	1.0371	0.14985	HORMAD1
ENSG00000163131	1	150702672	150738433	57	8	0.57349	0.28316	CTSS
ENSG00000143387	1	150768684	150780799	10	3	2.001	0.022695	CTSK
ENSG00000143437	1	150782181	150849244	84	10	0.66879	0.25181	ARNT
ENSG00000143379	1	150898739	150937213	62	11	1.2819	0.099932	SETDB1
ENSG00000143418	1	150933059	150947479	29	6	1.1008	0.13549	CERS2
ENSG00000143412	1	150954493	150968110	31	8	1.0592	0.14475	ANXA9
ENSG00000143409	1	150969025	150980851	19	6	1.3733	0.084824	FAM63A
ENSG00000143363	1	150980896	151008189	50	12	-0.036398	0.51452	PRUNE
ENSG00000163141	1	151009046	151020076	17	5	0.052153	0.4792	BNIPL
ENSG00000143443	1	151020216	151024462	2	1	-1.0926	0.8627	C1orf56
ENSG00000197622	1	151023447	151042801	19	7	0.76852	0.22109	CDC42SE1
ENSG00000213190	1	151030234	151040970	10	4	0.11875	0.45274	MLLT11
ENSG00000143458	1	151043054	151098018	100	14	0.98731	0.16175	GABPB2
ENSG00000143434	1	151104161	151119104	28	6	0.561	0.2874	SEMA6C
ENSG00000163154	1	151129105	151132225	3	1	0.74733	0.22743	TNFAIP8L2
ENSG00000163156	1	151129140	151142773	6	3	0.54997	0.29117	SCNM1
ENSG00000163155	1	151132224	151138424	3	1	0.29253	0.38494	LYSMD1
ENSG00000163157	1	151142462	151148760	4	2	0.34308	0.36577	TMOD4
ENSG00000163159	1	151142463	151167797	13	6	2.1596	0.015402	VPS72
ENSG00000143398	1	151170425	151222012	50	6	1.5457	0.061094	PIP5K1A
ENSG00000159352	1	151227179	151239955	14	3	1.5239	0.063765	PSMD4
ENSG00000232671	1	151252500	151254405	1	1	-0.56772	0.71489	RP11-126K1.2
ENSG00000143373	1	151254094	151264656	6	2	1.0616	0.14421	ZNF687
ENSG00000143393	1	151264273	151300191	23	3	1.0627	0.14396	PI4KB
ENSG00000143390	1	151313116	151319833	2	1	1.5319	0.062776	RFX5
ENSG00000143416	1	151336778	151345209	6	3	1.2442	0.10672	SELENBP1
ENSG00000143442	1	151375200	151431941	60	3	-0.57952	0.71888	POGZ
ENSG00000143375	1	151482986	151511168	20	4	-0.26783	0.60558	CGN
ENSG00000143367	1	151512781	151556059	29	9	-0.69922	0.75779	TUFT1
ENSG00000143376	1	151584541	151671567	73	8	-1.9729	0.97575	SNX27
ENSG00000159409	1	151674880	151689290	21	5	-1.038	0.85036	CELF3
ENSG00000240510	1	151682909	151702070	25	6	-1.0226	0.84674	AL589765.1
ENSG00000178796	1	151682909	151702281	25	6	-1.0226	0.84674	RIIAD1
ENSG00000143436	1	151732119	151736040	9	2	0.011244	0.49551	MRPL9
ENSG00000143450	1	151735445	151743808	10	2	-1.2061	0.88611	OAZ3
ENSG00000182134	1	151742583	151763892	52	4	-1.5046	0.93378	TDRKH
ENSG00000213171	1	151772740	151778630	6	2	-0.7767	0.78133	LINGO4
ENSG00000143365	1	151778547	151804348	46	11	-1.1982	0.88458	RORC
ENSG00000225556	1	151810295	151813033	5	2	0.20921	0.41714	C2CD4D
ENSG00000196407	1	151819739	151826173	9	2	-1.945	0.97411	THEM5
ENSG00000159445	1	151846060	151882284	65	6	0.0012728	0.49949	THEM4
ENSG00000197747	1	151955391	151966866	17	4	1.0073	0.1569	S100A10
ENSG00000163191	1	152004982	152020383	13	3	-0.053832	0.52147	S100A11
ENSG00000182898	1	152056620	152061540	2	1	1.3271	0.092231	TCHHL1
ENSG00000159450	1	152078793	152086556	2	1	-1.1207	0.86878	TCHH
ENSG00000215853	1	152126071	152131704	3	2	-0.84799	0.80178	RPTN
ENSG00000197915	1	152184558	152196669	21	3	1.0992	0.13585	HRNR
ENSG00000143631	1	152274651	152297679	31	6	0.56433	0.28626	FLG
ENSG00000143520	1	152321211	152332482	7	1	1.0874	0.13844	FLG2
ENSG00000143536	1	152381719	152386739	3	1	0.45978	0.32284	CRNN
ENSG00000186207	1	152483320	152484653	4	2	-0.46753	0.67994	LCE5A
ENSG00000169509	1	152486978	152488486	2	1	-0.50651	0.69375	CRCT1
ENSG00000185966	1	152538130	152539248	1	1	0.98464	0.1624	LCE3E
ENSG00000163202	1	152551857	152552980	1	1	1.2218	0.11089	LCE3D
ENSG00000159455	1	152647771	152659877	22	3	1.9054	0.028367	LCE2B
ENSG00000187170	1	152680636	152681967	3	2	1.2056	0.11399	LCE4A
ENSG00000198854	1	152691998	152692905	4	1	2.1471	0.015893	C1orf68
ENSG00000203786	1	152730506	152734529	3	1	1.5597	0.059411	KPRP
ENSG00000240386	1	152748848	152749445	2	1	0.093314	0.46283	LCE1F
ENSG00000186226	1	152758690	152760902	6	2	1.6009	0.054699	LCE1E
ENSG00000197084	1	152777311	152779107	13	3	0.91299	0.18062	LCE1C
ENSG00000196734	1	152784447	152785585	1	1	-0.26596	0.60486	LCE1B
ENSG00000235942	1	152815344	152816459	1	1	0.95629	0.16946	LCE6A
ENSG00000163206	1	152850793	152857523	4	2	-0.47355	0.68209	SMCP
ENSG00000163207	1	152881021	152884362	12	1	-2.0719	0.98086	IVL
ENSG00000184148	1	152943142	152945050	2	1	1.7835	0.037251	SPRR4
ENSG00000169474	1	152956557	152958289	4	1	0.78233	0.21701	SPRR1A
ENSG00000163209	1	152974223	152976332	16	2	1.1548	0.12408	SPRR3
ENSG00000169469	1	153003678	153005376	11	1	1.4587	0.072317	SPRR1B
ENSG00000163216	1	153012201	153014407	3	1	1.5176	0.06456	SPRR2D
ENSG00000241794	1	153028589	153030013	2	1	2.5029	0.0061582	SPRR2A
ENSG00000196805	1	153042700	153113927	129	15	2.1716	0.014945	SPRR2B
ENSG00000203785	1	153065611	153078660	28	5	0.69293	0.24418	SPRR2E
ENSG00000244094	1	153084590	153085991	2	1	1.3149	0.094265	SPRR2F
ENSG00000159516	1	153122058	153123345	4	1	0.44451	0.32834	SPRR2G
ENSG00000203783	1	153190060	153191793	4	1	-0.55769	0.71147	PRR9
ENSG00000203782	1	153232176	153234598	2	1	0.92681	0.17701	LOR
ENSG00000159527	1	153270338	153283194	22	4	0.92529	0.17741	PGLYRP3
ENSG00000163218	1	153302596	153321316	59	4	1.9864	0.023495	PGLYRP4
ENSG00000163220	1	153330330	153333503	1	1	-2.6652	0.99615	S100A9
ENSG00000163221	1	153346184	153348125	1	1	1.9054	0.028366	S100A12
ENSG00000143546	1	153362508	153363664	1	1	1.9482	0.025696	S100A8
ENSG00000184330	1	153389000	153395701	11	2	2.0967	0.018011	S100A7A
ENSG00000197364	1	153409534	153412425	6	3	-0.7394	0.77017	S100A7L2
ENSG00000143556	1	153430220	153433177	4	2	-0.99309	0.83967	S100A7
ENSG00000197956	1	153507075	153508720	2	1	0.55319	0.29007	S100A6
ENSG00000196420	1	153509623	153514241	6	2	-0.29181	0.61478	S100A5
ENSG00000196154	1	153516089	153522612	20	1	-1.2682	0.89763	S100A4
ENSG00000188015	1	153519805	153521848	13	1	-1.1448	0.87386	S100A3
ENSG00000196754	1	153533584	153540366	8	1	-1.3245	0.90733	S100A2
ENSG00000188643	1	153579362	153585621	5	2	2.9209	0.0017451	S100A16
ENSG00000189334	1	153586731	153589462	6	1	3.2078	0.00066882	S100A14
ENSG00000189171	1	153591263	153606568	23	4	3.4529	0.00027735	S100A13
ENSG00000160678	1	153600402	153604513	7	2	3.743	9.0934e-05	S100A1
ENSG00000160679	1	153606525	153618782	26	4	3.4173	0.00031617	CHTOP
ENSG00000143553	1	153631130	153634306	3	2	2.3825	0.0085974	SNAPIN
ENSG00000143621	1	153634512	153643524	10	2	3.8358	6.2576e-05	ILF2
ENSG00000169418	1	153651113	153666468	8	3	1.4601	0.07213	NPR1
ENSG00000143624	1	153700543	153746555	52	8	2.7053	0.0034122	INTS3
ENSG00000143554	1	153746830	153752633	2	1	-0.46429	0.67878	SLC27A3
ENSG00000143614	1	153777201	153895451	169	13	3.4368	0.00029436	GATAD2B
ENSG00000198837	1	153901977	153919172	18	4	2.3056	0.010565	DENND4B
ENSG00000160741	1	153920145	153931101	10	3	0.90892	0.1817	CRTC2
ENSG00000143570	1	153931575	153940188	9	3	2.2998	0.010729	SLC39A1
ENSG00000143578	1	153940010	153946839	9	3	4.287	9.0564e-06	CREB3L4
ENSG00000143543	1	153946745	153950164	2	1	2.4104	0.0079671	JTB
ENSG00000143552	1	153965161	154127592	189	15	2.9428	0.0016263	NUP210L
ENSG00000143549	1	154127784	154167124	42	7	3.624	0.00014501	TPM3
ENSG00000163263	1	154171848	154178809	2	1	3.9071	4.6701e-05	C1orf189
ENSG00000143612	1	154179182	154193104	13	3	3.3185	0.00045252	C1orf43
ENSG00000143569	1	154192655	154243986	62	8	3.6519	0.00013013	UBAP2L
ENSG00000143575	1	154244987	154248351	1	1	2.1371	0.016295	HAX1
ENSG00000143595	1	154293566	154297801	9	3	0.68934	0.2453	AQP10
ENSG00000143515	1	154298029	154323783	37	7	1.0375	0.14975	ATP8B2
ENSG00000160712	1	154377669	154441926	96	12	-0.42751	0.6655	IL6R
ENSG00000169291	1	154442248	154474589	30	5	-0.017917	0.50715	SHE
ENSG00000163239	1	154474695	154520623	110	8	-0.79163	0.78571	TDRD10
ENSG00000160714	1	154521053	154531504	11	2	-1.54	0.93822	UBE2Q1
ENSG00000160716	1	154540257	154552502	8	3	2.278	0.011365	CHRNB2
ENSG00000160710	1	154554538	154600475	67	7	2.2249	0.013044	ADAR
ENSG00000143603	1	154669931	154842756	336	61	2.6884	0.0035894	KCNN3
ENSG00000163344	1	154897210	154909467	19	4	0.29528	0.38389	PMVK
ENSG00000163346	1	154916552	154928599	7	4	0.32876	0.37117	PBXIP1
ENSG00000163348	1	154929502	154936329	2	1	1.3808	0.083672	PYGO2
ENSG00000160691	1	154934774	154946871	11	2	1.6406	0.050439	SHC1
ENSG00000173207	1	154947129	154951725	2	1	1.4267	0.076833	CKS1B
ENSG00000160688	1	154955814	154965587	13	2	1.4366	0.075414	FLAD1
ENSG00000160685	1	154975127	154990998	14	5	0.84215	0.19985	ZBTB7B
ENSG00000163354	1	154990996	155006257	19	6	0.33614	0.36838	DCST2
ENSG00000163357	1	155006300	155023406	19	5	0.33755	0.36785	DCST1
ENSG00000143537	1	155023042	155035252	14	5	0.68452	0.24682	ADAM15
ENSG00000243364	1	155036207	155042029	4	2	-1.0033	0.84214	EFNA4
ENSG00000251246	1	155036224	155059283	26	7	0.65608	0.25589	EFNA3
ENSG00000143590	1	155036224	155060014	27	8	0.65392	0.25658	EFNA3
ENSG00000169242	1	155099936	155107333	10	4	1.2849	0.099408	EFNA1
ENSG00000169241	1	155107820	155111329	2	1	2.0535	0.02001	SLC50A1
ENSG00000163463	1	155141884	155145951	10	3	2.5098	0.0060399	KRTCAP2
ENSG00000273088	1	155141885	155159748	25	7	2.2682	0.011659	RP11-201K10.3
ENSG00000163462	1	155145873	155157447	11	5	1.9157	0.0277	TRIM46
ENSG00000185499	1	155158300	155162707	2	1	0.45946	0.32295	MUC1
ENSG00000169231	1	155165379	155178842	11	3	0.79785	0.21248	THBS3
ENSG00000173171	1	155178490	155183615	4	2	1.391	0.082108	MTX1
ENSG00000177628	1	155204243	155214490	13	3	0.48372	0.31429	GBA
ENSG00000160767	1	155216996	155225274	12	1	0.57582	0.28237	FAM189B
ENSG00000116521	1	155225770	155232221	6	2	0.8737	0.19114	SCAMP3
ENSG00000176444	1	155232659	155248282	12	2	1.1854	0.11793	CLK2
ENSG00000143630	1	155247374	155259639	19	2	0.53913	0.2949	HCN3
ENSG00000143627	1	155259630	155271225	13	3	0.8041	0.21067	PKLR
ENSG00000160752	1	155278539	155290457	8	2	0.6219	0.267	FDPS
ENSG00000160753	1	155290687	155300905	1	1	0.15015	0.44032	RUSC1
ENSG00000116539	1	155305059	155532598	119	15	0.33342	0.36941	ASH1L
ENSG00000125459	1	155579979	155718153	91	13	1.51	0.06552	MSTO1
ENSG00000163374	1	155629237	155658791	20	6	1.341	0.089956	YY1AP1
ENSG00000132676	1	155657751	155708801	39	6	1.7818	0.03739	DAP3
ENSG00000116580	1	155719508	155829191	107	9	1.6799	0.046488	GON4L
ENSG00000132718	1	155829300	155854990	23	5	0.94323	0.17278	SYT11
ENSG00000143622	1	155867599	155881195	18	4	-0.018943	0.50756	RIT1
ENSG00000132680	1	155882834	155904191	21	4	-0.7455	0.77202	KIAA0907
ENSG00000116584	1	155916630	155976861	58	7	-0.60592	0.72772	ARHGEF2
ENSG00000163479	1	155978839	155990750	13	4	-0.53263	0.70285	SSR2
ENSG00000160803	1	156005092	156023585	13	4	-0.96552	0.83286	UBQLN4
ENSG00000116586	1	156024543	156028301	2	1	1.5764	0.057465	LAMTOR2
ENSG00000132698	1	156030951	156040295	3	2	0.93587	0.17467	RAB25
ENSG00000254726	1	156041804	156051789	8	4	0.045081	0.48202	MEX3A
ENSG00000160789	1	156052364	156109880	108	9	-0.84683	0.80146	LMNA
ENSG00000196189	1	156117157	156147543	33	7	-1.8195	0.96558	SEMA4A
ENSG00000160785	1	156163880	156182587	23	3	-1.0031	0.84211	SLC25A44
ENSG00000260238	1	156182773	156213123	52	6	-0.65006	0.74217	PMF1-BGLAP
ENSG00000160783	1	156182784	156212874	52	6	-0.65006	0.74217	PMF1
ENSG00000160781	1	156213206	156217881	4	2	1.2993	0.096929	PAQR6
ENSG00000198952	1	156219015	156252620	64	6	1.8241	0.034065	SMG5
ENSG00000163472	1	156252726	156262976	15	3	1.3228	0.092948	TMEM79
ENSG00000198715	1	156259880	156265463	8	3	1.2339	0.10863	C1orf85
ENSG00000189030	1	156268415	156269428	2	1	1.8243	0.03405	VHLL
ENSG00000163468	1	156278759	156337664	78	6	1.5206	0.064177	CCT3
ENSG00000163467	1	156307105	156316786	8	2	1.8058	0.035473	TSACC
ENSG00000132677	1	156339003	156355011	34	7	-1.5734	0.94219	RHBG
ENSG00000125462	1	156374042	156400493	15	5	0.0276	0.48899	C1orf61
ENSG00000116604	1	156433519	156470620	53	7	0.49503	0.31029	MEF2D
ENSG00000183856	1	156495197	156542396	59	7	0.42294	0.33617	IQGAP3
ENSG00000187862	1	156549519	156556562	12	2	-0.33449	0.63099	TTC24
ENSG00000163382	1	156561554	156564091	7	1	-1.1112	0.86677	APOA1BP
ENSG00000160818	1	156564279	156571288	28	2	-1.18	0.881	GPATCH4
ENSG00000132702	1	156589086	156595517	6	1	0.079291	0.4684	HAPLN2
ENSG00000132692	1	156611182	156629324	14	4	0.58547	0.27912	BCAN
ENSG00000132688	1	156638555	156647189	9	2	2.093	0.018174	NES
ENSG00000143320	1	156669398	156675608	3	2	1.0216	0.15347	CRABP2
ENSG00000143319	1	156691683	156698591	8	4	-0.18248	0.5724	ISG20L2
ENSG00000143303	1	156698234	156706752	10	4	-0.52398	0.69985	RRNAD1
ENSG00000143314	1	156707095	156711382	4	2	-0.86799	0.8073	MRPL24
ENSG00000143321	1	156711899	156736717	40	11	-0.87606	0.8095	HDGF
ENSG00000143294	1	156720402	156770607	105	15	-0.92369	0.82218	PRCC
ENSG00000027869	1	156776035	156786654	12	4	-0.053387	0.52129	SH2D2A
ENSG00000198400	1	156785432	156851642	92	15	-0.77595	0.78111	NTRK1
ENSG00000027644	1	156809855	156828810	8	4	-0.64698	0.74118	INSRR
ENSG00000187800	1	156863490	156886226	51	6	0.51274	0.30407	PEAR1
ENSG00000160838	1	156890442	156902886	21	4	1.447	0.073954	LRRC71
ENSG00000132694	1	156904632	157015162	180	16	1.2436	0.10683	ARHGEF11
ENSG00000253831	1	157061836	157069600	15	6	0.089693	0.46427	ETV3L
ENSG00000117036	1	157090983	157108266	8	5	0.43885	0.33039	ETV3
ENSG00000143297	1	157483167	157522310	49	5	0.44639	0.32766	FCRL5
ENSG00000163518	1	157543539	157567870	50	8	-0.27384	0.6079	FCRL4
ENSG00000160856	1	157644111	157670647	33	6	0.69606	0.2432	FCRL3
ENSG00000132704	1	157715523	157746922	44	9	0.95627	0.16947	FCRL2
ENSG00000163534	1	157764193	157789895	43	8	0.53673	0.29573	FCRL1
ENSG00000073754	1	157800704	157868046	136	17	0.72933	0.2329	CD5L
ENSG00000183853	1	157963063	158070052	264	40	-1.148	0.87452	KIRREL
ENSG00000158473	1	158149737	158154686	6	1	2.3465	0.0094747	CD1D
ENSG00000158477	1	158223927	158228059	13	5	0.46423	0.32124	CD1A
ENSG00000158481	1	158259576	158263420	2	1	1.3458	0.089187	CD1C
ENSG00000158485	1	158297741	158301321	6	3	0.27	0.39358	CD1B
ENSG00000158488	1	158323254	158327343	1	1	-0.49946	0.69127	CD1E
ENSG00000186306	1	158368312	158369256	1	1	0.44959	0.3265	OR10T2
ENSG00000180708	1	158389718	158390656	2	1	0.8321	0.20268	OR10K2
ENSG00000173285	1	158435272	158436344	1	1	1.0976	0.13619	OR10K1
ENSG00000198965	1	158449668	158450675	1	1	1.0252	0.15263	OR10R2
ENSG00000197532	1	158516918	158517895	1	1	-0.038825	0.51549	OR6Y1
ENSG00000186440	1	158532441	158533394	2	1	-1.0962	0.86351	OR6P1
ENSG00000186400	1	158548709	158549689	2	1	-1.3868	0.91725	OR10X1
ENSG00000163554	1	158580496	158656488	137	15	0.55666	0.28888	SPTA1
ENSG00000196171	1	158669369	158670486	1	1	1.2182	0.11158	OR6K2
ENSG00000180433	1	158724510	158725681	1	1	-0.29422	0.61571	OR6K6
ENSG00000197403	1	158735466	158736492	1	1	1.1309	0.12905	OR6N1
ENSG00000188340	1	158746472	158747425	1	1	2.19	0.014261	OR6N2
ENSG00000163563	1	158801107	158819296	27	6	0.93854	0.17398	MNDA
ENSG00000163564	1	158900586	158946844	63	7	-2.3089	0.98953	PYHIN1
ENSG00000163565	1	158969758	159024945	178	12	0.044927	0.48208	IFI16
ENSG00000163568	1	159032274	159116886	118	15	-0.18608	0.57381	AIM2
ENSG00000162706	1	159141399	159173103	40	10	0.076981	0.46932	CADM3
ENSG00000213088	1	159173097	159176290	7	2	0.39642	0.3459	DARC
ENSG00000179639	1	159259504	159278014	41	8	0.25781	0.39828	FCER1A
ENSG00000196184	1	159409512	159410600	1	1	0.65314	0.25683	OR10J1
ENSG00000184155	1	159504793	159505842	1	1	-0.66128	0.74578	OR10J5
ENSG00000132703	1	159557615	159558655	2	1	-0.13852	0.55509	APCS
ENSG00000132693	1	159682079	159684379	3	1	-0.75354	0.77444	CRP
ENSG00000158716	1	159750722	159752333	3	1	1.5667	0.058588	DUSP23
ENSG00000181036	1	159770301	159786041	37	5	-0.092895	0.53701	FCRL6
ENSG00000158714	1	159796540	159807039	14	3	-0.53217	0.7027	SLAMF8
ENSG00000188004	1	159804264	159825137	28	6	-0.37497	0.64616	C1orf204
ENSG00000243284	1	159824106	159832447	21	6	-1.3499	0.91147	VSIG8
ENSG00000256029	1	159827690	159842843	44	5	-2.1317	0.98349	RP11-190A12.7
ENSG00000213085	1	159842154	159869953	64	10	-1.4573	0.92749	CCDC19
ENSG00000158710	1	159887897	159895522	11	4	0.45278	0.32535	TAGLN2
ENSG00000085552	1	159896829	159915386	40	8	0.72432	0.23443	IGSF9
ENSG00000162723	1	159921282	159924044	4	1	-0.82983	0.79668	SLAMF9
ENSG00000143315	1	159997462	160001783	3	2	3.1226	0.00089622	PIGM
ENSG00000177807	1	160007257	160040038	43	9	1.1924	0.11655	KCNJ10
ENSG00000162728	1	160051360	160060353	16	5	0.15459	0.43857	KCNJ9
ENSG00000162729	1	160061130	160068733	10	2	0.33825	0.36759	IGSF8
ENSG00000018625	1	160085549	160113381	76	16	0.74734	0.22743	ATP1A2
ENSG00000132681	1	160121360	160156767	76	18	0.49322	0.31093	ATP1A4
ENSG00000143318	1	160160285	160171676	11	5	0.53089	0.29775	CASQ1
ENSG00000162734	1	160175127	160185166	9	5	0.43578	0.3315	PEA15
ENSG00000132716	1	160185505	160254920	65	7	1.142	0.12672	DCAF8
ENSG00000258465	1	160187254	160254920	63	7	1.1648	0.12205	DCAF8
ENSG00000162735	1	160246602	160256138	9	4	0.88543	0.18796	PEX19
ENSG00000122218	1	160259063	160313190	56	10	1.3756	0.084468	COPA
ENSG00000162736	1	160313062	160328742	26	7	0.97363	0.16512	NCSTN
ENSG00000171786	1	160336857	160342638	9	3	0.47508	0.31737	NHLH1
ENSG00000162738	1	160370376	160398468	46	10	-0.2307	0.59122	VANGL2
ENSG00000162739	1	160454820	160493052	66	12	-0.044393	0.5177	SLAMF6
ENSG00000066294	1	160510885	160549306	100	13	-0.44944	0.67344	CD84
ENSG00000117090	1	160577890	160617085	86	15	-0.86638	0.80686	SLAMF1
ENSG00000117091	1	160648536	160681641	86	12	-0.97349	0.83484	CD48
ENSG00000026751	1	160709037	160724611	22	6	0.23382	0.40756	SLAMF7
ENSG00000122224	1	160765864	160798051	66	6	-0.5356	0.70388	LY9
ENSG00000122223	1	160799950	160832692	75	6	-1.1985	0.88464	CD244
ENSG00000179914	1	160846329	160854960	26	1	0.89642	0.18501	ITLN1
ENSG00000158764	1	160914815	160924589	16	3	0.078409	0.46875	ITLN2
ENSG00000158769	1	160965001	160991138	55	5	0.8069	0.20986	F11R
ENSG00000270149	1	160967747	161008752	73	9	1.041	0.14894	RP11-544M22.13
ENSG00000158773	1	161009041	161015767	21	5	1.8624	0.031276	USF1
ENSG00000186517	1	161016736	161039760	36	9	1.8211	0.034295	ARHGAP30
ENSG00000268154	1	161035655	161035943	1	1	1.652	0.049266	AL591806.1
ENSG00000143217	1	161040785	161059389	31	9	2.0802	0.018752	PVRL4
ENSG00000162755	1	161068151	161070136	2	1	-0.24705	0.59757	KLHDC9
ENSG00000143256	1	161070346	161087901	29	6	1.123	0.13071	PFDN2
ENSG00000158793	1	161087876	161095235	4	2	1.0622	0.14406	NIT1
ENSG00000158796	1	161090764	161102478	8	3	-1.4363	0.92454	DEDD
ENSG00000143222	1	161122566	161128646	9	3	1.9331	0.026613	UFC1
ENSG00000143258	1	161129240	161135513	1	1	2.2272	0.012966	USP21
ENSG00000143224	1	161136200	161147803	16	5	1.3154	0.094181	PPOX
ENSG00000158850	1	161141100	161147287	6	3	1.7669	0.038626	B4GALT3
ENSG00000158859	1	161154098	161168846	18	7	1.6911	0.045407	ADAMTS4
ENSG00000158864	1	161166894	161184185	21	7	1.4256	0.076985	NDUFS2
ENSG00000158869	1	161185024	161190489	10	4	0.45371	0.32502	FCER1G
ENSG00000268387	1	161190160	161192296	9	3	1.0277	0.15204	AL590714.1
ENSG00000158874	1	161192082	161193421	1	1	0.66288	0.2537	APOA2
ENSG00000158882	1	161195793	161200408	3	2	-1.3725	0.91504	TOMM40L
ENSG00000143257	1	161199456	161208092	16	5	0.53433	0.29656	NR1I3
ENSG00000248485	1	161228517	161255240	55	13	0.3543	0.36156	PCP4L1
ENSG00000158887	1	161274525	161279762	5	2	-0.18095	0.57179	MPZ
ENSG00000143252	1	161284047	161332984	192	7	-1.8082	0.96471	SDHC
ENSG00000188931	1	161334521	161337664	16	1	-1.334	0.9089	C1orf192
ENSG00000143226	1	161475220	161493803	36	7	0.16893	0.43292	FCGR2A
ENSG00000173110	1	161494036	161496681	4	2	1.353	0.08803	HSPA6
ENSG00000203747	1	161511549	161600917	17	6	1.1162	0.13218	FCGR3A
ENSG00000072694	1	161551101	161648444	19	7	1.3043	0.096057	FCGR2B
ENSG00000162747	1	161592986	161601753	1	1	1.4818	0.069203	FCGR3B
ENSG00000132185	1	161676762	161684142	22	6	-1.0436	0.85167	FCRLA
ENSG00000162746	1	161691353	161697933	25	7	0.72582	0.23397	FCRLB
ENSG00000081721	1	161719548	161727028	26	6	-0.092927	0.53702	DUSP12
ENSG00000118217	1	161736084	161933860	468	16	0.12349	0.45086	ATF6
ENSG00000162745	1	161952982	161993644	83	17	-1.1493	0.87478	OLFML2B
ENSG00000198929	1	162039564	162353321	885	55	1.8779	0.030198	NOS1AP
ENSG00000254706	1	162335197	162351905	37	12	0.95791	0.16905	RP11-565P22.6
ENSG00000239887	1	162336698	162356600	50	15	0.067576	0.47306	C1orf226
ENSG00000171722	1	162342993	162346660	11	5	1.2276	0.1098	C1orf111
ENSG00000198574	1	162365056	162381928	38	6	-0.98651	0.83806	SH2D1B
ENSG00000152332	1	162467041	162499419	61	3	-0.94631	0.82801	UHMK1
ENSG00000117143	1	162531323	162569627	57	10	1.1759	0.11982	UAP1
ENSG00000162733	1	162601163	162757190	302	22	-1.1179	0.86819	DDR2
ENSG00000132196	1	162760492	162782607	31	10	2.7217	0.003247	HSD17B7
ENSG00000185860	1	162794248	162838605	158	23	2.7213	0.0032512	C1orf110
ENSG00000117152	1	163038565	163046592	11	4	0.48839	0.31264	RGS4
ENSG00000143248	1	163080911	163291577	684	42	0.47629	0.31694	RGS5
ENSG00000143228	1	163236366	163325554	350	26	0.58697	0.27861	NUF2
ENSG00000185630	1	164524821	164868533	621	81	0.82309	0.20523	PBX1
ENSG00000162761	1	165171104	165325952	408	44	1.4656	0.071379	LMX1A
ENSG00000143171	1	165370159	165414433	152	21	1.0517	0.14647	RXRG
ENSG00000162763	1	165513244	165533198	68	12	-0.0043878	0.50175	LRRC52
ENSG00000143198	1	165600098	165631033	101	15	-0.19242	0.57629	MGST3
ENSG00000143149	1	165631453	165668100	118	13	1.1819	0.11863	ALDH9A1
ENSG00000143183	1	165696032	165796992	110	20	-0.99106	0.83917	TMCO1
ENSG00000143179	1	165796768	165880855	97	14	-0.075806	0.53021	UCK2
ENSG00000188859	1	166026674	166136206	208	20	0.73877	0.23002	FAM78B
ENSG00000267884	1	166026679	166028709	4	2	1.6383	0.050678	AL626787.1
ENSG00000143157	1	166808681	166825581	21	5	0.79887	0.21218	POGK
ENSG00000152382	1	166825747	166845564	54	5	1.456	0.072697	TADA1
ENSG00000143195	1	166882443	166944719	90	14	0.98585	0.1621	ILDR2
ENSG00000143194	1	166958346	166991451	66	11	0.63795	0.26175	MAEL
ENSG00000143167	1	167022073	167059868	82	15	-0.16102	0.56396	GPA33
ENSG00000198842	1	167063282	167098402	99	14	0.26334	0.39614	DUSP27
ENSG00000143190	1	167190066	167396582	264	15	-1.0259	0.84752	POU2F1
ENSG00000198821	1	167399877	167487847	190	39	-0.28003	0.61027	CD247
ENSG00000143162	1	167498914	167523004	71	12	1.8669	0.03096	CREG1
ENSG00000198771	1	167599330	167675486	194	37	-0.63736	0.73805	RCSD1
ENSG00000197965	1	167690429	167761156	153	22	1.0161	0.15478	MPZL1
ENSG00000143199	1	167778625	167883453	248	41	-1.3944	0.9184	ADCY10
ENSG00000143158	1	167885967	167906278	18	4	-0.47493	0.68258	MPC2
ENSG00000143164	1	167905021	168045081	153	10	-0.62963	0.73553	DCAF6
ENSG00000143147	1	168053997	168106821	84	9	-0.5907	0.72264	GPR161
ENSG00000143155	1	168148171	168169950	49	6	0.6302	0.26428	TIPRL
ENSG00000213064	1	168195176	168222263	32	4	-0.28484	0.61212	SFT2D2
ENSG00000143178	1	168250278	168283664	70	12	-1.8554	0.96823	TBX19
ENSG00000143185	1	168510003	168513235	8	3	-1.6596	0.9515	XCL2
ENSG00000143184	1	168545711	168551315	12	2	-1.3864	0.91719	XCL1
ENSG00000143196	1	168664697	168698502	119	18	-0.39792	0.65466	DPT
ENSG00000143153	1	169074935	169101960	69	12	0.36258	0.35846	ATP1B1
ENSG00000143156	1	169101769	169337205	694	21	1.3664	0.08591	NME7
ENSG00000117475	1	169337208	169365778	75	11	0.33602	0.36843	BLZF1
ENSG00000117477	1	169364108	169429907	169	18	0.67893	0.24859	CCDC181
ENSG00000117479	1	169433147	169455241	30	9	0.89193	0.18621	SLC19A2
ENSG00000198734	1	169483404	169555826	250	24	-0.74309	0.77129	F5
ENSG00000174175	1	169558087	169599431	91	17	0.84576	0.19884	SELP
ENSG00000000460	1	169631245	169823221	726	29	-1.3007	0.90332	C1orf112
ENSG00000188404	1	169659808	169680839	79	12	-0.30871	0.62123	SELL
ENSG00000007908	1	169691781	169733846	243	14	-0.77679	0.78136	SELE
ENSG00000171806	1	169761670	169764107	4	2	-0.51792	0.69774	METTL18
ENSG00000000457	1	169818772	169863408	133	12	-1.8037	0.96436	SCYL3
ENSG00000075945	1	169890467	170054349	359	12	-0.8424	0.80022	KIFAP3
ENSG00000203740	1	170115142	170136931	55	11	-1.7121	0.95656	METTL11B
ENSG00000120370	1	170501270	170522587	24	6	0.51752	0.3024	GORAB
ENSG00000116132	1	170631869	170708560	102	17	0.19437	0.42294	PRRX1
ENSG00000117501	1	170904612	171033906	309	16	-0.36411	0.64211	MROH9
ENSG00000007933	1	171060018	171086959	78	10	1.4405	0.074862	FMO3
ENSG00000117507	1	171106879	171130707	81	8	2.1703	0.014992	FMO6P
ENSG00000094963	1	171154347	171181822	111	14	-0.37525	0.64626	FMO2
ENSG00000010932	1	171217638	171255117	83	15	-1.8705	0.96929	FMO1
ENSG00000076258	1	171283347	171311223	23	6	-1.1112	0.86676	FMO4
ENSG00000117523	1	171454651	171562650	212	16	0.53466	0.29644	PRRC2C
ENSG00000034971	1	171604557	171621823	58	10	-0.10778	0.54292	MYOC
ENSG00000117533	1	171669300	171711387	79	8	-1.633	0.94877	VAMP4
ENSG00000010165	1	171750788	171783163	81	5	-0.28553	0.61238	METTL13
ENSG00000197959	1	171810621	172387606	976	61	2.4538	0.007067	DNM3
ENSG00000135845	1	172339329	172413230	127	18	1.1146	0.1325	PIGC
ENSG00000180999	1	172389828	172437971	105	14	-0.87988	0.81054	C1orf105
ENSG00000094975	1	172501489	172580971	89	13	-0.8645	0.80634	SUCO
ENSG00000117560	1	172628154	172636014	8	3	-0.11359	0.54522	FASLG
ENSG00000120337	1	173009100	173020103	18	3	1.3595	0.086988	TNFSF18
ENSG00000117586	1	173152873	173176452	49	8	0.2795	0.38993	TNFSF4
ENSG00000117592	1	173446405	173457946	10	3	1.5357	0.0623	PRDX6
ENSG00000162753	1	173469603	173572233	195	10	0.9153	0.18002	SLC9C2
ENSG00000183831	1	173578700	173639001	47	8	1.1062	0.13432	ANKRD45
ENSG00000076321	1	173684080	173755840	68	10	0.25895	0.39784	KLHL20
ENSG00000120334	1	173768688	173793858	20	4	-0.45881	0.67681	CENPL
ENSG00000117593	1	173793641	173827684	30	7	-0.097616	0.53888	DARS2
ENSG00000185278	1	173837220	173872687	65	8	0.801	0.21157	ZBTB37
ENSG00000117601	1	173872947	173886516	21	4	1.3431	0.089621	SERPINC1
ENSG00000135870	1	173900352	173991435	104	11	1.9107	0.028023	RC3H1
ENSG00000152061	1	174128548	174964445	1384	19	1.8834	0.029826	RABGAP1L
ENSG00000203737	1	174417212	174418683	2	1	0.99743	0.15928	GPR52
ENSG00000116161	1	174968300	174980851	17	5	0.81522	0.20747	CACYBP
ENSG00000120333	1	174979925	174992561	18	5	1.0913	0.13757	MRPS14
ENSG00000120332	1	175036994	175117202	207	19	0.23039	0.40889	TNN
ENSG00000235750	1	175126123	175162135	83	9	-0.40222	0.65624	KIAA0040
ENSG00000116147	1	175284330	175712906	906	90	0.7945	0.21345	TNR
ENSG00000143207	1	175913967	176176629	436	21	-0.77288	0.7802	RFWD2
ENSG00000116183	1	176432307	176814735	627	32	-0.79535	0.7868	PAPPA2
ENSG00000152092	1	176826438	177134109	573	45	-0.55104	0.7092	ASTN1
ENSG00000198797	1	177140633	177251558	156	22	0.31145	0.37773	BRINP2
ENSG00000120341	1	177893091	177953438	178	32	1.4735	0.070308	SEC16B
ENSG00000075391	1	178062864	178448644	495	23	1.8318	0.033488	RASAL2
ENSG00000240021	1	178482212	178517734	70	8	-0.55663	0.71111	TEX35
ENSG00000213057	1	178511887	178518024	23	3	-0.54469	0.70702	C1orf220
ENSG00000184909	1	178511950	178517579	19	3	-0.48763	0.68709	C1ORF220
ENSG00000116191	1	178694300	178889238	339	18	0.52292	0.30051	RALGPS2
ENSG00000116194	1	178818840	178840187	29	8	0.016563	0.49339	ANGPTL1
ENSG00000116199	1	178994939	179045697	132	15	1.4407	0.074829	FAM20B
ENSG00000186283	1	179050512	179067158	37	10	1.1789	0.11923	TOR3A
ENSG00000143322	1	179068462	179198819	204	22	0.78417	0.21647	ABL2
ENSG00000057252	1	179262925	179327815	223	19	-0.16125	0.56405	SOAT1
ENSG00000162779	1	179334855	179523870	752	24	1.1029	0.13504	AXDND1
ENSG00000269064	1	179443716	179457805	68	9	1.253	0.10511	AL160286.1
ENSG00000116218	1	179519674	179545087	87	13	0.25842	0.39804	NPHS2
ENSG00000162782	1	179560748	179660407	233	16	-0.016286	0.5065	TDRD5
ENSG00000143340	1	179712298	179785333	186	25	1.6968	0.044869	FAM163A
ENSG00000169905	1	179809102	179846938	53	8	0.29648	0.38343	TOR1AIP2
ENSG00000143337	1	179851177	179894135	93	10	0.44205	0.32923	TOR1AIP1
ENSG00000135837	1	179923873	180084015	343	16	2.0522	0.020076	CEP350
ENSG00000116260	1	180123969	180173165	152	14	0.16621	0.434	QSOX1
ENSG00000121454	1	180199421	180249380	149	27	-1.1327	0.87134	LHX4
ENSG00000135847	1	180244515	180472089	448	22	0.50915	0.30532	ACBD6
ENSG00000143324	1	180601140	180859387	389	22	1.4934	0.06767	XPR1
ENSG00000135835	1	180882290	180920750	69	17	0.36843	0.35628	KIAA1614
ENSG00000234237	1	180941695	180949868	6	1	1.1074	0.13407	AL162431.1
ENSG00000135823	1	180941861	180992047	64	9	0.9549	0.16981	STX6
ENSG00000153029	1	181003067	181031074	56	12	1.0666	0.14309	MR1
ENSG00000162783	1	181057638	181059977	2	1	2.0965	0.018018	IER5
ENSG00000198216	1	181382238	181777219	799	65	0.20508	0.41875	CACNA1E
ENSG00000179930	1	182023705	182030847	5	2	0.94203	0.17309	ZNF648
ENSG00000135821	1	182350839	182361341	28	5	-0.025334	0.51011	GLUL
ENSG00000203730	1	182367252	182369751	5	2	-1.1271	0.87014	TEDDM1
ENSG00000121446	1	182419256	182529734	285	13	-0.22156	0.58767	RGSL1
ENSG00000135828	1	182542769	182558391	16	7	0.73585	0.23091	RNASEL
ENSG00000143333	1	182567758	182573543	6	2	0.036849	0.4853	RGS16
ENSG00000135824	1	182615239	182653711	78	11	1.3561	0.087531	RGS8
ENSG00000135838	1	182758428	182799519	52	7	-0.39308	0.65287	NPL
ENSG00000135829	1	182808504	182856886	46	5	-0.17888	0.57099	DHX9
ENSG00000157060	1	182869000	182922660	53	7	-0.62311	0.73339	SHCBP1L
ENSG00000135862	1	182992595	183114727	362	9	-0.4676	0.67997	LAMC1
ENSG00000058085	1	183155373	183214035	164	13	-0.49747	0.69057	LAMC2
ENSG00000157064	1	183217372	183387737	350	24	1.147	0.12569	NMNAT2
ENSG00000116698	1	183441351	183567381	170	24	0.68625	0.24628	SMG7
ENSG00000116701	1	183524698	183560011	62	13	1.199	0.11527	NCF2
ENSG00000162704	1	183592401	183604892	60	3	-0.56825	0.71507	ARPC5
ENSG00000143344	1	183605220	183897665	645	40	-0.98443	0.83755	RGL1
ENSG00000173627	1	183615541	183622451	30	2	-0.95435	0.83005	APOBEC4
ENSG00000198756	1	183898796	184006863	266	23	0.029145	0.48837	COLGALT2
ENSG00000198860	1	184020811	184043346	20	6	0.56043	0.28759	TSEN15
ENSG00000116667	1	184356192	184598154	438	31	1.3307	0.091647	C1orf21
ENSG00000116406	1	184659365	184724047	102	11	0.50933	0.30526	EDEM3
ENSG00000135842	1	184759858	184943682	292	19	2.4473	0.0071965	FAM129A
ENSG00000121481	1	185014496	185071740	42	10	-0.569	0.71532	RNF2
ENSG00000121486	1	185087220	185126204	54	4	-0.99512	0.84016	TRMT1L
ENSG00000116668	1	185126212	185260897	117	10	-1.6811	0.95363	SWT1
ENSG00000116679	1	185265520	185286461	17	5	-1.86	0.96855	IVNS1ABP
ENSG00000143341	1	185703683	186160085	473	27	-1.1367	0.87216	HMCN1
ENSG00000116690	1	186265405	186283694	17	4	-0.87479	0.80916	PRG4
ENSG00000047410	1	186280784	186344825	122	13	-2.379	0.99132	TPR
ENSG00000157181	1	186344890	186390510	68	13	-2.2447	0.98761	C1orf27
ENSG00000262180	1	186369704	186370587	1	1	0.93269	0.17549	OCLM
ENSG00000116703	1	186412698	186430254	20	4	-1.9099	0.97193	PDC
ENSG00000073756	1	186640923	186649559	16	5	-2.5715	0.99494	PTGS2
ENSG00000116711	1	186798085	186958113	403	34	-0.46654	0.67959	PLA2G4A
ENSG00000162670	1	190066792	190446759	547	27	0.25759	0.39836	BRINP3
ENSG00000150681	1	192127587	192154945	33	7	0.55068	0.29093	RGS18
ENSG00000253148	1	192286122	192336415	93	11	-0.97709	0.83574	RGS21
ENSG00000090104	1	192544857	192549161	6	2	-0.32592	0.62776	RGS1
ENSG00000127074	1	192605275	192629390	60	6	1.2378	0.10789	RGS13
ENSG00000116741	1	192778169	192781403	2	1	1.127	0.12987	RGS2
ENSG00000116750	1	192981380	193029237	63	7	-0.0097928	0.50391	UCHL5
ENSG00000116747	1	193028552	193060907	41	7	0.88815	0.18723	TROVE2
ENSG00000023572	1	193065598	193075244	15	4	1.3272	0.092216	GLRX2
ENSG00000134371	1	193091147	193223031	259	12	1.6481	0.049664	CDC73
ENSG00000162630	1	193148175	193155784	14	4	1.5499	0.060583	B3GALT2
ENSG00000162687	1	196194909	196578355	538	14	2.5974	0.004696	KCNT2
ENSG00000000971	1	196621008	196716634	190	14	1.6104	0.05366	CFH
ENSG00000116785	1	196743925	196763203	2	1	0.64441	0.25966	CFHR3
ENSG00000244414	1	196788887	196801319	2	1	-2.2688	0.98836	CFHR1
ENSG00000080910	1	196788898	196928356	77	17	2.551	0.0053712	CFHR2
ENSG00000134365	1	196819371	196888102	36	8	2.8283	0.0023396	CFHR4
ENSG00000134389	1	196946667	196978804	39	8	2.0568	0.019852	CFHR5
ENSG00000143278	1	197008321	197036397	48	6	1.5308	0.062907	F13B
ENSG00000066279	1	197053258	197115824	83	7	1.7134	0.043318	ASPM
ENSG00000177888	1	197122810	197169672	66	8	1.9868	0.023474	ZBTB41
ENSG00000134376	1	197170592	197447585	316	30	3.7184	0.00010025	CRB1
ENSG00000213047	1	197473878	197744826	288	16	3.8667	5.5164e-05	DENND1B
ENSG00000203724	1	197871777	197876497	4	2	-0.5162	0.69714	C1orf53
ENSG00000143355	1	197881037	197904608	42	10	-0.067149	0.52677	LHX9
ENSG00000151414	1	198126093	198291550	397	20	2.6517	0.0040042	NEK7
ENSG00000151418	1	198492352	198510075	27	7	2.1006	0.01784	ATP6V1G3
ENSG00000081237	1	198607801	198726545	251	27	-0.22031	0.58718	PTPRC
ENSG00000116833	1	199996730	200146552	364	47	0.19944	0.42096	NR5A2
ENSG00000162702	1	200374068	200379184	1	1	1.5966	0.055178	ZNF281
ENSG00000118193	1	200520628	200589862	191	18	0.60643	0.27211	KIF14
ENSG00000118197	1	200593024	200639097	105	14	0.28923	0.3862	DDX59
ENSG00000118200	1	200708686	200829832	185	21	0.44634	0.32767	CAMSAP2
ENSG00000170128	1	200842083	200843306	3	2	-0.55351	0.71004	GPR25
ENSG00000163362	1	200860176	200884863	48	11	0.52096	0.3012	C1orf106
ENSG00000116852	1	200938520	200992828	107	11	0.5209	0.30122	KIF21B
ENSG00000081248	1	201008642	201081694	176	34	-0.57282	0.71662	CACNA1S
ENSG00000232237	1	201083081	201096312	27	7	0.56389	0.28642	ASCL5
ENSG00000116857	1	201103900	201140702	99	15	0.82615	0.20436	TMEM9
ENSG00000163395	1	201159953	201198080	98	18	0.058673	0.47661	IGFN1
ENSG00000081277	1	201252580	201302121	177	15	-0.28232	0.61115	PKP1
ENSG00000118194	1	201328136	201346890	65	9	0.061078	0.47565	TNNT2
ENSG00000159166	1	201342372	201368736	78	14	-0.013934	0.50556	LAD1
ENSG00000159173	1	201373625	201398994	27	9	-0.062607	0.52496	TNNI1
ENSG00000174307	1	201434620	201438365	9	4	-0.2818	0.61095	PHLDA3
ENSG00000159176	1	201452658	201478584	77	11	-0.56193	0.71292	CSRP1
ENSG00000134369	1	201592411	201796102	356	34	0.48138	0.31512	NAV1
ENSG00000198700	1	201798269	201853422	76	12	0.4692	0.31946	IPO9
ENSG00000198892	1	201857808	201861434	4	2	-0.28303	0.61142	SHISA4
ENSG00000163431	1	201865580	201915715	90	17	-0.13675	0.55439	LMOD1
ENSG00000134375	1	201924619	201939789	25	5	-0.13723	0.55458	TIMM17A
ENSG00000176393	1	201951500	201975275	85	15	-0.43881	0.6696	RNPEP
ENSG00000163435	1	201977073	201986316	14	5	1.1711	0.12077	ELF3
ENSG00000170075	1	202091986	202102720	32	8	-0.0013067	0.50052	GPR37L1
ENSG00000143862	1	202102532	202113869	8	4	-0.34586	0.63528	ARL8A
ENSG00000143851	1	202116141	202130716	18	6	0.41804	0.33796	PTPN7
ENSG00000133067	1	202163029	202288909	215	26	0.10792	0.45703	LGR6
ENSG00000077152	1	202300785	202311108	7	1	-1.3164	0.90598	UBE2T
ENSG00000077157	1	202317827	202561834	231	13	-0.91043	0.8187	PPP1R12B
ENSG00000143858	1	202559724	202679545	204	28	0.024788	0.49011	SYT2
ENSG00000117139	1	202696526	202778598	174	15	1.5025	0.066484	KDM5B
ENSG00000184774	1	202789394	202796353	23	3	-0.49858	0.69096	RP11-480I12.4
ENSG00000183155	1	202848085	202858263	20	5	1.0233	0.15309	RABIF
ENSG00000117153	1	202860228	202897764	65	6	1.24	0.10748	KLHL12
ENSG00000159346	1	202909951	202927700	37	8	-0.13442	0.55347	ADIPOR1
ENSG00000159348	1	202930997	202936408	7	2	-0.57299	0.71667	CYB5R1
ENSG00000163444	1	202976514	202993976	21	5	-0.71438	0.7625	TMEM183A
ENSG00000143847	1	202995626	203047868	120	16	-1.3305	0.90832	PPFIA4
ENSG00000122180	1	203052260	203055164	3	2	-1.1326	0.87131	MYOG
ENSG00000163485	1	203059782	203136533	120	17	-0.34857	0.63629	ADORA1
ENSG00000133055	1	203136939	203144941	17	5	-0.28651	0.61276	MYBPH
ENSG00000133048	1	203148059	203155877	24	5	0.97846	0.16392	CHI3L1
ENSG00000133063	1	203181955	203242769	135	21	-1.5461	0.93896	CHIT1
ENSG00000159388	1	203274619	203278730	5	2	0.28062	0.3895	BTG2
ENSG00000122176	1	203309756	203320617	21	6	0.18313	0.42735	FMOD
ENSG00000188783	1	203444956	203460480	36	6	-0.30053	0.61811	PRELP
ENSG00000188770	1	203463271	203477992	40	7	-0.032305	0.51289	OPTC
ENSG00000058668	1	203595689	203713209	150	25	-0.44742	0.67272	ATP2B4
ENSG00000122188	1	203734304	203745361	29	3	0.53189	0.2974	LAX1
ENSG00000058673	1	203764782	203823252	119	9	-0.56361	0.71349	ZC3H11A
ENSG00000257315	1	203765437	203769686	1	1	0.048264	0.48075	ZBED6
ENSG00000182004	1	203830731	203839678	23	3	0.53638	0.29585	SNRPE
ENSG00000143842	1	204042243	204096863	105	28	0.59235	0.27681	SOX13
ENSG00000143845	1	204100190	204121307	31	12	0.88655	0.18766	ETNK2
ENSG00000143839	1	204123944	204135465	35	8	-0.61682	0.73132	REN
ENSG00000170498	1	204159469	204165614	12	3	-0.65446	0.74359	KISS1
ENSG00000174567	1	204167288	204183220	24	6	0.58687	0.27865	GOLT1A
ENSG00000143850	1	204187979	204346793	401	31	3.0403	0.0011816	PLEKHA6
ENSG00000158615	1	204372515	204380919	5	2	-0.078659	0.53135	PPP1R15B
ENSG00000133056	1	204391756	204463852	115	12	1.7991	0.036004	PIK3C2B
ENSG00000198625	1	204485511	204542871	87	6	0.67003	0.25142	MDM4
ENSG00000170382	1	204586298	204654861	138	18	3.0286	0.0012285	LRRN2
ENSG00000163531	1	204797779	204991950	426	47	1.1049	0.1346	NFASC
ENSG00000184144	1	205012325	205047627	107	14	-0.36077	0.64086	CNTN2
ENSG00000174529	1	205052258	205053645	2	1	-0.42832	0.66579	TMEM81
ENSG00000117222	1	205055270	205091143	84	10	-1.0512	0.85342	RBBP5
ENSG00000133059	1	205111632	205180727	131	11	-2.2401	0.98746	DSTYK
ENSG00000133069	1	205197304	205242471	105	12	-1.7038	0.95579	TMCC2
ENSG00000163545	1	205271187	205290883	30	8	-1.2733	0.89854	NUAK2
ENSG00000162873	1	205305220	205326218	75	12	-0.52555	0.7004	KLHDC8A
ENSG00000186007	1	205350506	205425082	129	21	-0.39356	0.65305	LEMD1
ENSG00000117266	1	205473723	205501921	88	24	-0.22916	0.59063	CDK18
ENSG00000174514	1	205538013	205572046	93	18	-0.87754	0.8099	MFSD4
ENSG00000158711	1	205577071	205601090	39	6	-0.30854	0.62116	ELK4
ENSG00000158715	1	205626979	205649587	44	14	1.1431	0.12651	SLC45A3
ENSG00000069275	1	205681947	205719404	65	14	1.4924	0.067796	NUCKS1
ENSG00000268313	1	205682497	205684153	2	1	-0.81872	0.79353	AC119673.1
ENSG00000117280	1	205737114	205744588	23	6	1.3991	0.080885	RAB7L1
ENSG00000133065	1	205758221	205782876	47	11	0.40638	0.34223	SLC41A1
ENSG00000162877	1	205797150	205819260	30	11	-0.55414	0.71026	PM20D1
ENSG00000174502	1	205882176	205912588	89	13	-0.97555	0.83536	SLC26A9
ENSG00000198049	1	206223976	206231639	2	1	0.6633	0.25357	AVPR1B
ENSG00000163486	1	206516200	206637783	138	12	1.3428	0.08967	SRGAP2
ENSG00000143466	1	206643791	206670223	61	14	0.95103	0.17079	IKBKE
ENSG00000162888	1	206664449	206671061	17	4	0.58558	0.27908	C1orf147
ENSG00000136653	1	206680879	206762616	135	21	0.51573	0.30302	RASSF5
ENSG00000143486	1	206744620	206785904	72	12	0.3066	0.37957	EIF2D
ENSG00000143479	1	206808881	206857764	114	17	0.81919	0.20634	DYRK3
ENSG00000162889	1	206858289	206907628	90	15	0.36563	0.35732	MAPKAPK2
ENSG00000136634	1	206940947	206945839	9	3	0.25706	0.39856	IL10
ENSG00000142224	1	206972215	207016324	84	15	0.42531	0.33531	IL19
ENSG00000162891	1	207038699	207042568	2	1	-1.5201	0.93576	IL20
ENSG00000162892	1	207070788	207077484	10	2	-0.5387	0.70495	IL24
ENSG00000162894	1	207077731	207096592	25	4	-1.0874	0.86157	FAIM3
ENSG00000162896	1	207101863	207119811	33	6	-1.1464	0.8742	PIGR
ENSG00000162897	1	207131310	207143970	33	3	-2.0464	0.97964	FCAMR
ENSG00000182795	1	207191866	207206101	6	4	1.5397	0.061811	C1orf116
ENSG00000180667	1	207217194	207226325	7	3	1.6677	0.047692	YOD1
ENSG00000123836	1	207222801	207254369	24	5	1.3239	0.092768	PFKFB2
ENSG00000123843	1	207262187	207273338	10	5	0.94246	0.17298	C4BPB
ENSG00000123838	1	207277607	207318317	64	10	1.0293	0.15167	C4BPA
ENSG00000196352	1	207494853	207534311	48	6	0.020517	0.49182	CD55
ENSG00000117322	1	207627575	207663240	63	10	1.9898	0.023305	CR2
ENSG00000203710	1	207669492	207813992	161	18	-0.22036	0.5872	CR1
ENSG00000197721	1	207818458	207911761	268	17	-0.73505	0.76885	CR1L
ENSG00000117335	1	207925402	207968858	80	10	1.1392	0.12732	CD46
ENSG00000174059	1	208057594	208084747	73	14	2.0092	0.02226	CD34
ENSG00000076356	1	208195587	208417665	457	46	1.5847	0.056515	PLXNA2
ENSG00000008118	1	209757062	209787283	85	13	-0.23342	0.59228	CAMK1G
ENSG00000196878	1	209788215	209825811	100	15	-0.10112	0.54027	LAMB3
ENSG00000123689	1	209848765	209849733	3	2	1.0883	0.13824	G0S2
ENSG00000117594	1	209859510	209908295	75	9	1.5373	0.062113	HSD11B1
ENSG00000009790	1	209929377	209955668	65	8	0.28242	0.38881	TRAF3IP3
ENSG00000117595	1	209959036	209979465	49	6	0.011743	0.49532	IRF6
ENSG00000117597	1	210001352	210030910	78	9	1.1181	0.13177	DIEXF
ENSG00000143469	1	210111538	210337636	294	15	0.31133	0.37778	SYT14
ENSG00000082497	1	210406144	210419976	8	3	0.76964	0.22076	SERTAD4
ENSG00000054392	1	210501596	210849638	1035	84	-1.19	0.88298	HHAT
ENSG00000143473	1	210856555	211307457	1133	77	0.0079658	0.49682	KCNH1
ENSG00000117625	1	211431719	211489727	156	21	-0.74197	0.77095	RCOR3
ENSG00000082512	1	211499957	211548288	92	17	-0.73928	0.77013	TRAF5
ENSG00000198570	1	211649864	211666259	45	11	0.31593	0.37603	RD3
ENSG00000170385	1	211744910	211752084	10	3	-0.68937	0.75471	SLC30A1
ENSG00000117650	1	211836114	211848960	30	8	1.4432	0.074489	NEK2
ENSG00000123684	1	211916799	212004114	250	23	-0.16386	0.56508	LPGAT1
ENSG00000143493	1	212113741	212208884	290	16	0.71427	0.23753	INTS7
ENSG00000143476	1	212208919	212280742	206	23	0.66879	0.25182	DTL
ENSG00000066027	1	212458879	212535200	142	19	0.32399	0.37297	PPP2R5A
ENSG00000065600	1	212537273	212588243	96	16	0.16317	0.43519	TMEM206
ENSG00000117691	1	212606229	212619714	31	6	-0.74086	0.77061	NENF
ENSG00000162772	1	212738676	212794119	153	28	0.74545	0.228	ATF3
ENSG00000162771	1	212797789	212800120	2	1	-0.66667	0.74751	FAM71A
ENSG00000123685	1	212859760	212873327	34	10	-0.34037	0.63321	BATF3
ENSG00000117697	1	212899495	212965124	237	15	0.015208	0.49393	NSL1
ENSG00000203705	1	212965170	212989968	96	8	0.0089518	0.49643	TATDN3
ENSG00000185523	1	213003483	213020991	56	9	-0.46496	0.67902	C1orf227
ENSG00000162769	1	213031597	213072705	182	10	-0.82756	0.79604	FLVCR1
ENSG00000143494	1	213123862	213165379	95	15	0.22501	0.41099	VASH2
ENSG00000174606	1	213165524	213189168	28	6	0.035694	0.48576	ANGEL2
ENSG00000136643	1	213224589	213448116	212	18	-0.85497	0.80372	RPS6KC1
ENSG00000117707	1	214156524	214214595	99	15	-1.0189	0.84587	PROX1
ENSG00000143499	1	214454445	214510474	158	19	1.2799	0.10029	SMYD2
ENSG00000152104	1	214522039	214725792	571	51	1.7572	0.039441	PTPN14
ENSG00000117724	1	214776538	214837931	142	14	0.28369	0.38832	CENPF
ENSG00000082482	1	215179118	215410436	565	28	0.38874	0.34873	KCNK2
ENSG00000136636	1	215740735	215795149	14	6	1.17	0.12101	KCTD3
ENSG00000042781	1	215796236	216596738	1715	117	0.076418	0.46954	USH2A
ENSG00000196482	1	216676588	217311097	1583	127	1.5947	0.055388	ESRRG
ENSG00000092978	1	217600334	217804424	417	44	1.0763	0.1409	GPATCH2
ENSG00000162814	1	217804666	218045038	595	30	2.1558	0.015549	SPATA17
ENSG00000067533	1	218458629	218511325	69	4	2.195	0.014081	RRP15
ENSG00000092969	1	218519577	218617961	104	17	0.89233	0.18611	TGFB2
ENSG00000228208	1	218683438	218699320	27	3	0.0050594	0.49798	C1orf143
ENSG00000143353	1	219347186	219386207	45	9	0.64714	0.25877	LYPLAL1
ENSG00000196660	1	219858769	220131989	671	37	1.277	0.1008	SLC30A10
ENSG00000136628	1	220141943	220220000	241	11	-1.4229	0.92261	EPRS
ENSG00000162813	1	220230824	220263804	55	13	-0.30554	0.62002	BPNT1
ENSG00000067704	1	220267444	220321380	98	12	0.66448	0.25319	IARS2
ENSG00000118873	1	220321635	220445796	183	17	0.76624	0.22177	RAB3GAP2
ENSG00000224867	1	220603286	220608023	19	4	0.64353	0.25994	AC096644.1
ENSG00000116141	1	220701568	220837803	112	12	0.47993	0.31564	MARK1
ENSG00000162817	1	220863187	220872499	29	7	-1.3887	0.91754	C1orf115
ENSG00000117791	1	220921567	220958150	85	7	-1.1101	0.86651	2002-03-01
ENSG00000186205	1	220960101	220987735	65	16	-0.68446	0.75316	2001-03-01
ENSG00000136630	1	221051699	221058401	11	4	-0.45859	0.67673	HLX
ENSG00000143507	1	221874766	221915518	48	11	-0.81572	0.79267	DUSP10
ENSG00000143512	1	222695602	222721445	69	5	0.54021	0.29453	HHIPL2
ENSG00000143498	1	222731244	222763275	60	8	1.5061	0.066021	TAF1A
ENSG00000154305	1	222791428	222841354	96	9	1.598	0.055021	MIA3
ENSG00000186063	1	222841355	222886552	54	11	1.1392	0.1273	AIDA
ENSG00000162819	1	222885895	222908538	27	8	0.46148	0.32223	BROX
ENSG00000197520	1	222910549	222924147	10	4	1.1779	0.11941	FAM177B
ENSG00000154309	1	222988406	223179337	403	28	0.57257	0.28347	DISP1
ENSG00000187554	1	223282748	223316624	88	8	0.92243	0.17815	TLR5
ENSG00000143502	1	223394161	223537544	242	20	0.84975	0.19773	SUSD4
ENSG00000178395	1	223566715	223568812	3	1	-1.3906	0.91782	C1orf65
ENSG00000203697	1	223711349	223853436	207	26	-0.64479	0.74047	CAPN8
ENSG00000162909	1	223889295	223963720	180	11	-0.16646	0.5661	CAPN2
ENSG00000143514	1	223967601	224033674	103	9	0.65253	0.25703	TP53BP2
ENSG00000143756	1	224301789	224349749	88	6	-0.35607	0.63911	FBXO28
ENSG00000143753	1	224363458	224381143	33	7	-0.13456	0.55352	DEGS1
ENSG00000143748	1	224415036	224518089	155	13	0.77743	0.21845	NVL
ENSG00000143771	1	224544552	224567161	24	4	1.5452	0.061152	CNIH4
ENSG00000162923	1	224572845	224624735	59	4	1.5563	0.059814	WDR26
ENSG00000143786	1	224622362	224928251	639	34	0.98609	0.16204	CNIH3
ENSG00000185842	1	225083964	225586996	1185	28	1.7456	0.040442	DNAH14
ENSG00000143815	1	225589204	225616627	58	10	0.75041	0.2265	LBR
ENSG00000203691	1	225600404	225602040	2	1	0.96044	0.16842	AC092811.1
ENSG00000154380	1	225674537	225840844	306	13	0.3064	0.37965	ENAH
ENSG00000143742	1	225965531	225978168	26	6	0.34978	0.36325	SRP9
ENSG00000143819	1	225997794	226033260	74	24	1.6191	0.052714	EPHX1
ENSG00000196187	1	226033237	226070069	84	11	0.38588	0.34979	TMEM63A
ENSG00000243709	1	226073982	226099082	60	9	-0.26204	0.60335	LEFTY1
ENSG00000255835	1	226074396	226111978	77	14	-0.4545	0.67527	RP4-559A3.7
ENSG00000143811	1	226107578	226111978	3	2	-0.20185	0.57998	PYCR2
ENSG00000143768	1	226124298	226129189	5	2	0.68244	0.24748	LEFTY2
ENSG00000143751	1	226170403	226187032	14	5	-0.025874	0.51032	SDE2
ENSG00000163041	1	226249552	226259702	11	4	0.46272	0.32178	H3F3A
ENSG00000182827	1	226332380	226374431	72	10	0.68858	0.24554	ACBD3
ENSG00000185155	1	226411319	226414755	1	1	-2.4601	0.99305	MIXL1
ENSG00000183814	1	226418850	226497570	103	15	0.94095	0.17336	LIN9
ENSG00000143799	1	226548392	226595780	74	9	0.032641	0.48698	PARP1
ENSG00000203685	1	226736501	226796915	139	22	-0.1235	0.54914	C1orf95
ENSG00000143772	1	226819391	226927024	136	20	2.0716	0.019153	ITPKB
ENSG00000143801	1	227057885	227083806	63	7	2.9985	0.0013567	PSEN2
ENSG00000163050	1	227085237	227175246	153	31	1.5789	0.057174	ADCK3
ENSG00000143776	1	227177566	227506175	1374	21	0.77111	0.22032	CDC42BPA
ENSG00000181450	1	227751244	227865144	196	17	-1.008	0.84328	ZNF678
ENSG00000143740	1	227916240	227968927	102	14	0.64735	0.2587	SNAP47
ENSG00000081692	1	227918126	227923112	13	5	0.19196	0.42389	JMJD4
ENSG00000185888	1	228003394	228034171	92	16	0.45895	0.32314	PRSS38
ENSG00000143816	1	228106357	228135599	71	8	-0.81799	0.79332	WNT9A
ENSG00000154342	1	228194752	228248961	79	10	0.024022	0.49042	WNT3A
ENSG00000143761	1	228270361	228286912	18	4	0.68471	0.24676	ARF1
ENSG00000143793	1	228288427	228293112	2	1	-0.43012	0.66645	C1orf35
ENSG00000162910	1	228294380	228297013	1	1	-0.20839	0.58254	MRPL55
ENSG00000143774	1	228327663	228336685	9	3	0.85375	0.19662	GUK1
ENSG00000198835	1	228337553	228347527	11	4	0.57791	0.28166	GJC2
ENSG00000181873	1	228353516	228369958	16	5	-0.31402	0.62325	IBA57
ENSG00000162913	1	228391207	228401365	17	2	0.073225	0.47081	C1orf145
ENSG00000154358	1	228395831	228566577	349	20	-0.62463	0.73389	OBSCN
ENSG00000154370	1	228581374	228594541	20	5	1.2005	0.11498	TRIM11
ENSG00000162931	1	228595641	228604562	10	3	1.0066	0.15705	TRIM17
ENSG00000168148	1	228612546	228613026	2	1	-0.77064	0.77954	HIST3H3
ENSG00000168159	1	228674762	228683467	17	5	-1.6307	0.94853	RNF187
ENSG00000116574	1	228870824	228882416	35	4	-0.47705	0.68334	RHOU
ENSG00000177800	1	229385383	229387557	2	1	0.58469	0.27938	TMEM78
ENSG00000168118	1	229406822	229441641	47	6	1.7659	0.03871	RAB4A
ENSG00000213029	1	229440129	229441248	2	1	1.426	0.076932	SPHAR
ENSG00000154429	1	229456758	229479041	31	5	1.6486	0.049618	CCSAP
ENSG00000143632	1	229566992	229569845	1	1	1.2696	0.10212	ACTA1
ENSG00000069248	1	229577045	229644103	110	5	0.47464	0.31752	NUP133
ENSG00000135776	1	229652329	229694442	51	5	-0.8951	0.81463	ABCB10
ENSG00000135801	1	229728858	229761794	57	9	0.71484	0.23735	TAF5L
ENSG00000135763	1	229761981	229795946	45	6	0.5473	0.29209	URB2
ENSG00000143641	1	230193536	230417870	636	56	1.424	0.077225	GALNT2
ENSG00000177614	1	230457392	230561475	296	29	1.1101	0.13349	PGBD5
ENSG00000135775	1	230778235	230829728	125	21	0.93509	0.17487	COG2
ENSG00000135744	1	230838269	230850043	39	8	0.57182	0.28372	AGT
ENSG00000135773	1	230883130	230937749	202	26	1.0617	0.14419	CAPN9
ENSG00000119280	1	230972865	231005335	80	16	0.18539	0.42646	C1orf198
ENSG00000143643	1	231041989	231114621	225	19	2.4357	0.0074322	TTC13
ENSG00000173409	1	231114727	231136341	49	6	2.3793	0.0086735	ARV1
ENSG00000182118	1	231154704	231175992	84	16	0.64408	0.25976	FAM89A
ENSG00000119283	1	231297858	231357302	143	23	0.92697	0.17697	TRIM67
ENSG00000143633	1	231359509	231376933	30	7	0.7204	0.23564	C1orf131
ENSG00000116906	1	231376953	231413719	69	6	0.80942	0.20914	GNPAT
ENSG00000116903	1	231468480	231473598	7	2	0.78416	0.21647	EXOC8
ENSG00000010072	1	231472850	231490769	28	3	0.34585	0.36473	SPRTN
ENSG00000135766	1	231499497	231560790	222	6	0.33344	0.3694	EGLN1
ENSG00000116918	1	231664399	231702270	36	11	-0.93499	0.8251	TSNAX
ENSG00000270106	1	231664399	231954990	443	45	-1.5769	0.94259	TSNAX-DISC1
ENSG00000162946	1	231762561	232177018	817	86	-1.0626	0.85601	DISC1
ENSG00000116991	1	232533711	232697304	347	21	0.67562	0.24964	SIPA1L2
ENSG00000212916	1	232940643	232946092	5	2	-0.47642	0.68311	MAP10
ENSG00000135778	1	233086351	233119628	65	7	0.74767	0.22733	NTPCR
ENSG00000135749	1	233119181	233431459	884	55	1.2363	0.10818	PCNXL2
ENSG00000143674	1	233463514	233520894	170	19	-0.35238	0.63772	MLK4
ENSG00000135750	1	233749750	233808258	114	22	-1.1294	0.87064	KCNK1
ENSG00000183780	1	234040679	234460262	1075	88	0.86742	0.19286	SLC35F3
ENSG00000168275	1	234509202	234519795	27	3	-0.99338	0.83974	COA6
ENSG00000059588	1	234527059	234614849	308	35	1.7322	0.041621	TARBP1
ENSG00000168264	1	234740015	234745271	9	4	-0.21898	0.58667	IRF2BP2
ENSG00000173726	1	235272651	235292251	33	5	0.59509	0.27589	TOMM20
ENSG00000188739	1	235294498	235324772	46	6	-0.43116	0.66682	RBM34
ENSG00000054267	1	235294949	235491534	341	12	0.82532	0.2046	ARID4B
ENSG00000152904	1	235490665	235507847	31	5	0.98165	0.16314	GGPS1
ENSG00000116957	1	235530675	235612283	183	19	0.25688	0.39863	TBCE
ENSG00000162885	1	235613238	235667781	113	10	-0.12296	0.54893	B3GALNT2
ENSG00000168243	1	235710987	235814054	227	29	3.0442	0.0011664	GNG4
ENSG00000143669	1	235824341	236046940	212	12	-1.2223	0.88921	LYST
ENSG00000116962	1	236139130	236228462	172	22	2.2155	0.013363	NID1
ENSG00000077585	1	236305832	236385165	167	13	-0.14147	0.55625	GPR137B
ENSG00000086619	1	236378855	236445319	310	10	-0.49901	0.69111	ERO1LB
ENSG00000186197	1	236511562	236648214	395	31	-1.8313	0.96647	EDARADD
ENSG00000116977	1	236681300	236716281	104	7	1.8368	0.033117	LGALS8
ENSG00000119285	1	236712305	236767804	229	15	1.3302	0.091721	HEATR1
ENSG00000077522	1	236849754	236927931	211	32	2.3751	0.0087722	ACTN2
ENSG00000116984	1	236958610	237067281	224	13	1.196	0.11585	MTR
ENSG00000198626	1	237205505	237997288	1945	169	-0.031992	0.51276	RYR2
ENSG00000116996	1	238045705	238054094	15	5	-0.20818	0.58245	ZP4
ENSG00000270188	1	238107024	238108575	10	2	1.562	0.05915	MTRNR2L11
ENSG00000133019	1	239549865	240078750	962	87	1.7362	0.041268	CHRM3
ENSG00000155816	1	240177648	240638489	1270	77	1.0882	0.13826	FMN2
ENSG00000268365	1	240629183	240643504	32	5	1.1558	0.12387	AL646016.1
ENSG00000180875	1	240652873	240775449	196	43	-0.51644	0.69723	GREM2
ENSG00000182901	1	240931554	241520530	1394	127	-0.82634	0.79569	RGS7
ENSG00000091483	1	241660903	241683061	32	7	0.58011	0.28092	FH
ENSG00000117009	1	241695434	241758944	141	28	-1.705	0.95591	KMO
ENSG00000054277	1	241753404	241840678	170	36	0.71417	0.23756	OPN3
ENSG00000203668	1	241792155	241799232	14	6	-0.44593	0.67218	CHML
ENSG00000162843	1	241815580	241965435	364	39	0.39747	0.34551	WDR64
ENSG00000174371	1	242011269	242058450	141	15	0.15368	0.43893	EXO1
ENSG00000197769	1	242158792	242162375	8	2	0.52808	0.29872	MAP1LC3C
ENSG00000180287	1	242246288	242687998	1236	89	-0.32005	0.62554	PLD5
ENSG00000143702	1	243287730	243418650	110	12	0.75869	0.22402	CEP170
ENSG00000269795	1	243388058	243395911	10	3	0.54743	0.29204	AC092782.1
ENSG00000054282	1	243419320	243663394	343	26	2.7141	0.0033225	SDCCAG8
ENSG00000117020	1	243651535	244014381	378	17	3.9564	3.8039e-05	AKT3
ENSG00000268146	1	244227632	244231211	2	1	-0.11253	0.5448	AL590483.1
ENSG00000173728	1	244515937	244552965	90	9	-0.11621	0.54626	C1orf100
ENSG00000035687	1	244571796	244615436	82	14	-0.61095	0.72938	ADSS
ENSG00000179397	1	244617679	244804479	354	22	-0.74516	0.77191	C1orf101
ENSG00000121644	1	244816237	244872335	83	10	0.22955	0.40922	DESI2
ENSG00000203667	1	244998624	245008359	18	3	1.5872	0.056234	COX20
ENSG00000153187	1	245014468	245027844	8	2	1.9415	0.026097	HNRNPU
ENSG00000272195	1	245132652	245134390	2	1	-0.49544	0.68985	RP11-156E8.1
ENSG00000203666	1	245133007	245290466	343	15	0.55992	0.28777	EFCAB2
ENSG00000162849	1	245318287	245872733	1405	144	0.60626	0.27217	KIF26B
ENSG00000185420	1	245912642	246670614	2289	86	2.3888	0.0084524	SMYD3
ENSG00000162851	1	246703862	246729626	125	14	0.94592	0.17209	TFB2M
ENSG00000162852	1	246729746	246831886	207	23	0.50942	0.30523	CNST
ENSG00000143653	1	246887349	246931439	112	14	0.15828	0.43712	SCCPDH
ENSG00000153207	1	247002400	247095280	138	15	0.27028	0.39347	AHCTF1
ENSG00000197472	1	247108849	247171395	156	19	1.011	0.156	ZNF695
ENSG00000135747	1	247108849	247242113	452	23	0.4622	0.32197	ZNF670
ENSG00000188295	1	247263264	247267674	6	2	-1.0156	0.84509	ZNF669
ENSG00000221953	1	247273462	247275719	7	2	-2.2289	0.98709	C1orf229
ENSG00000196418	1	247285277	247335318	124	12	0.61285	0.26999	ZNF124
ENSG00000162714	1	247460714	247495148	55	8	-0.060749	0.52422	ZNF496
ENSG00000162711	1	247579458	247612410	98	25	2.066	0.019416	NLRP3
ENSG00000177535	1	247614255	247615308	3	1	-0.3516	0.63743	OR2B11
ENSG00000169224	1	247670360	247740992	166	30	0.74871	0.22701	GCSAML
ENSG00000196242	1	247693434	247697141	8	3	-0.055795	0.52225	OR2C3
ENSG00000177476	1	247768856	247769838	2	1	0.22243	0.41199	OR2G3
ENSG00000197437	1	247835320	247836365	3	1	-0.88345	0.8115	OR13G1
ENSG00000169214	1	247875045	247876105	3	1	-0.25994	0.60255	OR6F1
ENSG00000241128	1	247886401	247887345	1	1	0.75502	0.22512	OR14A2
ENSG00000221888	1	247920676	247921982	2	1	0.24179	0.40447	OR1C1
ENSG00000196772	1	247978102	247979031	3	1	0.95057	0.17091	OR14A16
ENSG00000197591	1	248004199	248005254	3	1	-0.26762	0.60551	OR11L1
ENSG00000162722	1	248020501	248041507	63	9	-0.9786	0.83611	TRIM58
ENSG00000238243	1	248031277	248060449	77	11	-0.4866	0.68673	OR2W3
ENSG00000196071	1	248100493	248264224	301	19	1.9765	0.024052	OR2L13
ENSG00000196936	1	248112160	248113098	2	1	1.3331	0.091244	OR2L8
ENSG00000187080	1	248128535	248129641	1	1	4.0225	2.8789e-05	OR2AK2
ENSG00000198128	1	248223984	248224922	1	1	0.054687	0.47819	OR2L3
ENSG00000162727	1	248308450	248309388	1	1	-0.16548	0.56572	OR2M5
ENSG00000198601	1	248343288	248344331	2	1	-0.55009	0.70887	OR2M2
ENSG00000228198	1	248366332	248367392	2	1	-0.24329	0.59611	OR2M3
ENSG00000171180	1	248402231	248403166	1	1	-1.3691	0.91452	OR2M4
ENSG00000177201	1	248457918	248458880	1	1	-0.4923	0.68875	OR2T12
ENSG00000177186	1	248486894	248487899	6	2	0.66108	0.25428	OR2M7
ENSG00000177174	1	248512077	248513015	2	1	0.54311	0.29353	OR14C36
ENSG00000196944	1	248524883	248525929	1	1	-0.092408	0.53681	OR2T4
ENSG00000198104	1	248550910	248551836	1	1	-1.3828	0.91664	OR2T6
ENSG00000189181	1	248844628	248845629	1	1	-0.46101	0.6776	OR14I1
ENSG00000175137	1	249104648	249120832	18	3	-0.79575	0.78691	SH3BP5L
ENSG00000171161	1	249132409	249143716	8	2	1.6816	0.046326	ZNF672
ENSG00000171163	1	249144205	249153343	7	2	1.7518	0.039906	ZNF692
ENSG00000185220	1	249200395	249214145	7	2	1.1777	0.11946	PGBD2
ENSG00000184731	2	38814	46870	9	3	1.5384	0.061972	FAM110C
ENSG00000035115	2	217730	266398	77	8	0.53805	0.29527	SH3YL1
ENSG00000143727	2	264140	278283	19	4	-0.037294	0.51487	ACP1
ENSG00000189292	2	279558	288851	14	3	-0.3442	0.63465	FAM150B
ENSG00000151353	2	667335	677439	17	3	-0.91577	0.82011	TMEM18
ENSG00000172554	2	946554	1371385	1523	60	-0.57781	0.7183	SNTG2
ENSG00000115705	2	1377995	1547483	468	35	-0.40305	0.65655	TPO
ENSG00000130508	2	1635659	1748624	261	35	0.4047	0.34285	PXDN
ENSG00000186487	2	1792885	2335032	1186	72	1.8681	0.030874	MYT1L
ENSG00000032389	2	3192696	3381653	545	23	0.94697	0.17183	TSSC1
ENSG00000171853	2	3383446	3488865	229	27	-0.23363	0.59236	TRAPPC12
ENSG00000182551	2	3501132	3523507	42	4	-1.3428	0.91034	ADI1
ENSG00000255767	2	3579574	3595547	47	10	-0.76025	0.77645	RP13-512J5.1
ENSG00000171865	2	3592383	3606206	38	9	-0.85043	0.80246	RNASEH1
ENSG00000171863	2	3622795	3628509	21	5	-0.78131	0.78269	RPS7
ENSG00000118004	2	3642426	3692048	116	11	-0.03925	0.51565	COLEC11
ENSG00000151360	2	3705785	3750261	126	15	0.43924	0.33024	ALLC
ENSG00000214866	2	3751453	3836122	236	36	-0.4327	0.66738	DCDC2C
ENSG00000176887	2	5832799	5841516	9	5	1.2163	0.11194	SOX11
ENSG00000272268	2	6111712	6114374	6	2	0.64079	0.26083	DKFZP761K2322
ENSG00000134326	2	6980701	7006766	7	2	0.98932	0.16125	CMPK2
ENSG00000134321	2	7005937	7038370	35	7	0.36216	0.35861	RSAD2
ENSG00000151692	2	7057523	7208417	385	35	2.8323	0.0023106	RNF144A
ENSG00000115738	2	8818975	8824583	5	2	-0.48532	0.68628	ID2
ENSG00000134313	2	8865408	8977760	101	11	-1.3237	0.9072	KIDINS220
ENSG00000143797	2	8992820	9143942	11	3	0.7375	0.23041	MBOAT2
ENSG00000115750	2	9983483	10074545	265	12	-1.0161	0.8452	TAF1B
ENSG00000134317	2	10085341	10142411	211	21	-0.083422	0.53324	GRHL1
ENSG00000172059	2	10182976	10194963	22	6	-1.1201	0.86867	KLF11
ENSG00000205795	2	10196907	10221071	76	15	-0.11806	0.54699	CYS1
ENSG00000233502	2	10223908	10226228	6	3	-0.33768	0.6322	AC104794.4
ENSG00000171848	2	10262455	10271545	11	3	-0.78153	0.78275	RRM2
ENSG00000163009	2	10281509	10351851	193	30	-0.33401	0.63081	C2orf48
ENSG00000115756	2	10443015	10567743	376	51	0.45121	0.32592	HPCAL1
ENSG00000115758	2	10580094	10588630	12	3	1.3032	0.096258	ODC1
ENSG00000115761	2	10710892	10830101	406	15	-1.1074	0.86595	NOL10
ENSG00000143882	2	10861775	10925236	147	21	-0.3906	0.65196	ATP6V1C2
ENSG00000143870	2	10923517	10978103	288	14	0.77245	0.21992	PDIA6
ENSG00000232056	2	10987703	10995081	25	4	-2.4816	0.99346	AC092687.4
ENSG00000162975	2	11052063	11054350	2	1	0.97183	0.16557	KCNF1
ENSG00000150873	2	11273179	11286916	46	5	-0.14648	0.55823	C2orf50
ENSG00000162976	2	11295324	11319000	60	11	-0.64546	0.74068	PQLC3
ENSG00000134318	2	11319887	11488456	349	14	-0.60908	0.72877	ROCK2
ENSG00000169016	2	11584501	11606297	63	5	-1.2008	0.88509	E2F6
ENSG00000269074	2	11603927	11606274	6	2	-1.1634	0.87767	AC099344.1
ENSG00000196208	2	11674242	11782914	237	33	0.35887	0.35984	GREB1
ENSG00000169006	2	11798304	11810290	21	4	0.54303	0.29355	NTSR2
ENSG00000134324	2	11817721	11967535	366	39	0.076111	0.46967	LPIN1
ENSG00000071575	2	12857015	12882860	48	9	0.34409	0.36539	TRIB2
ENSG00000162981	2	14772810	14790933	20	3	0.32289	0.37339	FAM84A
ENSG00000265629	2	14775215	14790933	19	3	0.11985	0.4523	AC011897.1
ENSG00000151779	2	15307032	15701454	778	21	1.3889	0.082432	NBAS
ENSG00000079785	2	15731302	15771235	102	10	0.51932	0.30177	DDX1
ENSG00000231031	2	15830906	15884463	156	20	0.54327	0.29347	AC008271.1
ENSG00000134323	2	16080686	16087129	4	2	0.12341	0.45089	MYCN
ENSG00000197872	2	16730727	16847599	223	44	0.021144	0.49157	FAM49A
ENSG00000214842	2	17691851	17699706	20	2	0.01055	0.49579	RAD51AP2
ENSG00000163032	2	17720393	17838285	362	15	0.67868	0.24867	VSNL1
ENSG00000163029	2	17845079	17981509	213	21	1.4781	0.069693	SMC6
ENSG00000178295	2	17935125	17966632	56	10	1.4584	0.072366	GEN1
ENSG00000151379	2	17997763	17998368	2	1	-0.047848	0.51908	MSGN1
ENSG00000170745	2	18059114	18542882	1436	108	0.76383	0.22248	KCNS3
ENSG00000240857	2	18735989	18741946	6	3	-0.45394	0.67507	RDH14
ENSG00000250741	2	18736811	18770830	56	10	-1.5706	0.94186	NT5C1B-RDH14
ENSG00000185013	2	18737050	18770838	56	10	-1.5706	0.94186	NT5C1B
ENSG00000143867	2	19551246	19558414	7	2	-0.45688	0.67612	OSR1
ENSG00000183891	2	20096404	20101747	8	3	-1.006	0.84278	TTC32
ENSG00000118965	2	20110021	20189892	135	16	-0.58025	0.71913	WDR35
ENSG00000132031	2	20191872	20212455	34	8	-1.3574	0.91268	MATN3
ENSG00000068697	2	20232411	20251789	31	6	1.8439	0.0326	LAPTM4A
ENSG00000115884	2	20400558	20425194	52	8	1.2242	0.11045	SDC1
ENSG00000055917	2	20448452	20551995	176	15	2.2302	0.012867	PUM2
ENSG00000143878	2	20646835	20649200	2	1	-1.4678	0.92892	RHOB
ENSG00000118960	2	20760208	20850849	326	33	1.0803	0.14001	HS1BP3
ENSG00000143869	2	20866424	20873418	4	2	-0.029871	0.51192	GDF7
ENSG00000118961	2	20883788	21022882	216	26	-0.61099	0.7294	C2orf43
ENSG00000084674	2	21224301	21266945	33	9	0.6301	0.26432	APOB
ENSG00000218819	2	21346789	21366144	13	4	0.89789	0.18462	TDRD15
ENSG00000119771	2	23608088	23931481	896	100	1.1988	0.1153	KLHL29
ENSG00000224361	2	23729913	23747214	44	10	-0.34314	0.63425	AC011239.1
ENSG00000119778	2	23971534	24149984	415	18	1.6565	0.048808	ATAD2B
ENSG00000173960	2	24150155	24227779	216	17	1.5167	0.064677	UBXN2A
ENSG00000205639	2	24232951	24286191	100	18	0.46036	0.32263	MFSD2B
ENSG00000163026	2	24252210	24272445	38	8	1.0481	0.1473	C2orf44
ENSG00000119782	2	24272571	24286551	18	4	-0.50328	0.69262	FKBP1B
ENSG00000115128	2	24290454	24299313	22	6	-0.19569	0.57757	SF3B14
ENSG00000219626	2	24299396	24392509	244	19	-0.022131	0.50883	FAM228B
ENSG00000115129	2	24300303	24308731	15	5	-0.29159	0.6147	TP53I3
ENSG00000176732	2	24338241	24346347	23	4	0.14947	0.44059	PFN4
ENSG00000266118	2	24347236	24413305	184	20	-0.35754	0.63966	RP11-507M3.1
ENSG00000186453	2	24397938	24423718	61	9	-0.80932	0.79084	FAM228A
ENSG00000198399	2	24425733	24583583	266	13	-1.6996	0.95539	ITSN2
ENSG00000084676	2	24714783	24993571	515	24	1.6967	0.044875	NCOA1
ENSG00000184924	2	25012603	25016251	5	2	-0.46922	0.68054	PTRHD1
ENSG00000138092	2	25016005	25045245	56	11	0.94078	0.17341	CENPO
ENSG00000138031	2	25042038	25142708	286	18	0.72285	0.23488	ADCY3
ENSG00000115137	2	25166505	25194963	41	8	-0.055299	0.52205	DNAJC27
ENSG00000084710	2	25264999	25378243	197	23	1.131	0.12903	EFR3B
ENSG00000115138	2	25383722	25391772	10	5	0.53224	0.29728	POMC
ENSG00000119772	2	25455845	25565459	149	30	-0.36462	0.6423	DNMT3A
ENSG00000138101	2	25600067	25896503	314	36	-0.13205	0.55253	DTNB
ENSG00000143970	2	25956622	26101385	271	14	1.7373	0.04117	ASXL2
ENSG00000084731	2	26149471	26205618	109	18	0.85027	0.19759	KIF3C
ENSG00000268412	2	26251074	26251481	1	1	0.62514	0.26594	AC013449.1
ENSG00000084733	2	26256976	26360323	146	5	0.95304	0.17028	RAB10
ENSG00000157833	2	26395960	26412532	27	4	0.65664	0.25571	GAREML
ENSG00000084754	2	26413504	26467594	90	3	0.82041	0.20599	HADHA
ENSG00000138029	2	26466038	26513336	63	5	1.0261	0.15243	HADHB
ENSG00000173567	2	26531041	26569685	68	13	1.6217	0.052432	GPR113
ENSG00000138018	2	26531415	26618759	154	16	1.9125	0.027906	EPT1
ENSG00000157856	2	26624784	26679579	78	12	1.434	0.075783	DRC1
ENSG00000115155	2	26680071	26781566	238	32	0.40256	0.34364	OTOF
ENSG00000173557	2	26785450	26802400	32	6	-1.2138	0.88759	C2orf70
ENSG00000157884	2	26804070	26864236	94	12	1.6238	0.05221	CIB4
ENSG00000171303	2	26915619	26956288	56	8	-0.44519	0.67191	KCNK3
ENSG00000213699	2	26987152	27004099	20	3	0.46977	0.31926	SLC35F6
ENSG00000115163	2	26987157	27023935	39	6	0.66845	0.25192	CENPA
ENSG00000157851	2	27070615	27173219	114	7	0.31633	0.37588	DPYSL5
ENSG00000084764	2	27193480	27250064	25	7	-0.37436	0.64593	MAPRE3
ENSG00000119777	2	27255778	27264563	5	2	-1.1537	0.87568	TMEM214
ENSG00000084693	2	27265232	27293490	29	6	-1.4259	0.92305	AGBL5
ENSG00000228474	2	27293340	27294641	1	1	1.4588	0.072315	OST4
ENSG00000138080	2	27301435	27309271	4	1	-0.4582	0.67659	EMILIN1
ENSG00000138030	2	27309615	27323640	11	2	-0.090496	0.53605	KHK
ENSG00000138028	2	27321757	27341995	21	6	-0.61764	0.7316	CGREF1
ENSG00000143994	2	27346682	27353680	4	1	0.52064	0.30131	ABHD1
ENSG00000138073	2	27353624	27357543	5	2	0.56188	0.2871	PREB
ENSG00000186143	2	27359723	27362278	4	2	1.2458	0.10641	C2orf53
ENSG00000163792	2	27371872	27376378	5	2	-0.18213	0.57226	TCF23
ENSG00000138074	2	27422455	27435826	23	6	-0.42702	0.66532	SLC5A6
ENSG00000138085	2	27434895	27440046	10	3	-1.3088	0.9047	ATRAID
ENSG00000084774	2	27440258	27466811	61	8	-1.1841	0.88182	CAD
ENSG00000115194	2	27476552	27498685	28	6	-1.8794	0.9699	SLC30A3
ENSG00000163793	2	27498289	27504367	4	1	-0.26835	0.60579	DNAJC5G
ENSG00000138100	2	27505260	27530307	20	6	-1.5459	0.93893	TRIM54
ENSG00000115204	2	27532360	27548547	12	5	-1.3118	0.9052	MPV17
ENSG00000115207	2	27548716	27579868	11	6	-0.86839	0.80741	GTF3C2
ENSG00000115211	2	27587219	27593353	4	2	0.37219	0.35487	EIF2B4
ENSG00000115234	2	27593389	27599995	6	2	-1.2849	0.90058	SNX17
ENSG00000163795	2	27600098	27603657	2	1	-0.85943	0.80495	ZNF513
ENSG00000115241	2	27604061	27632554	24	4	-1.3963	0.91869	PPM1G
ENSG00000115216	2	27650657	27665126	15	2	-2.0326	0.97895	NRBP1
ENSG00000157992	2	27665233	27669348	2	1	0.015406	0.49385	KRTCAP3
ENSG00000138002	2	27667238	27712656	53	7	-0.13032	0.55184	IFT172
ENSG00000115226	2	27714750	27718112	4	1	-0.97201	0.83448	FNDC4
ENSG00000084734	2	27719709	27746554	32	6	-1.2766	0.89913	GCKR
ENSG00000233438	2	27760253	27790011	46	6	-2.1889	0.9857	AC109829.1
ENSG00000221843	2	27799389	27805588	2	1	-0.52222	0.69924	C2orf16
ENSG00000243943	2	27805897	27858041	91	9	-1.8977	0.97113	ZNF512
ENSG00000176714	2	27848506	27851879	4	2	-2.0188	0.97825	CCDC121
ENSG00000198522	2	27851114	27874375	37	5	-2.1405	0.98384	GPN1
ENSG00000119760	2	27873679	27886676	8	3	0.17239	0.43156	SUPT7L
ENSG00000163798	2	27886338	27917840	16	6	-0.34307	0.63423	SLC4A1AP
ENSG00000205334	2	27928653	27938599	10	3	-0.095431	0.53801	AC074091.13
ENSG00000243147	2	27994584	28210954	258	12	-0.36332	0.64182	MRPL33
ENSG00000268656	2	27998851	28009186	7	3	-0.85969	0.80502	AC110084.1
ENSG00000171174	2	28004231	28113965	135	10	-0.35709	0.63949	RBKS
ENSG00000158019	2	28112808	28561768	780	39	0.53679	0.29571	BRE
ENSG00000075426	2	28615315	28640179	29	5	0.42395	0.3358	FOSL2
ENSG00000163803	2	28680012	28866654	532	57	0.70928	0.23908	PLB1
ENSG00000213639	2	28974506	29025806	90	10	0.66413	0.25331	PPP1CB
ENSG00000163806	2	29005383	29073477	100	10	0.61019	0.27087	SPDYA
ENSG00000171103	2	29072687	29093167	27	4	0.80665	0.20993	TRMT61B
ENSG00000163811	2	29117509	29171088	145	10	-0.13876	0.55518	WDR43
ENSG00000189350	2	29179477	29284239	306	26	0.11332	0.45489	FAM179A
ENSG00000179270	2	29283842	29297127	40	5	0.66965	0.25154	C2orf71
ENSG00000115295	2	29320571	29412509	145	20	0.42287	0.3362	CLIP4
ENSG00000171094	2	29415640	30144432	1981	127	0.20634	0.41826	ALK
ENSG00000119801	2	30369807	30383399	22	9	0.26849	0.39416	YPEL5
ENSG00000213626	2	30454397	30546596	242	29	-1.1772	0.88043	LBH
ENSG00000172954	2	30670092	30867091	551	18	0.84921	0.19788	LCLAT1
ENSG00000162949	2	30945637	31043408	253	37	-0.044939	0.51792	CAPN13
ENSG00000158089	2	31133333	31378068	649	49	0.15315	0.43914	GALNT14
ENSG00000214711	2	31395924	31456724	294	21	1.0326	0.1509	CAPN14
ENSG00000013016	2	31456880	31492313	82	10	0.32255	0.37352	EHD3
ENSG00000158125	2	31557187	31637581	198	35	0.85584	0.19604	XDH
ENSG00000162959	2	32090129	32236299	191	12	0.26751	0.39454	MEMO1
ENSG00000162961	2	32092878	32264881	238	15	0.23194	0.40829	DPY30
ENSG00000021574	2	32288680	32382706	165	13	0.24777	0.40216	SPAST
ENSG00000152683	2	32390933	32449448	108	11	-0.24062	0.59507	SLC30A6
ENSG00000091106	2	32449522	32490923	71	9	0.024281	0.49031	NLRC4
ENSG00000119820	2	32502979	32541663	64	12	1.1462	0.12586	YIPF4
ENSG00000115760	2	32582096	32843966	427	20	0.90835	0.18185	BIRC6
ENSG00000018699	2	32853099	33046118	569	33	-1.1062	0.86567	TTC27
ENSG00000049323	2	33172039	33624576	1522	69	1.7726	0.038147	LTBP1
ENSG00000152689	2	33661391	33789817	286	46	1.0004	0.15856	RASGRP3
ENSG00000119812	2	33808725	33824449	34	7	0.36135	0.35892	FAM98A
ENSG00000150938	2	36583069	36778278	430	43	-1.1614	0.87725	CRIM1
ENSG00000217075	2	36758948	36779411	46	9	-1.2572	0.89566	AC007401.2
ENSG00000171055	2	36778570	36873230	223	19	-0.52088	0.69877	FEZ2
ENSG00000205221	2	36923833	37041935	274	44	1.2018	0.11472	VIT
ENSG00000115808	2	37070783	37193615	223	16	0.97686	0.16432	STRN
ENSG00000008869	2	37195526	37311485	254	20	1.4611	0.071991	HEATR5B
ENSG00000152133	2	37311594	37326387	31	6	1.1505	0.12496	GPATCH11
ENSG00000055332	2	37326353	37384208	141	12	0.87763	0.19007	EIF2AK2
ENSG00000138068	2	37394963	37423741	208	13	0.060527	0.47587	SULT6B1
ENSG00000218739	2	37423631	37443336	36	10	0.38429	0.35038	CEBPZ-AS1
ENSG00000115816	2	37428755	37458856	51	14	0.16853	0.43308	CEBPZ
ENSG00000003509	2	37458774	37480546	63	11	-0.23581	0.59321	NDUFAF7
ENSG00000115825	2	37477645	37551951	234	20	-0.0019674	0.50078	PRKD3
ENSG00000115828	2	37571717	37600465	66	17	-0.02045	0.50816	QPCT
ENSG00000163171	2	37869032	37965611	283	32	-0.6985	0.75757	CDC42EP3
ENSG00000115841	2	38150330	38294285	325	18	-0.76598	0.77815	RMDN2
ENSG00000138061	2	38294116	38337044	115	18	-1.8956	0.971	CYP1B1
ENSG00000119787	2	38522022	38604427	123	14	-0.491	0.68829	ATL2
ENSG00000143889	2	38789120	38830728	63	8	0.28579	0.38752	HNRNPLL
ENSG00000143891	2	38893052	38968379	148	18	-0.36181	0.64125	GALM
ENSG00000115875	2	38970741	38978636	5	1	-1.0168	0.84537	SRSF7
ENSG00000152147	2	38978676	39012142	58	8	-1.2158	0.88798	GEMIN6
ENSG00000163214	2	39024871	39103075	124	9	-0.67261	0.7494	DHX57
ENSG00000188010	2	39103103	39156213	71	10	-0.021409	0.50854	MORN2
ENSG00000214694	2	39117021	39202590	107	17	1.9215	0.027334	ARHGEF33
ENSG00000269210	2	39186764	39187483	2	1	2.1287	0.016639	AC019171.1
ENSG00000115904	2	39208537	39351486	220	12	2.2691	0.011631	SOS1
ENSG00000205111	2	39402787	39456729	107	8	0.74166	0.22915	CDKL4
ENSG00000011566	2	39476407	39664453	372	19	-1.0778	0.85944	MAP4K3
ENSG00000152154	2	39892122	39945103	52	4	1.0043	0.15761	TMEM178A
ENSG00000138050	2	39963200	40006407	84	7	2.0371	0.020818	THUMPD2
ENSG00000183023	2	40324410	40838193	1454	97	-0.92755	0.82318	SLC8A1
ENSG00000268898	2	40488147	40490117	7	2	-0.11757	0.54679	AC007377.1
ENSG00000205086	2	42162508	42181406	28	6	0.72389	0.23457	C2orf91
ENSG00000162878	2	42275160	42285668	25	4	1.3949	0.081526	PKDCC
ENSG00000143924	2	42396490	42559688	392	18	1.48	0.069431	EML4
ENSG00000115944	2	42560686	42652228	146	14	1.3099	0.095109	COX7A2L
ENSG00000171126	2	42669157	42721237	111	19	1.6027	0.054501	KCNG3
ENSG00000057935	2	42721709	42984087	475	18	1.6493	0.049541	MTA3
ENSG00000162881	2	42989642	42991401	4	1	1.0784	0.14042	OXER1
ENSG00000162882	2	42994229	43019733	82	9	1.3723	0.084981	HAAO
ENSG00000115970	2	43393800	43823185	850	30	2.8841	0.0019625	THADA
ENSG00000152518	2	43449541	43453748	6	3	3.2205	0.00063992	ZFP36L2
ENSG00000152527	2	43864412	43995126	398	33	0.12552	0.45006	PLEKHH2
ENSG00000138036	2	44001178	44037149	111	9	-0.4177	0.66192	DYNC2LI1
ENSG00000138075	2	44039611	44066004	58	11	0.45614	0.32415	ABCG5
ENSG00000143921	2	44066103	44105605	194	11	-0.26738	0.60541	ABCG8
ENSG00000138095	2	44113647	44223144	247	19	0.66571	0.2528	LRPPRC
ENSG00000138032	2	44395108	44471523	111	10	-1.1716	0.87933	PPM1B
ENSG00000138079	2	44502599	44548633	88	11	-0.72183	0.7648	SLC3A1
ENSG00000138078	2	44543420	44589001	103	11	-0.64819	0.74157	PREPL
ENSG00000143919	2	44589089	44999731	879	31	0.67046	0.25128	CAMKMT
ENSG00000138083	2	45168902	45173216	12	4	0.81497	0.20754	SIX3
ENSG00000170577	2	45232300	45236569	10	4	-2.0348	0.97907	SIX2
ENSG00000068784	2	45615819	45839304	544	22	-0.92205	0.82175	SRBD1
ENSG00000171132	2	45878484	46415129	1459	149	1.3846	0.083086	PRKCE
ENSG00000116016	2	46520806	46613836	210	30	4.224	1.2001e-05	EPAS1
ENSG00000187600	2	46656329	46711564	159	14	0.9028	0.18332	TMEM247
ENSG00000250565	2	46717889	46769696	131	20	0.77404	0.21945	ATP6V1E2
ENSG00000119729	2	46768945	46810260	79	14	1.8725	0.030567	RHOQ
ENSG00000151665	2	46808076	46844258	78	13	1.8229	0.034163	PIGF
ENSG00000119878	2	46843555	46852881	17	5	2.0852	0.018525	CRIPT
ENSG00000171150	2	46926091	46990268	201	22	0.14796	0.44119	SOCS5
ENSG00000222005	2	47043807	47049796	14	4	-1.0358	0.84986	LINC01118
ENSG00000239332	2	47043836	47086146	106	20	-0.63773	0.73818	LINC01119
ENSG00000180398	2	47129009	47168994	153	18	-1.247	0.89379	MCFD2
ENSG00000068724	2	47143296	47303276	547	49	-0.89466	0.81452	TTC7A
ENSG00000239605	2	47272677	47382517	395	46	-0.25553	0.60084	C2orf61
ENSG00000273269	2	47293080	47403650	383	38	-0.046208	0.51843	RP11-761B3.1
ENSG00000143933	2	47387221	47403740	29	8	1.3682	0.08562	CALM2
ENSG00000119888	2	47572297	47614740	106	19	-0.11226	0.54469	EPCAM
ENSG00000095002	2	47630108	47789450	348	25	-0.28468	0.61206	MSH2
ENSG00000184261	2	47743720	47798078	87	23	1.1198	0.1314	KCNK12
ENSG00000269563	2	47799601	47801998	7	2	0.49987	0.30858	AC138655.1
ENSG00000116062	2	47922669	48037240	241	28	0.89541	0.18528	MSH6
ENSG00000138081	2	48016455	48132932	270	16	1.9508	0.025541	FBXO11
ENSG00000170802	2	48541776	48606433	167	17	0.010846	0.49567	FOXN2
ENSG00000162869	2	48667737	48742525	193	22	0.10898	0.45661	PPP1R21
ENSG00000243244	2	48756522	48826025	209	23	-0.78011	0.78234	STON1
ENSG00000068781	2	48757064	49003654	731	60	-1.6441	0.94992	STON1-GTF2A1L
ENSG00000242441	2	48844937	48960287	326	30	-0.73233	0.76802	GTF2A1L
ENSG00000138039	2	48859428	48982880	356	37	-0.96725	0.83329	LHCGR
ENSG00000170820	2	49189296	49381676	630	30	1.0991	0.13587	FSHR
ENSG00000179915	2	50145643	51259674	2809	110	0.85537	0.19617	NRXN1
ENSG00000115239	2	53759810	54087170	828	51	0.74594	0.22785	GPR75-ASB3
ENSG00000270898	2	53897430	54087297	465	30	0.60348	0.27309	ASB3
ENSG00000143942	2	53994929	54002333	18	7	-0.03648	0.51455	CHAC2
ENSG00000068912	2	54014181	54045956	62	11	0.50099	0.30819	ERLEC1
ENSG00000119737	2	54080050	54087126	13	5	-0.6946	0.75635	GPR75
ENSG00000068878	2	54091204	54197977	242	22	0.10644	0.45762	PSME4
ENSG00000170634	2	54197975	54532437	799	35	0.29537	0.38385	ACYP2
ENSG00000178021	2	54480315	54483409	5	2	0.97344	0.16517	TSPYL6
ENSG00000177994	2	54557171	54610879	97	17	0.0743	0.47039	C2orf73
ENSG00000115306	2	54683422	54896812	515	23	0.48623	0.3134	SPTBN1
ENSG00000214595	2	54950636	55199157	660	55	0.66434	0.25324	EML6
ENSG00000115310	2	55199325	55339757	359	28	1.3308	0.091635	RTN4
ENSG00000162994	2	55401927	55459699	122	16	-1.1082	0.86612	CLHC1
ENSG00000143947	2	55459039	55462989	11	5	-0.18656	0.574	RPS27A
ENSG00000085760	2	55463731	55496483	73	12	-1.0231	0.84688	MTIF2
ENSG00000115355	2	55514978	55647057	334	18	0.88536	0.18798	CCDC88A
ENSG00000163001	2	55746740	55773015	62	13	-0.85057	0.8025	CCDC104
ENSG00000138041	2	55774428	55846015	176	21	-0.73227	0.768	SMEK2
ENSG00000138035	2	55861400	55921045	166	20	-0.2124	0.5841	PNPT1
ENSG00000115380	2	56093102	56151274	152	19	0.42593	0.33508	EFEMP1
ENSG00000055813	2	56411258	56613308	465	51	-0.52454	0.70005	CCDC85A
ENSG00000028116	2	58134786	58387055	422	26	2.3428	0.0095703	VRK2
ENSG00000115392	2	58386378	58468507	150	20	1.0128	0.15557	FANCL
ENSG00000119866	2	60678302	60780702	102	24	0.8402	0.2004	BCL11A
ENSG00000115421	2	60983365	61029220	78	10	-0.72971	0.76722	PAPOLG
ENSG00000162924	2	61108656	61158745	53	13	1.0157	0.15489	REL
ENSG00000162927	2	61167357	61245394	97	17	0.80907	0.20924	PUS10
ENSG00000162928	2	61244360	61279125	46	10	0.62354	0.26646	PEX13
ENSG00000162929	2	61293006	61391960	179	17	0.45972	0.32286	KIAA1841
ENSG00000237651	2	61372243	61391964	68	6	0.76628	0.22175	C2orf74
ENSG00000173209	2	61404553	61418338	17	6	-0.12457	0.54957	AHSA2
ENSG00000115464	2	61414598	61697904	442	21	0.12742	0.4493	USP34
ENSG00000082898	2	61704984	61765761	80	7	-0.094614	0.53769	XPO1
ENSG00000170264	2	62051989	62081278	60	9	-1.4591	0.92773	FAM161A
ENSG00000115484	2	62095224	62115939	52	8	-1.8813	0.97004	CCT4
ENSG00000173163	2	62115859	62374382	377	21	-1.6178	0.94715	COMMD1
ENSG00000170340	2	62423248	62451866	22	3	0.21451	0.41508	B3GNT2
ENSG00000186889	2	62727356	62739029	34	8	1.8085	0.035267	TMEM17
ENSG00000115504	2	62900986	63273622	302	28	1.6861	0.045893	EHBP1
ENSG00000115507	2	63277192	63284971	7	4	0.55391	0.28982	OTX1
ENSG00000143951	2	63348518	64054977	1181	30	1.2876	0.098936	WDPCP
ENSG00000014641	2	63815743	63834331	28	4	-0.36522	0.64253	MDH1
ENSG00000169764	2	64068074	64118696	85	14	1.7161	0.043068	UGP2
ENSG00000143952	2	64119280	64246206	301	25	0.85931	0.19508	VPS54
ENSG00000197329	2	64319786	64371588	99	11	0.3905	0.34808	PELI1
ENSG00000119862	2	64681103	64688515	7	3	-1.7254	0.95777	LGALSL
ENSG00000119844	2	64751465	64820139	95	6	0.6131	0.26991	AFTPH
ENSG00000179833	2	64858755	64978139	163	16	0.24235	0.40425	SERTAD2
ENSG00000115902	2	65215611	65250999	61	15	0.53306	0.297	SLC1A4
ENSG00000011523	2	65283500	65314138	74	12	0.76191	0.22306	CEP68
ENSG00000138069	2	65297835	65357240	146	16	0.90103	0.18379	RAB1A
ENSG00000138071	2	65454887	65498387	82	10	1.4117	0.079012	ACTR2
ENSG00000198369	2	65537985	65659771	292	19	1.1181	0.13177	SPRED2
ENSG00000143995	2	66660584	66801001	215	30	0.91426	0.18029	MEIS1
ENSG00000143971	2	67624451	67637677	17	6	-0.37464	0.64603	ETAA1
ENSG00000197223	2	68268262	68338080	55	11	-1.5708	0.94188	C1D
ENSG00000243667	2	68350068	68384692	48	6	-0.33777	0.63223	WDR92
ENSG00000273398	2	68358370	68488362	196	11	-0.054153	0.52159	RP11-474G23.1
ENSG00000115946	2	68384976	68403370	36	5	0.12296	0.45107	PNO1
ENSG00000221823	2	68405989	68483369	122	8	-0.0094509	0.50377	PPP3R1
ENSG00000119865	2	68511303	68547183	54	13	-0.6686	0.74812	CNRIP1
ENSG00000115956	2	68592305	68624585	158	13	-0.67807	0.75113	PLEK
ENSG00000204923	2	68686551	68694390	5	1	-1.8085	0.96474	FBXO48
ENSG00000169621	2	68694693	68858004	318	10	-1.9114	0.97202	APLF
ENSG00000169618	2	68870721	68882708	18	6	0.16145	0.43587	PROKR1
ENSG00000163219	2	68906733	69053965	457	40	-0.60432	0.72718	ARHGAP25
ENSG00000163217	2	69092613	69098649	10	3	-0.029709	0.51185	BMP10
ENSG00000183607	2	69172364	69180102	12	4	0.86134	0.19453	GKN2
ENSG00000169605	2	69201705	69208106	24	4	0.9574	0.16918	GKN1
ENSG00000169604	2	69240310	69476459	514	53	2.1709	0.014969	ANTXR1
ENSG00000198380	2	69546905	69614382	109	5	2.3201	0.010167	GFPT1
ENSG00000169599	2	69622882	69664760	84	6	2.0847	0.018549	NFU1
ENSG00000115977	2	69688532	69901481	240	24	3.5291	0.00020848	AAK1
ENSG00000196975	2	69871557	70053596	330	25	0.63036	0.26423	ANXA4
ENSG00000087338	2	70056774	70108528	53	5	-1.5778	0.94269	GMCL1
ENSG00000124380	2	70120692	70132707	16	3	-0.59341	0.72355	SNRNP27
ENSG00000059728	2	70124820	70170077	60	3	-1.1234	0.86936	MXD1
ENSG00000244617	2	70187226	70189397	1	1	1.3718	0.085059	ASPRV1
ENSG00000169564	2	70314585	70316332	1	1	1.2913	0.098295	PCBP1
ENSG00000115998	2	70377012	70475747	159	13	0.34103	0.36654	C2orf42
ENSG00000116001	2	70436576	70475792	60	5	0.2129	0.4157	TIA1
ENSG00000116005	2	70484518	70508323	38	3	0.37971	0.35208	PCYOX1
ENSG00000143977	2	70508494	70520903	18	2	0.52425	0.30005	SNRPG
ENSG00000035141	2	70523107	70529222	12	2	0.58037	0.28083	FAM136A
ENSG00000163235	2	70674412	70781325	220	29	0.63887	0.26145	TGFA
ENSG00000075340	2	70834750	70995357	479	33	0.6788	0.24863	ADD2
ENSG00000183733	2	71004442	71017775	48	5	1.398	0.081054	FIGLA
ENSG00000152672	2	71035775	71047732	20	5	-0.79417	0.78645	CLEC4F
ENSG00000116031	2	71057347	71062952	16	5	0.04856	0.48063	CD207
ENSG00000116035	2	71127720	71160576	81	16	0.45799	0.32348	VAX2
ENSG00000116039	2	71163012	71192536	77	18	0.073478	0.47071	ATP6V1B1
ENSG00000258881	2	71166448	71222466	126	29	0.26258	0.39644	AC007040.11
ENSG00000144031	2	71205510	71212626	13	4	0.59388	0.2763	ANKRD53
ENSG00000144043	2	71213068	71222075	28	6	0.56309	0.28669	TEX261
ENSG00000124357	2	71291474	71306935	45	7	-2.3735	0.99119	NAGK
ENSG00000124370	2	71336814	71357369	59	6	1.0548	0.14576	MCEE
ENSG00000124383	2	71357444	71377231	52	5	1.1919	0.11665	MPHOSPH10
ENSG00000124374	2	71409869	71454213	134	18	-0.65839	0.74486	PAIP2B
ENSG00000075292	2	71503691	71662199	395	22	-0.93111	0.8241	ZNF638
ENSG00000135636	2	71680852	71913898	591	69	-0.23387	0.59246	DYSF
ENSG00000003137	2	72356367	72375167	19	4	-1.0002	0.84141	CYP26B1
ENSG00000144036	2	72403113	73053170	754	17	0.17756	0.42953	EXOC6B
ENSG00000116096	2	73114489	73119287	2	1	-1.1233	0.86935	SPR
ENSG00000135638	2	73143389	73162020	16	5	-0.99667	0.84054	EMX1
ENSG00000144040	2	73169165	73302747	170	12	0.32028	0.37438	SFXN5
ENSG00000135631	2	73300510	73383849	170	18	-0.47233	0.68166	RAB11FIP5
ENSG00000214513	2	73429386	73439641	25	5	-0.8315	0.79715	NOTO
ENSG00000135632	2	73441350	73454365	21	6	-1.2665	0.89733	SMYD5
ENSG00000135617	2	73455134	73460366	12	3	-0.78802	0.78466	PRADC1
ENSG00000135624	2	73460548	73480149	42	8	-0.281	0.61065	CCT7
ENSG00000163013	2	73481810	73511559	24	9	-1.4586	0.92766	FBXO41
ENSG00000135625	2	73518058	73520833	2	1	-0.39952	0.65524	EGR4
ENSG00000116127	2	73612886	73837920	310	10	1.4006	0.080668	ALMS1
ENSG00000144035	2	73867959	73869520	1	1	-1.7537	0.96026	NAT8
ENSG00000144034	2	73956231	73964527	8	1	0.60667	0.27203	TPRKB
ENSG00000144048	2	73989311	74007284	9	2	0.86106	0.1946	DUSP11
ENSG00000187833	2	74011316	74044274	5	2	0.29876	0.38256	C2orf78
ENSG00000124356	2	74056086	74100786	83	11	-1.5079	0.93422	STAMBP
ENSG00000163017	2	74119441	74146992	77	7	2.2531	0.012126	ACTG2
ENSG00000114956	2	74153953	74186088	59	7	0.36489	0.3576	DGUOK
ENSG00000187605	2	74229840	74335303	138	8	0.23027	0.40894	TET3
ENSG00000217702	2	74361599	74362521	4	2	0.43487	0.33183	MGC10955
ENSG00000163170	2	74362525	74375121	21	3	-1.0555	0.8544	BOLA3
ENSG00000114978	2	74379655	74406025	42	4	-1.1234	0.86936	MOB1A
ENSG00000065911	2	74425689	74444692	24	5	0.13002	0.44827	MTHFD2
ENSG00000264324	2	74438731	74590504	177	22	-0.53792	0.70468	RP11-287D1.3
ENSG00000188687	2	74443369	74570541	147	21	-0.58089	0.71934	SLC4A5
ENSG00000204843	2	74588281	74619214	28	5	0.030626	0.48778	DCTN1
ENSG00000159239	2	74641304	74648718	8	3	0.093896	0.4626	C2orf81
ENSG00000005448	2	74648805	74652882	2	1	-0.30531	0.61994	WDR54
ENSG00000114993	2	74652963	74669549	7	2	0.60939	0.27113	RTKN
ENSG00000115274	2	74682150	74688011	4	1	-0.47612	0.683	INO80B
ENSG00000239779	2	74685456	74688018	3	1	-0.57879	0.71864	WBP1
ENSG00000204822	2	74699085	74700449	1	1	0.81757	0.2068	MRPL53
ENSG00000135637	2	74699113	74710535	8	5	-0.75524	0.77495	CCDC142
ENSG00000115282	2	74710200	74722013	4	2	0.077852	0.46897	TTC31
ENSG00000179528	2	74724644	74730443	7	3	0.028045	0.48881	LBX2
ENSG00000115289	2	74732170	74735707	2	1	-0.060689	0.5242	PCGF1
ENSG00000115297	2	74740590	74744274	1	1	-0.067975	0.5271	TLX2
ENSG00000144045	2	74745258	74753463	3	2	-1.0922	0.86262	DQX1
ENSG00000115307	2	74753772	74757066	2	1	-0.88803	0.81274	AUP1
ENSG00000115317	2	74756504	74760472	3	2	1.2369	0.10807	HTRA2
ENSG00000115318	2	74759541	74782817	14	3	-1.3854	0.91704	LOXL3
ENSG00000115325	2	74776153	74784681	8	2	-1.0781	0.85951	DOK1
ENSG00000159374	2	74785010	74875465	38	8	-0.73743	0.76957	M1AP
ENSG00000135622	2	74881355	74909186	21	4	-0.11888	0.54731	SEMA4F
ENSG00000159399	2	75061108	75120486	129	19	0.43749	0.33088	HK2
ENSG00000115350	2	75185619	75197255	22	6	-0.58565	0.72094	POLE4
ENSG00000115353	2	75273590	75426826	294	35	-1.4567	0.9274	TACR1
ENSG00000115363	2	75696428	75796848	197	30	0.37205	0.35493	EVA1A
ENSG00000115364	2	75873909	75917977	104	12	0.4087	0.34138	MRPL19
ENSG00000005436	2	75879126	75938115	119	11	0.69833	0.24248	GCFC2
ENSG00000176204	2	76974845	77820445	2151	102	1.8944	0.029085	LRRTM4
ENSG00000143954	2	79252812	79255631	13	3	-1.6692	0.95246	REG3G
ENSG00000172023	2	79312156	79315145	9	2	0.030711	0.48775	REG1B
ENSG00000115386	2	79347488	79350545	9	3	-0.81766	0.79322	REG1A
ENSG00000172016	2	79384132	79386879	2	1	-0.46851	0.68029	REG3A
ENSG00000066032	2	79412357	80875905	3360	238	2.0274	0.021308	CTNNA2
ENSG00000162951	2	80515483	80531874	16	5	0.078733	0.46862	LRRTM1
ENSG00000163541	2	84650647	84687169	51	5	0.93063	0.17602	SUCLG1
ENSG00000115423	2	84743579	85046713	581	15	0.48191	0.31494	DNAH6
ENSG00000186854	2	85048774	85134132	208	18	-2.823	0.99762	TRABD2A
ENSG00000269417	2	85122209	85122345	2	1	-1.1714	0.87928	AC022210.1
ENSG00000034510	2	85132749	85133795	2	1	0.20836	0.41747	TMSB10
ENSG00000176407	2	85198216	85286595	101	10	-1.5758	0.94247	KCMF1
ENSG00000152284	2	85360533	85537511	461	47	2.4128	0.0079159	TCF7L1
ENSG00000152291	2	85545147	85555548	30	4	-0.2676	0.6055	TGOLN2
ENSG00000042445	2	85569211	85581743	22	6	-0.48697	0.68686	RETSAT
ENSG00000115459	2	85581517	85618875	65	11	0.2665	0.39493	ELMOD3
ENSG00000042493	2	85621871	85645555	79	14	0.16839	0.43314	CAPG
ENSG00000152292	2	85645844	85664152	34	8	0.71412	0.23758	SH2D6
ENSG00000168906	2	85766288	85772403	6	3	-0.10893	0.54337	MAT2A
ENSG00000115486	2	85771846	85788670	39	8	0.13094	0.44791	GGCX
ENSG00000118640	2	85788685	85809154	61	8	-0.76635	0.77827	VAMP8
ENSG00000168899	2	85811531	85820535	18	5	0.21145	0.41627	VAMP5
ENSG00000168894	2	85822848	85824736	4	2	0.7691	0.22092	RNF181
ENSG00000168890	2	85825671	85830319	1	1	-0.6488	0.74176	TMEM150A
ENSG00000168883	2	85829979	85876403	46	11	0.42301	0.33615	USP39
ENSG00000168887	2	85833777	85839189	4	2	-1.1911	0.88319	C2orf68
ENSG00000168878	2	85884437	85895864	13	5	0.78433	0.21642	SFTPB
ENSG00000115523	2	85912298	85925977	45	6	1.996	0.022969	GNLY
ENSG00000168874	2	85978467	86015189	41	7	1.3611	0.086739	ATOH8
ENSG00000115525	2	86066267	86116137	124	13	0.79157	0.21431	ST3GAL5
ENSG00000068654	2	86247339	86333278	161	15	0.46845	0.31973	POLR1A
ENSG00000132300	2	86333305	86369280	75	8	0.13587	0.44596	PTCD3
ENSG00000132305	2	86371055	86422893	115	6	0.55257	0.29028	IMMT
ENSG00000132313	2	86426478	86440917	26	4	0.56974	0.28443	MRPL35
ENSG00000068615	2	86441116	86565206	320	14	1.5011	0.066661	REEP1
ENSG00000115548	2	86667770	86719839	89	11	0.57702	0.28196	KDM3A
ENSG00000115561	2	86730554	86948245	313	22	1.5437	0.06133	CHMP3
ENSG00000249884	2	86732791	86948245	308	24	1.5548	0.059996	RNF103-CHMP3
ENSG00000239305	2	86830516	86850989	35	6	1.0231	0.15312	RNF103
ENSG00000153561	2	86947296	87005164	44	4	-0.16456	0.56536	RMND5A
ENSG00000153563	2	87011729	87035519	58	5	0.046737	0.48136	CD8A
ENSG00000172116	2	87042462	87089047	60	7	-1.113	0.86715	CD8B
ENSG00000229615	2	87089023	87092827	1	1	-0.53761	0.70458	AC111200.1
ENSG00000187627	2	87135076	87241104	1	1	-0.71757	0.76349	RGPD1
ENSG00000185304	2	88055474	88285309	2	1	1.2983	0.0971	RGPD2
ENSG00000172086	2	88326724	88355248	34	5	1.3019	0.096473	KRCC1
ENSG00000115593	2	88367299	88412906	119	17	0.7464	0.22771	SMYD1
ENSG00000163586	2	88422510	88427635	5	2	-0.71025	0.76122	FABP1
ENSG00000144115	2	88469835	88486146	32	9	2.4228	0.0077001	THNSL2
ENSG00000172073	2	88824169	88829102	10	3	0.80514	0.21037	TEX37
ENSG00000172071	2	88856259	88927094	62	11	-1.701	0.95553	EIF2AK3
ENSG00000153574	2	88991162	89050452	119	7	1.3095	0.095187	RPIA
ENSG00000163060	2	95537178	95542574	9	3	0.58314	0.2799	TEKT4
ENSG00000172005	2	95691422	95719737	14	6	-1.2771	0.89922	MAL
ENSG00000144029	2	95752952	95815179	20	4	-0.06267	0.52499	MRPS5
ENSG00000144026	2	95813075	95831158	9	4	1.1557	0.1239	ZNF514
ENSG00000163067	2	95831177	95850065	14	3	-0.27114	0.60686	ZNF2
ENSG00000155066	2	95940201	95957056	15	6	-0.77208	0.77997	PROM2
ENSG00000115041	2	95963052	96051825	74	6	-0.33791	0.63229	KCNIP3
ENSG00000115042	2	96068469	96082364	3	2	-0.19222	0.57621	FAHD2A
ENSG00000144015	2	96257766	96265526	2	1	1.6509	0.049376	TRIM43
ENSG00000174501	2	96514587	96657541	61	10	-0.92831	0.82338	ANKRD36C
ENSG00000186281	2	96687694	96705199	2	1	-0.61956	0.73223	GPAT2
ENSG00000222040	2	96778707	96781984	5	2	-0.59517	0.72413	ADRA2B
ENSG00000188886	2	96789589	96804175	13	4	-0.3693	0.64405	ASTL
ENSG00000158050	2	96808905	96811179	1	1	0.89213	0.18616	DUSP2
ENSG00000084090	2	96850597	96874563	16	5	1.0349	0.15036	STARD7
ENSG00000135956	2	96914254	96931732	11	5	0.85677	0.19579	TMEM127
ENSG00000144021	2	96931870	96939087	5	3	-1.3738	0.91525	CIAO1
ENSG00000144028	2	96940074	96971297	25	5	-0.32171	0.62616	SNRNP200
ENSG00000121152	2	97001525	97039583	27	6	-0.16248	0.56454	NCAPH
ENSG00000196843	2	97202480	97218375	15	5	0.09915	0.46051	ARID5A
ENSG00000114982	2	97258907	97308524	31	8	0.17371	0.43104	KANSL3
ENSG00000114988	2	97371666	97405801	29	4	-2.2877	0.98892	LMAN2L
ENSG00000158158	2	97426639	97477628	49	4	-0.64245	0.73971	CNNM4
ENSG00000168763	2	97481982	97499648	13	2	-0.32503	0.62742	CNNM3
ENSG00000163126	2	97490263	97523671	24	2	0.14668	0.44169	ANKRD23
ENSG00000213337	2	97502348	97523832	16	2	0.19482	0.42276	ANKRD39
ENSG00000168758	2	97525453	97536494	3	1	-0.58357	0.72024	SEMA4C
ENSG00000168754	2	97541620	97684175	206	18	-1.6237	0.94778	FAM178B
ENSG00000144199	2	97749320	97760619	6	2	-0.24421	0.59647	FAHD2B
ENSG00000135976	2	97779233	97930258	35	4	-0.48447	0.68598	ANKRD36
ENSG00000135940	2	98262503	98264846	1	1	-1.7039	0.9558	COX5B
ENSG00000115073	2	98272431	98280570	9	2	0.16354	0.43505	ACTR1B
ENSG00000115085	2	98330023	98356325	34	6	-0.37183	0.64499	ZAP70
ENSG00000075568	2	98372799	98612388	375	16	-1.4167	0.92172	TMEM131
ENSG00000168658	2	98703579	98929762	477	30	1.7284	0.041961	VWA3B
ENSG00000222000	2	98947852	98972468	60	11	1.1159	0.13223	AC092675.3
ENSG00000144191	2	98962618	99015064	123	14	0.13007	0.44826	CNGA3
ENSG00000040933	2	99061317	99210853	190	9	1.448	0.073804	INPP4A
ENSG00000183513	2	99215773	99224978	18	2	1.0478	0.14736	COA5
ENSG00000115446	2	99225042	99234978	12	2	0.88888	0.18703	UNC50
ENSG00000071073	2	99235569	99347589	183	21	-1.3838	0.91679	MGAT4A
ENSG00000196872	2	99410309	99552722	304	17	-1.2304	0.89073	KIAA1211L
ENSG00000135951	2	99613724	99771427	353	16	-0.5948	0.72401	TSGA10
ENSG00000273045	2	99757948	99767950	22	4	-0.45838	0.67666	C2ORF15
ENSG00000241962	2	99757948	99939204	356	22	0.29032	0.38579	C2orf15
ENSG00000144182	2	99771418	99779620	24	5	0.21145	0.41627	LIPT1
ENSG00000273155	2	99771461	99811761	90	9	-0.024352	0.50971	MRPL30
ENSG00000158411	2	99777890	99797521	32	4	-0.41012	0.65914	MITD1
ENSG00000185414	2	99797542	99814089	37	7	0.070654	0.47184	MRPL30
ENSG00000185674	2	99858709	99871745	19	7	-0.11872	0.54725	LYG2
ENSG00000144214	2	99900701	99921205	28	6	0.23709	0.40629	LYG1
ENSG00000115514	2	99935445	99957165	38	6	1.0446	0.14812	TXNDC9
ENSG00000158417	2	99953816	100017789	135	15	0.75857	0.22406	EIF5B
ENSG00000135945	2	100016938	100106497	177	13	0.42132	0.33676	REV1
ENSG00000144218	2	100162323	100759201	929	45	-0.63168	0.7362	AFF3
ENSG00000170500	2	100889753	100939195	151	9	-0.11751	0.54677	LONRF2
ENSG00000115526	2	101008327	101034118	57	8	-0.44436	0.67161	CHST10
ENSG00000204640	2	101086944	101099742	51	5	-0.36025	0.64067	NMS
ENSG00000115539	2	101179152	101193197	28	5	0.8707	0.19196	PDCL3
ENSG00000170485	2	101436614	101613291	419	53	0.93862	0.17396	NPAS2
ENSG00000071082	2	101618177	101640494	42	6	-0.84727	0.80158	RPL31
ENSG00000204634	2	101624079	101869328	455	32	-0.5746	0.71722	TBC1D8
ENSG00000158435	2	101869264	101886778	17	7	1.6571	0.048748	CNOT11
ENSG00000163162	2	101887681	101925163	32	8	1.165	0.12201	RNF149
ENSG00000175874	2	101962013	102004057	85	10	0.36394	0.35795	CREG2
ENSG00000196460	2	102013823	102091165	225	13	-0.51894	0.6981	RFX8
ENSG00000071054	2	102313312	102511149	287	20	-0.28526	0.61228	MAP4K4
ENSG00000233404	2	102508955	102511150	2	1	-0.10515	0.54187	FLJ20373
ENSG00000115590	2	102608306	102645006	117	8	1.1045	0.1347	IL1R2
ENSG00000115594	2	102681004	102796334	262	21	-0.37968	0.64791	IL1R1
ENSG00000115598	2	102803433	102856462	191	11	-0.40794	0.65834	IL1RL2
ENSG00000115602	2	102927962	102968497	114	10	1.1769	0.11962	IL1RL1
ENSG00000115604	2	102927989	103015218	258	16	1.3456	0.089223	IL18R1
ENSG00000115607	2	103035149	103069025	108	11	1.862	0.031305	IL18RAP
ENSG00000180251	2	103089762	103150431	215	14	1.4822	0.069146	SLC9A4
ENSG00000115616	2	103236166	103327777	142	21	2.3902	0.0084201	SLC9A2
ENSG00000135953	2	103332299	103353347	29	4	1.0667	0.14306	MFSD9
ENSG00000170417	2	103353367	103460352	180	13	0.56214	0.28701	TMEM182
ENSG00000198914	2	105471969	105476929	5	2	-0.62641	0.73448	POU3F3
ENSG00000135972	2	105654441	105716418	194	7	-0.93827	0.82595	MRPS9
ENSG00000268556	2	105867759	105869601	1	1	-0.50641	0.69372	AC012360.1
ENSG00000135966	2	105880871	105946491	157	20	-0.15943	0.56334	TGFBRAP1
ENSG00000135974	2	105953816	105965668	23	6	0.00096427	0.49962	C2orf49
ENSG00000115641	2	105974169	106054970	194	35	-0.58586	0.72101	FHL2
ENSG00000071051	2	106361354	106510730	454	29	1.7154	0.043136	NCK2
ENSG00000119147	2	106679702	106694615	27	10	0.16623	0.43399	C2orf40
ENSG00000115652	2	106709759	106810795	206	26	-1.1262	0.86995	UXS1
ENSG00000153165	2	107021446	107084832	6	3	-1.2729	0.89848	RGPD3
ENSG00000269000	2	107099728	107103848	6	3	-0.97938	0.8363	AC108868.1
ENSG00000144057	2	107418056	107503564	252	17	-1.0125	0.84435	ST6GAL2
ENSG00000196862	2	108443388	108507297	6	2	0.61004	0.27092	RGPD4
ENSG00000115665	2	108602979	108630450	53	17	0.93921	0.17381	SLC5A7
ENSG00000196228	2	108863651	108881807	41	9	-0.55684	0.71118	SULT1C3
ENSG00000198203	2	108905095	108926371	42	10	-0.60994	0.72905	SULT1C2
ENSG00000198075	2	108994367	109004513	13	4	-0.14708	0.55847	SULT1C4
ENSG00000135968	2	109065017	109125871	147	12	1.2733	0.10146	GCC2
ENSG00000169756	2	109150857	109303702	242	21	0.89876	0.18439	LIMS1
ENSG00000153201	2	109335937	109402267	66	6	1.6038	0.054378	RANBP2
ENSG00000163006	2	109403213	109501933	147	11	0.23316	0.40782	CCDC138
ENSG00000135960	2	109510927	109605828	198	29	-0.54954	0.70868	EDAR
ENSG00000172985	2	109745804	110262207	891	56	1.7742	0.038014	SH3RF3
ENSG00000186522	2	110300559	110371783	141	15	0.40955	0.34107	2010-09-01
ENSG00000198142	2	110371911	110376563	9	3	0.8312	0.20293	SOWAHC
ENSG00000144063	2	110841447	110874143	26	6	-0.30957	0.62155	MALL
ENSG00000144061	2	110879888	110962643	87	8	-1.7676	0.96144	NPHP1
ENSG00000169679	2	111395275	111435691	25	3	-0.72734	0.76649	BUB1
ENSG00000153093	2	111490150	111875799	877	54	-0.56986	0.71561	ACOXL
ENSG00000153094	2	111876955	111926024	71	10	0.36923	0.35598	BCL2L11
ENSG00000153107	2	112523848	112642267	136	12	-0.43911	0.66971	ANAPC1
ENSG00000153208	2	112656056	112787138	382	15	0.094501	0.46236	MERTK
ENSG00000153214	2	112812800	112876895	142	21	-0.043752	0.51745	TMEM87B
ENSG00000144152	2	112895962	112945791	88	16	0.3428	0.36588	FBLN7
ENSG00000144161	2	112969102	113012713	40	6	0.80975	0.20904	ZC3H8
ENSG00000188177	2	113033171	113097640	101	8	1.2633	0.10324	ZC3H6
ENSG00000169629	2	113127669	113192065	6	3	-0.049637	0.51979	RGPD8
ENSG00000114999	2	113239731	113299316	88	10	1.8045	0.035579	TTL
ENSG00000125630	2	113299492	113334635	75	9	1.6757	0.046898	POLR1B
ENSG00000125611	2	113341817	113346852	9	3	1.3268	0.092279	CHCHD5
ENSG00000144136	2	113403434	113421404	28	5	0.98926	0.16127	SLC20A1
ENSG00000144130	2	113479063	113500456	28	3	1.0131	0.1555	NT5DC4
ENSG00000169607	2	113493930	113522254	33	4	0.82909	0.20353	CKAP2L
ENSG00000115008	2	113531492	113542167	21	3	1.7998	0.035948	IL1A
ENSG00000125538	2	113587328	113594480	10	3	0.36649	0.357	IL1B
ENSG00000125571	2	113670548	113676459	28	3	0.65396	0.25657	IL37
ENSG00000136688	2	113730780	113743242	13	3	1.4189	0.077957	IL36G
ENSG00000136694	2	113763038	113765621	3	1	0.75046	0.22649	IL36A
ENSG00000136696	2	113779668	113810444	82	10	0.6849	0.2467	IL36B
ENSG00000136695	2	113816215	113822959	40	3	1.4484	0.073752	IL36RN
ENSG00000136697	2	113825547	113833427	25	5	1.5981	0.055006	IL1F10
ENSG00000136689	2	113864791	113891593	105	8	0.26778	0.39443	IL1RN
ENSG00000125637	2	113914902	113966973	119	24	0.40685	0.34206	PSD4
ENSG00000125618	2	113973574	114036527	173	19	-0.99331	0.83972	PAX8
ENSG00000136682	2	114195268	114253766	6	2	-2.046	0.97962	CBWD2
ENSG00000144134	2	114384806	114400973	12	3	1.8783	0.03017	RABL2A
ENSG00000115084	2	114462588	114514400	112	14	0.60099	0.27392	SLC35F5
ENSG00000115091	2	114647537	114720173	201	15	0.50928	0.30528	ACTR3
ENSG00000175497	2	115199876	116603328	2672	108	-1.0368	0.85008	DPP10
ENSG00000088205	2	118572226	118589955	46	9	1.6028	0.054489	DDX18
ENSG00000125633	2	118673054	118771709	245	21	1.3556	0.087615	CCDC93
ENSG00000125629	2	118846028	118868573	38	13	0.94972	0.17113	INSIG2
ENSG00000163064	2	119599747	119605254	4	2	1.2929	0.098021	EN1
ENSG00000019169	2	119699742	119752236	136	16	0.202	0.41996	MARCO
ENSG00000144119	2	119913819	119916465	7	2	-0.44759	0.67278	C1QL2
ENSG00000115107	2	119981384	120023228	132	19	0.037757	0.48494	STEAP3
ENSG00000186132	2	120059801	120124404	185	24	0.93315	0.17537	C2orf76
ENSG00000155368	2	120124497	120130126	21	5	-0.14597	0.55803	DBI
ENSG00000171227	2	120187477	120196096	21	4	0.6506	0.25765	TMEM37
ENSG00000080293	2	120197419	120282070	222	24	-0.51408	0.6964	SCTR
ENSG00000163075	2	120302008	120419827	137	13	-0.2497	0.59859	PCDP1
ENSG00000144120	2	120436743	120444083	22	4	-1.248	0.89398	TMEM177
ENSG00000088179	2	120517207	120741394	344	16	-0.039735	0.51585	PTPN4
ENSG00000115109	2	120770581	120936695	251	13	-0.62907	0.73535	EPB41L5
ENSG00000226479	2	120978854	120980984	3	2	0.65762	0.25539	TMEM185B
ENSG00000144118	2	120997640	121052289	127	8	0.43241	0.33272	RALB
ENSG00000163083	2	121103719	121109384	1	1	-0.94322	0.82722	INHBB
ENSG00000268194	2	121221911	121223697	6	2	0.12335	0.45091	LINC01101
ENSG00000074047	2	121493199	121750229	489	62	-0.77145	0.77978	GLI2
ENSG00000115112	2	121974163	122042783	110	17	2.5444	0.005474	TFCP2L1
ENSG00000074054	2	122095352	122407163	609	11	0.32425	0.37287	CLASP1
ENSG00000155438	2	122484521	122494499	20	3	0.18345	0.42722	NIFK
ENSG00000211460	2	122494679	122525429	30	5	0.94779	0.17162	TSN
ENSG00000155052	2	124782864	125672864	2139	109	2.7277	0.0031886	CNTNAP5
ENSG00000136732	2	127413509	127454246	32	9	-1.0129	0.84445	GYPC
ENSG00000237524	2	127656472	127659673	13	2	-0.31708	0.62441	AC114783.1
ENSG00000136717	2	127805603	127864931	202	25	0.86122	0.19456	BIN1
ENSG00000186684	2	127941696	127977654	76	12	-1.1896	0.88289	CYP27C1
ENSG00000163161	2	128014866	128051752	72	13	-1.1432	0.87353	ERCC3
ENSG00000169967	2	128056306	128146041	193	19	-0.73414	0.76857	MAP3K2
ENSG00000115718	2	128176003	128186822	23	5	0.87996	0.18944	PROC
ENSG00000163166	2	128193783	128284462	177	18	0.37408	0.35417	IWS1
ENSG00000169994	2	128293378	128395304	242	28	0.14187	0.44359	MYO7B
ENSG00000072163	2	128395956	128439360	122	24	-0.056611	0.52257	LIMS2
ENSG00000144230	2	128403439	128410213	15	6	-0.70234	0.75877	GPR17
ENSG00000136709	2	128458596	128568761	199	24	0.033751	0.48654	WDR33
ENSG00000173349	2	128458597	128461385	7	3	0.3507	0.36291	SFT2D3
ENSG00000144231	2	128603840	128615731	31	6	1.0861	0.13872	POLR2D
ENSG00000144233	2	128619204	128643496	30	6	0.90259	0.18337	AMMECR1L
ENSG00000136715	2	128698791	128785694	134	13	-0.45987	0.67719	SAP130
ENSG00000136731	2	128848774	128953251	167	14	-0.31866	0.62501	UGGT1
ENSG00000136720	2	128994290	129076151	218	35	1.3255	0.092502	HS6ST1
ENSG00000222014	2	130737235	130740311	4	1	-0.88391	0.81163	RAB6C
ENSG00000196604	2	130831108	130886795	3	1	-1.0194	0.846	POTEF
ENSG00000152076	2	130896860	130902707	5	2	-1.2616	0.89646	CCDC74B
ENSG00000136699	2	130908981	130940323	20	2	-0.83254	0.79745	SMPD4
ENSG00000152082	2	130939310	130948302	14	2	-1.0892	0.86198	MZT2B
ENSG00000152086	2	130949318	130956034	3	1	-0.98346	0.83731	TUBA3E
ENSG00000136710	2	131095814	131099922	4	2	1.0115	0.15588	CCDC115
ENSG00000136718	2	131099798	131105383	6	3	1.7152	0.043152	IMP4
ENSG00000072135	2	131113580	131132982	16	2	0.54657	0.29234	PTPN18
ENSG00000173302	2	131486643	131487909	1	1	0.18571	0.42634	GPR148
ENSG00000178171	2	131513008	131525707	5	2	-0.44277	0.67103	AMER3
ENSG00000136002	2	131594489	131804836	393	35	-0.30829	0.62107	ARHGEF4
ENSG00000152102	2	131805449	131851033	33	3	0.072425	0.47113	FAM168B
ENSG00000115762	2	131862420	132111282	166	8	-0.72769	0.7666	PLEKHB2
ENSG00000178206	2	132044330	132050127	1	1	-2.0635	0.98047	CYP4F31P
ENSG00000173272	2	132222473	132250316	88	5	0.70832	0.23937	MZT2A
ENSG00000075886	2	132233666	132240507	15	1	-0.19527	0.57741	TUBA3D
ENSG00000163040	2	132285248	132291239	11	3	1.7	0.044565	CCDC74A
ENSG00000197927	2	132479948	132524973	82	7	1.5676	0.058491	C2orf27A
ENSG00000186825	2	132552534	132559234	4	1	0.38817	0.34895	C2orf27B
ENSG00000163046	2	132905164	133015542	32	3	1.209	0.11333	ANKRD30BL
ENSG00000183840	2	133174147	133404132	468	46	-0.47873	0.68394	GPR39
ENSG00000150551	2	133402426	133429152	54	3	0.22936	0.4093	LYPD1
ENSG00000176771	2	133429374	134326034	1633	130	1.0299	0.15152	NCKAP5
ENSG00000269686	2	133874577	133876625	7	2	0.023187	0.49075	AC011755.1
ENSG00000152127	2	134877554	135212192	717	66	0.080685	0.46785	MGAT5
ENSG00000152128	2	135213330	135476570	542	34	1.8922	0.02923	TMEM163
ENSG00000153086	2	135596117	135659604	89	5	1.0848	0.13899	ACMSD
ENSG00000082258	2	135675805	135716912	67	6	0.81954	0.20624	CCNT2
ENSG00000176601	2	135722061	135805038	146	11	0.37887	0.35239	MAP3K19
ENSG00000115839	2	135809835	135933964	144	10	0.43694	0.33108	RAB3GAP1
ENSG00000121988	2	135894486	136288806	479	11	0.2381	0.4059	ZRANB3
ENSG00000048991	2	136289025	136482840	174	17	0.69415	0.24379	R3HDM1
ENSG00000144224	2	136499189	136542625	64	8	1.1002	0.13561	UBXN4
ENSG00000115850	2	136545410	136594750	72	9	0.54453	0.29304	LCT
ENSG00000076003	2	136597196	136633996	26	4	0.33247	0.36977	MCM6
ENSG00000115866	2	136664247	136743670	48	4	0.92918	0.1764	DARS
ENSG00000121966	2	136871919	136875735	4	2	0.5401	0.29456	CXCR4
ENSG00000144229	2	137523115	138435287	2561	96	2.8835	0.0019662	THSD7B
ENSG00000150540	2	138721590	138773930	70	5	1.4571	0.07255	HNMT
ENSG00000144228	2	139259371	139331117	87	12	-1.547	0.93907	SPOPL
ENSG00000144227	2	139428342	139537918	290	34	-0.078074	0.53112	NXPH2
ENSG00000168702	2	140988992	142889270	6293	216	1.9347	0.026516	LRP1B
ENSG00000115919	2	143635067	143799890	310	23	1.4733	0.07034	KYNU
ENSG00000075884	2	143848931	144525921	1176	70	2.8501	0.002185	ARHGAP15
ENSG00000121964	2	144695635	145090135	396	29	1.4056	0.079922	GTDC1
ENSG00000169554	2	145141648	145282147	118	22	0.76624	0.22177	ZEB2
ENSG00000121989	2	148602086	148688393	84	9	1.8629	0.031236	ACVR2A
ENSG00000115947	2	148687968	148779147	118	9	1.6208	0.052536	ORC4
ENSG00000204406	2	148778580	149275805	736	38	1.4219	0.077524	MBD5
ENSG00000135999	2	149402009	149545130	265	10	1.9	0.028716	EPC2
ENSG00000168280	2	149632819	149883273	170	8	-1.5503	0.93946	KIF5C
ENSG00000150556	2	149894621	150071776	418	33	0.71382	0.23767	LYPD6B
ENSG00000187123	2	150186499	150330662	228	23	1.3158	0.094124	LYPD6
ENSG00000168288	2	150426148	150444330	35	6	0.38734	0.34925	MMADHC
ENSG00000115963	2	151324709	151395525	115	15	0.8004	0.21174	RND3
ENSG00000222031	2	151857734	151905288	171	18	-1.0132	0.84452	AC023469.1
ENSG00000184898	2	152104454	152118393	20	4	1.2196	0.11132	RBM43
ENSG00000123609	2	152126979	152146571	57	7	0.22085	0.41261	NMI
ENSG00000123610	2	152214106	152236560	42	5	-0.096522	0.53845	TNFAIP6
ENSG00000080345	2	152266397	152364527	166	17	-1.6137	0.9467	RIF1
ENSG00000183091	2	152341850	152591001	302	26	0.8231	0.20523	NEB
ENSG00000162980	2	152645498	152685006	59	9	0.70644	0.23996	ARL5A
ENSG00000182389	2	152689290	152955593	513	24	-0.15846	0.56295	CACNB4
ENSG00000115145	2	152973315	153032506	111	9	-1.5408	0.93831	STAM2
ENSG00000157827	2	153191751	153506348	785	46	0.95103	0.1708	FMNL2
ENSG00000196504	2	153508107	153574511	104	15	1.8446	0.03255	PRPF40A
ENSG00000177917	2	153574407	153617767	98	14	1.2571	0.10435	ARL6IP6
ENSG00000177519	2	154333852	154335322	1	1	-0.91236	0.81921	RPRM
ENSG00000144278	2	154728426	155310361	1431	51	1.1235	0.13061	GALNT13
ENSG00000162989	2	155554811	155714863	355	46	3.2598	0.00055743	KCNJ3
ENSG00000153234	2	157180944	157198860	8	4	-0.41583	0.66123	NR4A2
ENSG00000115159	2	157291802	157470247	285	15	0.99297	0.16036	GPD2
ENSG00000136542	2	158114110	158170723	67	5	-1.5938	0.94451	GALNT5
ENSG00000136541	2	158175137	158184225	2	1	0.77873	0.21807	ERMN
ENSG00000115165	2	158271131	158345473	108	13	0.81206	0.20838	CYTIP
ENSG00000123612	2	158383279	158485517	95	15	-0.91124	0.81891	ACVR1C
ENSG00000115170	2	158592958	158732374	123	22	0.89463	0.18549	ACVR1
ENSG00000007001	2	158733214	158992666	622	49	-0.10493	0.54178	UPP2
ENSG00000153237	2	159027593	159313265	912	46	0.69655	0.24304	CCDC148
ENSG00000144283	2	159313476	159539391	524	20	0.52319	0.30042	PKP4
ENSG00000163331	2	159651829	159719293	184	20	0.35739	0.3604	DAPL1
ENSG00000115183	2	159825146	160089170	630	44	1.3856	0.082937	TANC1
ENSG00000196151	2	160092304	160143310	150	15	1.1199	0.13138	WDSUB1
ENSG00000123636	2	160175490	160473203	684	47	-0.15274	0.5607	BAZ2B
ENSG00000136536	2	160569000	160627538	181	15	-0.51388	0.69633	2007-03-01
ENSG00000241399	2	160625364	160654753	82	12	-0.37455	0.646	CD302
ENSG00000248672	2	160628362	160761221	349	27	1.6624	0.04822	LY75-CD302
ENSG00000054219	2	160628362	160761260	349	27	1.6624	0.04822	LY75
ENSG00000153246	2	160788519	160919121	334	26	3.2252	0.00062947	PLA2R1
ENSG00000115221	2	160956177	161128399	365	35	3.2254	0.00062899	ITGB6
ENSG00000153250	2	161128662	161350305	410	31	2.4987	0.0062326	RBMS1
ENSG00000136560	2	161993419	162092732	126	9	1.0085	0.1566	TANK
ENSG00000115233	2	162164549	162268228	137	15	0.7391	0.22992	PSMD14
ENSG00000136535	2	162272605	162282381	7	3	0.13876	0.44482	TBR1
ENSG00000144290	2	162280843	162841792	961	25	-1.386	0.91712	SLC4A10
ENSG00000197635	2	162848751	162931052	119	20	-0.79552	0.78685	DPP4
ENSG00000115263	2	162999392	163008914	7	1	0.55092	0.29085	GCG
ENSG00000078098	2	163027194	163101661	84	4	1.0936	0.13706	FAP
ENSG00000115267	2	163123589	163175213	90	3	1.3707	0.085241	IFIH1
ENSG00000115271	2	163175350	163228105	29	7	1.5151	0.064868	GCA
ENSG00000184611	2	163227917	163695240	629	42	1.3492	0.088631	KCNH7
ENSG00000182263	2	164449906	164592522	179	25	0.39839	0.34517	FIGN
ENSG00000115290	2	165349322	165478358	158	23	0.41163	0.3403	GRB14
ENSG00000082438	2	165510134	165700189	425	28	-1.1377	0.87238	COBLL1
ENSG00000169507	2	165752696	165812035	149	15	-1.5803	0.94298	SLC38A11
ENSG00000153253	2	165944032	166060577	198	17	2.4973	0.0062577	SCN3A
ENSG00000136531	2	166095912	166248818	296	28	1.0819	0.13965	SCN2A
ENSG00000178662	2	166326157	166545917	308	27	-0.12909	0.55136	CSRNP3
ENSG00000115339	2	166604101	166651192	45	6	-0.59291	0.72338	GALNT3
ENSG00000123607	2	166713985	166810353	158	18	1.4321	0.076057	TTC21B
ENSG00000144285	2	166845670	166984523	307	18	0.81565	0.20735	SCN1A
ENSG00000169432	2	167051695	167232503	434	40	0.12934	0.44854	SCN9A
ENSG00000136546	2	167260083	167350757	179	21	-2.4194	0.99223	SCN7A
ENSG00000163092	2	167744997	168116263	1007	30	1.3936	0.081719	XIRP2
ENSG00000172318	2	168675182	168730551	59	12	0.67732	0.2491	B3GALT1
ENSG00000198648	2	168810530	169104651	803	37	1.4241	0.077216	STK39
ENSG00000172292	2	169312372	169631644	657	69	1.139	0.12736	CERS6
ENSG00000163072	2	169643049	169722024	153	22	1.2862	0.099178	NOSTRIN
ENSG00000152253	2	169690642	169769881	145	20	1.4917	0.067891	SPC25
ENSG00000152254	2	169757750	169766505	9	2	1.7366	0.041231	G6PC2
ENSG00000073734	2	169779448	169887832	243	24	1.0773	0.14068	ABCB11
ENSG00000073737	2	169921299	169952677	19	4	-0.12967	0.55159	DHRS9
ENSG00000081479	2	169983619	170219195	532	56	-0.96636	0.83307	LRP2
ENSG00000163093	2	170335688	170382432	97	16	0.55799	0.28842	BBS5
ENSG00000251569	2	170335990	170382432	97	16	0.55799	0.28842	RP11-724O16.1
ENSG00000239474	2	170366212	170382772	22	9	0.95858	0.16888	KLHL41
ENSG00000138399	2	170386259	170430385	98	17	1.0434	0.14838	FASTKD1
ENSG00000138398	2	170440850	170497916	171	13	1.4543	0.072927	PPIG
ENSG00000154479	2	170501935	170550943	172	9	2.4901	0.0063859	CCDC173
ENSG00000144362	2	170550975	170558218	6	3	2.0116	0.022131	PHOSPHO2
ENSG00000213160	2	170550998	170633499	277	21	2.5282	0.0057329	KLHL23
ENSG00000138385	2	170648443	170668574	51	11	0.42129	0.33677	SSB
ENSG00000138382	2	170666591	170681441	43	9	0.28042	0.38958	METTL5
ENSG00000144357	2	170683968	170940641	798	23	0.23134	0.40853	UBR3
ENSG00000071909	2	171034655	171511681	1158	119	0.97044	0.16591	MYO3B
ENSG00000222033	2	171568961	171571077	3	2	-1.7558	0.96044	LINC01124
ENSG00000204335	2	171571861	171574588	4	1	-0.59747	0.7249	SP5
ENSG00000204334	2	171640296	171655481	29	3	-0.71568	0.76291	ERICH2
ENSG00000128683	2	171669723	171717661	82	11	1.3736	0.084781	GAD1
ENSG00000115806	2	171784974	171823639	68	8	-0.12321	0.54903	GORASP2
ENSG00000198586	2	171847333	172087824	449	18	-1.182	0.8814	TLK1
ENSG00000123600	2	172173919	172291312	167	21	-1.1858	0.88215	METTL8
ENSG00000115827	2	172290727	172341562	127	9	-0.96233	0.83206	DCAF17
ENSG00000071967	2	172378757	172414643	105	17	-0.073945	0.52947	CYBRD1
ENSG00000077380	2	172543919	172604930	97	14	-1.3611	0.91326	DYNC1I2
ENSG00000268821	2	172560844	172567314	7	3	-2.1367	0.98369	AC068039.1
ENSG00000115840	2	172640880	172864766	402	26	-0.4006	0.65564	SLC25A12
ENSG00000128708	2	172778958	172848599	120	20	-0.14754	0.55865	HAT1
ENSG00000172878	2	172864490	172947158	146	19	0.87577	0.19058	METAP1D
ENSG00000144355	2	172949468	172954405	2	1	1.2425	0.10702	DLX1
ENSG00000115844	2	172964167	172967628	3	2	0.021836	0.49129	DLX2
ENSG00000091409	2	173292082	173371181	275	22	1.0525	0.14628	ITGA6
ENSG00000152256	2	173420101	173489823	184	13	0.68957	0.24523	PDK1
ENSG00000091428	2	173600002	173917621	670	54	0.55589	0.28914	RAPGEF4
ENSG00000091436	2	173940163	174132738	514	31	-0.10744	0.54278	MLTK
ENSG00000144354	2	174219548	174233725	34	7	-1.1115	0.86681	CDCA7
ENSG00000172845	2	174771187	174830430	164	18	0.76899	0.22095	SP3
ENSG00000138430	2	174937175	175113426	426	19	0.81367	0.20792	OLA1
ENSG00000217236	2	175199674	175203220	10	4	1.0072	0.15692	SP9
ENSG00000138433	2	175212750	175260443	62	10	1.3235	0.092835	CIR1
ENSG00000144306	2	175260458	175294303	87	5	0.77619	0.21882	SCRN3
ENSG00000163328	2	175296966	175351822	73	9	0.97543	0.16467	GPR155
ENSG00000115935	2	175424300	175547644	143	22	1.3432	0.089605	WIPF1
ENSG00000138435	2	175612320	175629200	33	5	1.6995	0.04461	CHRNA1
ENSG00000128656	2	175664091	175870097	231	15	1.0092	0.15644	CHN1
ENSG00000115966	2	175936978	176033110	172	13	0.27983	0.3898	ATF2
ENSG00000154518	2	176040986	176049335	24	4	-0.11412	0.54543	ATP5G3
ENSG00000144320	2	176788620	176867567	139	22	0.65859	0.25508	KIAA1715
ENSG00000174279	2	176942200	176948641	7	2	-0.37712	0.64696	EVX2
ENSG00000128714	2	176957619	176960666	3	1	0.75316	0.22568	HOXD13
ENSG00000170178	2	176964458	176966408	2	1	-0.80559	0.78976	HOXD12
ENSG00000128713	2	176968944	176974722	9	3	-2.4688	0.99322	HOXD11
ENSG00000128710	2	176973518	176984670	12	4	-1.4072	0.92031	HOXD10
ENSG00000128709	2	176987088	176989853	5	2	0.58485	0.27932	HOXD9
ENSG00000175879	2	176994422	176997423	3	1	-0.39851	0.65487	HOXD8
ENSG00000128652	2	177001340	177037830	59	9	-1.326	0.90757	HOXD3
ENSG00000170166	2	177015950	177017954	3	1	-0.58617	0.72112	HOXD4
ENSG00000128645	2	177053307	177055688	2	1	-1.4083	0.92048	HOXD1
ENSG00000128654	2	177134123	177202753	93	11	-0.36546	0.64262	MTX2
ENSG00000170144	2	178077291	178088686	9	2	0.078255	0.46881	HNRNPA3
ENSG00000116044	2	178092323	178257425	306	21	0.0012762	0.49949	NFE2L2
ENSG00000018510	2	178257372	178408564	242	12	1.3203	0.093373	AGPS
ENSG00000196659	2	178413726	178417742	1	1	1.6303	0.051517	TTC30B
ENSG00000197557	2	178477720	178483694	22	3	0.2007	0.42047	TTC30A
ENSG00000128655	2	178487980	178973066	1413	42	2.1123	0.017332	PDE11A
ENSG00000155636	2	178977151	179003738	50	12	-0.25084	0.59903	RBM45
ENSG00000079156	2	179059208	179264160	443	37	1.1559	0.12386	OSBPL6
ENSG00000180228	2	179296141	179316239	18	5	1.1058	0.1344	PRKRA
ENSG00000204311	2	179316163	179326117	9	3	1.672	0.047265	DFNB59
ENSG00000079150	2	179328391	179343327	16	5	0.65597	0.25592	FKBP7
ENSG00000116095	2	179345195	179381189	51	9	1.8639	0.031169	PLEKHA3
ENSG00000155657	2	179390716	179695529	333	26	1.9362	0.026419	TTN
ENSG00000163492	2	179694484	179914813	478	47	1.4128	0.078856	CCDC141
ENSG00000187231	2	179966419	180129517	318	20	0.60633	0.27215	SESTD1
ENSG00000144331	2	180306709	180726232	1238	90	0.67121	0.25104	ZNF385B
ENSG00000163510	2	180809603	180871840	136	11	-1.3283	0.90796	CWC22
ENSG00000170035	2	181831975	181941312	332	12	-0.60982	0.72901	UBE2E3
ENSG00000115232	2	182321929	182400914	174	20	0.16833	0.43316	ITGA4
ENSG00000188452	2	182401403	182545392	304	21	0.27946	0.38994	CERKL
ENSG00000162992	2	182537815	182545603	6	2	0.16352	0.43505	NEUROD1
ENSG00000138434	2	182756560	182795465	42	4	0.83933	0.20064	SSFA2
ENSG00000150722	2	182818968	182996125	312	33	-1.3152	0.90578	PPP1R1C
ENSG00000115252	2	183004763	183387919	871	47	0.9422	0.17305	PDE1A
ENSG00000077232	2	183580999	183659191	98	6	0.23914	0.4055	DNAJC10
ENSG00000162998	2	183698002	183731890	62	9	0.70935	0.23906	FRZB
ENSG00000061676	2	183773843	183903586	239	22	-0.070336	0.52804	NCKAP1
ENSG00000162999	2	183943287	183964733	50	10	-0.80994	0.79101	DUSP19
ENSG00000163002	2	183982241	184026408	237	22	-1.055	0.85428	NUP35
ENSG00000170396	2	185463093	185804219	617	23	0.38372	0.35059	ZNF804A
ENSG00000188738	2	186603355	186698017	86	12	0.62872	0.26477	FSIP2
ENSG00000065548	2	187350883	187374090	41	7	-0.2873	0.61306	ZC3H15
ENSG00000213953	2	187361840	187365393	8	2	0.21476	0.41498	AC018867.1
ENSG00000138448	2	187454792	187545628	101	15	1.2805	0.10018	ITGAV
ENSG00000144369	2	187558698	187630685	84	13	1.9634	0.024801	FAM171B
ENSG00000163012	2	187692562	187713935	74	3	-0.48325	0.68554	ZSWIM2
ENSG00000064989	2	188207856	188313187	206	18	0.94473	0.1724	CALCRL
ENSG00000003436	2	188328957	188430487	162	24	0.58004	0.28094	TFPI
ENSG00000144366	2	189156396	189460653	582	25	1.7415	0.040799	GULP1
ENSG00000174325	2	189598882	189654831	110	11	1.6603	0.048432	DIRC1
ENSG00000168542	2	189839046	189877472	62	8	0.67717	0.24915	COL3A1
ENSG00000204262	2	189896622	190044605	344	12	0.22118	0.41248	COL5A2
ENSG00000115368	2	190306159	190340291	161	5	-0.53301	0.70299	WDR75
ENSG00000138449	2	190425305	190448484	35	6	0.50626	0.30634	SLC40A1
ENSG00000138381	2	190526111	190535557	17	4	1.6156	0.053086	ASNSD1
ENSG00000151687	2	190539016	190625919	103	12	1.5285	0.063189	ANKAR
ENSG00000128694	2	190611386	190627953	14	4	1.8281	0.033767	OSGEPL1
ENSG00000128699	2	190635049	190649097	24	4	1.8936	0.029137	ORMDL1
ENSG00000231145	2	190642909	190643157	1	1	2.4844	0.0064892	AC013468.1
ENSG00000064933	2	190649107	190742355	156	17	1.1308	0.12907	PMS1
ENSG00000187699	2	190744335	191068210	554	43	-1.0161	0.84522	C2orf88
ENSG00000138379	2	190920423	190927455	14	2	-0.16923	0.56719	MSTN
ENSG00000198130	2	191054461	191208919	340	10	0.46025	0.32267	HIBCH
ENSG00000151689	2	191208196	191236391	84	7	0.13701	0.44551	INPP1
ENSG00000151690	2	191273081	191373931	207	18	0.39063	0.34803	MFSD6
ENSG00000189362	2	191369068	191399448	60	9	0.78608	0.21591	TMEM194B
ENSG00000138386	2	191511472	191557492	79	11	1.0907	0.1377	NAB1
ENSG00000115419	2	191745553	191830278	95	12	0.43644	0.33126	GLS
ENSG00000115415	2	191829084	191885686	102	17	0.28654	0.38723	STAT1
ENSG00000138378	2	191894302	192016322	118	21	0.81385	0.20787	STAT4
ENSG00000128641	2	192109911	192290115	265	11	-0.87021	0.80791	MYO1B
ENSG00000173559	2	192542794	192561385	12	4	0.16978	0.43259	NABP1
ENSG00000168497	2	192699028	192711981	14	5	0.92714	0.17693	SDPR
ENSG00000144339	2	192813769	193060435	349	41	0.062794	0.47497	TMEFF2
ENSG00000196950	2	196440701	196602426	234	27	1.3136	0.094495	SLC39A10
ENSG00000118997	2	196602427	196933536	498	26	0.93586	0.17467	DNAH7
ENSG00000081320	2	196998290	197041227	108	7	1.8998	0.028732	STK17B
ENSG00000138411	2	197059094	197458416	863	54	1.5011	0.066668	HECW2
ENSG00000144395	2	197504278	197628214	172	13	0.091413	0.46358	CCDC150
ENSG00000119041	2	197627756	197664449	25	8	0.70953	0.239	GTF3C3
ENSG00000187944	2	197669726	197675000	5	2	0.56416	0.28632	C2orf66
ENSG00000197121	2	197697728	197792520	131	7	0.40376	0.3432	PGAP1
ENSG00000065413	2	197831741	198175897	727	56	1.284	0.099579	ANKRD44
ENSG00000115524	2	198254508	198299815	39	7	0.17981	0.42865	SF3B1
ENSG00000115520	2	198318147	198340032	15	4	-0.12064	0.54801	COQ10B
ENSG00000144381	2	198351305	198381461	31	5	0.42674	0.33478	HSPD1
ENSG00000115541	2	198364718	198368181	2	1	0.18043	0.42841	HSPE1
ENSG00000270757	2	198365137	198415450	48	7	0.76397	0.22244	HSPE1-MOB4
ENSG00000115540	2	198380295	198418423	40	7	0.88667	0.18763	MOB4
ENSG00000162944	2	198432948	198540769	124	9	0.9757	0.16461	RFTN2
ENSG00000222017	2	198557830	198639547	81	7	1.4057	0.079908	AC011997.1
ENSG00000247626	2	198570087	198573113	1	1	-0.46092	0.67757	MARS2
ENSG00000152430	2	198591603	198651486	57	7	1.6469	0.049794	BOLL
ENSG00000115896	2	198669426	199437305	1134	59	2.5331	0.0056527	PLCL1
ENSG00000119042	2	200134223	200335989	205	17	0.052944	0.47889	SATB2
ENSG00000226124	2	200625267	200715896	110	19	0.67148	0.25096	FTCDNL1
ENSG00000178074	2	200775979	200820658	78	12	0.77439	0.21935	C2orf69
ENSG00000162971	2	200794698	200820459	42	9	0.88266	0.18871	TYW5
ENSG00000162972	2	200820040	200873263	84	15	1.2325	0.10888	C2orf47
ENSG00000196141	2	201170604	201346986	317	34	1.908	0.028197	SPATS2L
ENSG00000155729	2	201353675	201384507	45	13	2.0514	0.020115	KCTD18
ENSG00000163535	2	201374731	201448505	102	14	1.8505	0.032119	SGOL2
ENSG00000138356	2	201450591	201541787	212	31	2.1374	0.016283	AOX1
ENSG00000082153	2	201675317	201688569	14	4	2.0796	0.018781	BZW1
ENSG00000013441	2	201717732	201729422	14	4	-0.010673	0.50426	CLK1
ENSG00000240344	2	201735630	201754026	21	6	0.73768	0.23035	PPIL3
ENSG00000196290	2	201754050	201768655	10	3	-0.77839	0.78183	NIF3L1
ENSG00000115942	2	201773696	201828403	60	9	-0.6834	0.75282	ORC2
ENSG00000155744	2	201838441	201936394	139	13	-0.2754	0.6085	FAM126B
ENSG00000119013	2	201936156	201950473	31	4	-0.87193	0.80838	NDUFB3
ENSG00000003402	2	201980827	202041410	105	12	1.472	0.070509	CFLAR
ENSG00000003400	2	202047604	202094129	64	8	1.8888	0.029456	CASP10
ENSG00000064012	2	202098166	202152434	119	19	1.7999	0.035937	CASP8
ENSG00000155749	2	202152994	202222121	134	15	1.6046	0.054293	ALS2CR12
ENSG00000115993	2	202241930	202316302	120	11	1.4149	0.078544	TRAK2
ENSG00000082146	2	202252581	202345569	135	12	1.577	0.057398	STRADB
ENSG00000155754	2	202352148	202483901	317	17	1.4101	0.079262	ALS2CR11
ENSG00000155755	2	202484907	202508293	21	7	1.6354	0.050982	TMEM237
ENSG00000082126	2	202509593	202563417	89	22	0.10555	0.45797	MPP4
ENSG00000003393	2	202565277	202645912	212	18	-0.77857	0.78188	ALS2
ENSG00000138395	2	202655184	202760273	178	31	-1.2179	0.88837	CDK15
ENSG00000155760	2	202899310	202903160	5	3	-0.3255	0.6276	FZD7
ENSG00000182329	2	202937978	203062585	263	23	0.8525	0.19697	AC079354.1
ENSG00000116030	2	203070903	203103331	52	9	1.8598	0.031457	SUMO1
ENSG00000055044	2	203130439	203168389	63	6	1.7896	0.036757	NOP58
ENSG00000204217	2	203241659	203432474	253	14	3.3576	0.00039315	BMPR2
ENSG00000138439	2	203499901	203634480	135	17	0.72009	0.23574	FAM117B
ENSG00000163596	2	203640690	203736708	125	13	1.708	0.043814	ICA1L
ENSG00000138442	2	203739505	203879521	228	13	1.4969	0.067215	WDR12
ENSG00000138380	2	203776937	203851786	119	8	1.4919	0.067859	CARF
ENSG00000144426	2	203879602	204091101	244	22	1.5798	0.057081	NBEAL1
ENSG00000119004	2	204103663	204163009	101	11	0.15155	0.43977	CYP20A1
ENSG00000138443	2	204192942	204312446	130	19	0.32965	0.37083	ABI2
ENSG00000173166	2	204259068	204400133	155	19	0.56496	0.28605	RAPH1
ENSG00000178562	2	204571198	204603635	57	7	-1.6513	0.95066	CD28
ENSG00000163599	2	204732509	204738683	3	1	-2.1655	0.98482	CTLA4
ENSG00000163600	2	204801471	204826300	47	12	-1.1212	0.86891	ICOS
ENSG00000116117	2	205410516	206484886	1952	113	1.7798	0.037553	PARD3B
ENSG00000118257	2	206546714	206662857	185	42	-0.87589	0.80945	NRP2
ENSG00000114933	2	206858445	206951027	170	19	1.5006	0.066723	INO80D
ENSG00000023228	2	206979541	207024327	108	9	-0.33062	0.62954	NDUFS1
ENSG00000114942	2	207024309	207027652	2	1	0.34806	0.3639	EEF1B2
ENSG00000183671	2	207040040	207082771	87	14	0.57926	0.28121	GPR1
ENSG00000204186	2	207139387	207179148	51	7	0.29408	0.38435	ZDBF2
ENSG00000114948	2	207308263	207485851	283	32	1.4514	0.073339	ADAM23
ENSG00000232125	2	207516345	207583120	221	28	0.83632	0.20149	DYTN
ENSG00000138400	2	207602487	207630271	102	8	1.0217	0.15347	MDH1B
ENSG00000118246	2	207630081	207657233	48	8	0.6832	0.24724	FASTKD2
ENSG00000144410	2	207804278	207834198	60	11	0.22038	0.41279	CPO
ENSG00000118263	2	207938861	208031991	244	38	0.25697	0.3986	KLF7
ENSG00000118260	2	208394461	208468155	89	10	3.6615	0.00012537	CREB1
ENSG00000144401	2	208445355	208490652	55	7	3.7627	8.4033e-05	METTL21A
ENSG00000163249	2	208576264	208626563	109	6	0.56675	0.28544	CCNYL1
ENSG00000163251	2	208627310	208634287	8	4	1.9327	0.026637	FZD5
ENSG00000178385	2	208693027	208890284	238	33	0.91429	0.18028	PLEKHM3
ENSG00000118231	2	208986331	208989225	8	2	-0.58061	0.71925	CRYGD
ENSG00000163254	2	208992861	208994554	2	1	-0.83054	0.79688	CRYGC
ENSG00000182187	2	209007297	209010892	14	2	-0.12498	0.54973	CRYGB
ENSG00000168582	2	209025464	209028300	6	1	0.84419	0.19928	CRYGA
ENSG00000188674	2	209030067	209054797	73	12	0.50348	0.30731	C2orf80
ENSG00000138413	2	209100951	209130798	40	7	-0.46551	0.67922	IDH1
ENSG00000115020	2	209130991	209223475	103	12	-0.081724	0.53257	PIKFYVE
ENSG00000144407	2	209224438	209719227	906	56	-0.41992	0.66273	PTH2R
ENSG00000078018	2	210288782	210598842	640	25	-0.13073	0.55201	MAP2
ENSG00000144406	2	210636717	210864024	370	23	-0.16681	0.56624	UNC80
ENSG00000197713	2	210867289	210886300	13	4	-0.80783	0.79041	RPE
ENSG00000144445	2	210886147	211036107	86	18	0.33265	0.3697	KANSL1L
ENSG00000115361	2	211052663	211090215	24	5	-1.3349	0.90904	ACADL
ENSG00000168530	2	211154874	211179914	42	5	-0.53542	0.70382	MYL1
ENSG00000115365	2	211295973	211342376	87	7	0.51494	0.3033	LANCL1
ENSG00000021826	2	211342406	211543831	367	28	1.4042	0.080135	CPS1
ENSG00000178568	2	212240446	213403565	3288	167	2.896	0.0018898	ERBB4
ENSG00000030419	2	213864429	214017151	300	20	-0.1592	0.56324	IKZF2
ENSG00000144451	2	214149113	215275225	2606	73	2.0984	0.017934	SPAG16
ENSG00000174453	2	215275789	215443683	377	27	1.7373	0.041167	VWC2L
ENSG00000138376	2	215590370	215674428	363	30	0.92184	0.17831	BARD1
ENSG00000144452	2	215796266	216003151	308	35	1.9433	0.025993	ABCA12
ENSG00000138363	2	216176540	216214487	106	11	0.98705	0.16181	ATIC
ENSG00000115414	2	216225163	216300895	181	17	0.36125	0.35895	FN1
ENSG00000118242	2	216809213	216898819	202	44	-0.33583	0.6315	MREG
ENSG00000115425	2	216861052	216947678	176	25	-0.56851	0.71516	PECR
ENSG00000163449	2	216946589	216967506	33	5	-0.19424	0.57701	TMEM169
ENSG00000079246	2	216972187	217071026	191	20	-0.11971	0.54764	XRCC5
ENSG00000144583	2	217122588	217236750	222	28	-0.0037722	0.5015	2004-03-01
ENSG00000138375	2	217277137	217347776	142	15	0.69202	0.24446	SMARCAL1
ENSG00000197756	2	217362912	217443903	187	27	0.31821	0.37516	RPL37A
ENSG00000115457	2	217497551	217529159	25	5	0.69243	0.24433	IGFBP2
ENSG00000115461	2	217536828	217560248	33	3	1.2173	0.11175	IGFBP5
ENSG00000118245	2	217724181	217724787	1	1	0.15457	0.43858	TNP1
ENSG00000231672	2	218148742	218621316	1071	55	-0.58011	0.71908	DIRC3
ENSG00000079308	2	218664512	218867718	329	52	-0.92883	0.82351	TNS1
ENSG00000188282	2	218899683	218955304	94	10	-0.55448	0.71037	RUFY4
ENSG00000180871	2	218990012	219001976	10	2	-0.59033	0.72251	CXCR2
ENSG00000163464	2	219027568	219031718	2	1	-0.8356	0.79831	CXCR1
ENSG00000163466	2	219081817	219119079	53	6	0.84699	0.1985	ARPC2
ENSG00000179921	2	219124219	219128582	7	2	-0.080908	0.53224	GPBAR1
ENSG00000127837	2	219128850	219134980	7	2	0.076444	0.46953	AAMP
ENSG00000127838	2	219135115	219211516	147	10	0.34155	0.36635	PNKD
ENSG00000135926	2	219138915	219157309	38	3	0.30675	0.37952	TMBIM1
ENSG00000158428	2	219221579	219232822	20	6	-1.6913	0.95461	C2orf62
ENSG00000018280	2	219246752	219261617	12	3	-0.66675	0.74753	SLC11A1
ENSG00000144579	2	219262979	219270664	9	3	0.23912	0.40551	CTDSP1
ENSG00000127831	2	219283815	219318018	34	4	0.1255	0.45007	VIL1
ENSG00000135913	2	219314974	219433084	177	8	0.40505	0.34272	USP37
ENSG00000144580	2	219433303	219461803	43	4	0.40908	0.34124	RQCD1
ENSG00000115556	2	219472488	219501907	34	4	0.49502	0.31029	PLCD4
ENSG00000115568	2	219502639	219524378	23	3	0.61268	0.27004	ZNF142
ENSG00000074582	2	219523487	219528166	4	2	0.42594	0.33508	BCS1L
ENSG00000163481	2	219528587	219537134	10	3	0.5627	0.28682	RNF25
ENSG00000163482	2	219536749	219567439	22	4	0.48832	0.31266	STK36
ENSG00000135912	2	219575568	219620139	75	4	0.26417	0.39582	TTLL4
ENSG00000135929	2	219646472	219680016	50	2	0.15498	0.43842	CYP27A1
ENSG00000115592	2	219687106	219696809	3	1	-0.53928	0.70515	PRKAG3
ENSG00000115596	2	219724544	219738955	10	3	2.0754	0.018976	WNT6
ENSG00000135925	2	219745085	219764303	10	2	1.2407	0.10736	WNT10A
ENSG00000171450	2	219824377	219826876	4	1	-0.35307	0.63798	CDK5R2
ENSG00000163497	2	219845809	219850379	4	1	-0.48646	0.68668	FEV
ENSG00000181378	2	219867568	219906249	29	6	-0.34827	0.63618	CCDC108
ENSG00000163501	2	219919142	219925189	12	3	1.5436	0.061347	IHH
ENSG00000187736	2	219940039	220025587	134	9	1.5609	0.059278	NHEJ1
ENSG00000213901	2	219940051	220035549	144	10	1.5519	0.060348	SLC23A3
ENSG00000115649	2	220036619	220042828	12	2	1.698	0.044752	CNPPD1
ENSG00000144567	2	220040947	220050201	20	3	1.5367	0.062181	FAM134A
ENSG00000158552	2	220059959	220074373	10	4	-0.15111	0.56005	ZFAND2B
ENSG00000115657	2	220074490	220083712	5	2	1.7697	0.038386	ABCB6
ENSG00000198925	2	220074494	220094439	20	4	1.7326	0.041584	ATG9A
ENSG00000163516	2	220094479	220101391	15	4	0.7157	0.23709	ANKZF1
ENSG00000163521	2	220101328	220110200	15	7	1.6842	0.046069	GLB1L
ENSG00000115661	2	220110177	220115059	4	1	1.9686	0.024498	STK16
ENSG00000127824	2	220114433	220142892	50	6	1.8853	0.029694	TUBA4A
ENSG00000135924	2	220143989	220151622	13	3	0.22678	0.4103	DNAJB2
ENSG00000054356	2	220154345	220174370	35	6	0.1599	0.43648	PTPRN
ENSG00000182698	2	220192131	220197899	6	2	-0.35054	0.63703	RESP18
ENSG00000123992	2	220238268	220264744	37	7	-0.91744	0.82054	DNPEP
ENSG00000175084	2	220283099	220291461	10	1	1.363	0.086444	DES
ENSG00000072195	2	220299568	220363009	69	10	0.10832	0.45687	SPEG
ENSG00000144591	2	220363589	220371710	7	2	-1.1775	0.88051	GMPPA
ENSG00000072182	2	220378892	220403494	38	7	-1.1625	0.87748	ASIC4
ENSG00000123989	2	220403669	220408509	6	2	-1.4398	0.92503	CHPF
ENSG00000188760	2	220408385	220415317	7	1	-2.1021	0.98223	TMEM198
ENSG00000124006	2	220415451	220436581	36	7	-1.6535	0.95088	OBSL1
ENSG00000123999	2	220433884	220440435	12	6	0.83222	0.20264	INHA
ENSG00000144589	2	220462582	220481173	5	1	-1.6012	0.94533	STK11IP
ENSG00000114923	2	220492049	220506702	15	4	-0.59349	0.72357	SLC4A3
ENSG00000116106	2	222282747	222438922	292	25	-0.12705	0.55055	EPHA4
ENSG00000135903	2	223064607	223163715	214	33	-1.5126	0.9348	PAX3
ENSG00000163081	2	223162866	223169936	5	3	-0.53949	0.70522	CCDC140
ENSG00000163082	2	223289236	223425667	219	37	-0.024803	0.50989	SGPP2
ENSG00000116120	2	223435255	223521056	149	20	0.81629	0.20717	FARSB
ENSG00000124003	2	223536505	223574649	92	17	1.2265	0.11001	MOGAT1
ENSG00000123983	2	223725652	223809357	206	17	-0.37233	0.64517	ACSL3
ENSG00000152049	2	223916532	224063117	480	32	-0.14678	0.55835	KCNE4
ENSG00000171951	2	224461658	224467221	4	2	-1.9211	0.97264	SCG2
ENSG00000152056	2	224616403	224702744	266	22	-1.6667	0.95222	AP1S3
ENSG00000085449	2	224720433	224810104	188	10	-0.49654	0.69024	WDFY1
ENSG00000135900	2	224822121	224832431	15	2	1.322	0.093078	MRPL44
ENSG00000135919	2	224839829	224904036	154	20	1.4081	0.079554	SERPINE2
ENSG00000124019	2	225243415	225266802	50	9	-0.24613	0.59721	FAM124B
ENSG00000036257	2	225334867	225450110	246	15	-1.0475	0.85256	CUL3
ENSG00000135905	2	225629807	225907162	591	42	-0.0212	0.50846	DOCK10
ENSG00000144460	2	226265364	226518734	363	30	-0.55632	0.711	NYAP2
ENSG00000169047	2	227596033	227664475	105	7	1.6866	0.045838	IRS1
ENSG00000144468	2	227700297	227863931	254	9	-0.19334	0.57665	RHBDD1
ENSG00000081052	2	227867427	228028829	324	26	-0.46756	0.67995	COL4A4
ENSG00000169031	2	228029281	228179508	595	51	1.4013	0.080555	COL4A3
ENSG00000168958	2	228189867	228222550	81	9	2.2749	0.011456	MFF
ENSG00000168955	2	228226872	228246711	60	12	0.83461	0.20197	TM4SF20
ENSG00000173744	2	228336868	228425930	240	22	0.16093	0.43607	AGFG1
ENSG00000042304	2	228474806	228498036	141	15	0.51435	0.3035	C2orf83
ENSG00000135917	2	228549926	228582728	81	13	-0.77794	0.7817	SLC19A3
ENSG00000115009	2	228678558	228682272	3	2	-0.68372	0.75292	CCL20
ENSG00000123977	2	228735770	228789060	171	14	-0.20138	0.5798	DAW1
ENSG00000153820	2	228844666	229046361	552	23	-0.35361	0.63819	SPHKAP
ENSG00000153823	2	229715242	230136001	1048	86	0.75902	0.22392	PID1
ENSG00000187957	2	230222345	230579274	938	76	2.6794	0.0036872	DNER
ENSG00000153827	2	230628554	230787955	155	18	1.1944	0.11616	TRIP12
ENSG00000153832	2	230787018	230877825	113	18	0.26411	0.39585	FBXO36
ENSG00000163053	2	230899698	230933715	96	13	-1.0603	0.8555	SLC16A14
ENSG00000135899	2	231032009	231090444	154	15	1.4109	0.079136	SP110
ENSG00000079263	2	231067826	231223762	334	26	-0.13291	0.55287	SP140
ENSG00000185404	2	231191899	231268447	260	20	-0.93609	0.82539	SP140L
ENSG00000067066	2	231280657	231408805	314	28	-1.5781	0.94273	SP100
ENSG00000135932	2	231577560	231685790	135	13	-1.886	0.97035	CAB39
ENSG00000135916	2	231729354	231743963	42	9	-0.73506	0.76885	ITM2C
ENSG00000135898	2	231772033	231825781	124	22	0.67789	0.24892	GPR55
ENSG00000173699	2	231860836	231889770	133	10	-0.80082	0.78838	SPATA3
ENSG00000204128	2	231902205	231914434	24	6	-0.62953	0.7355	C2orf72
ENSG00000173692	2	231921578	232037541	138	17	0.4157	0.33881	PSMD1
ENSG00000135914	2	231972944	231989832	14	5	-0.13226	0.55261	HTR2B
ENSG00000135931	2	232063260	232239548	279	24	1.5351	0.062377	ARMC9
ENSG00000156966	2	232260254	232265875	4	2	1.3037	0.096174	B3GNT7
ENSG00000233538	2	232316906	232317864	3	2	-0.58472	0.72063	AC017104.2
ENSG00000115053	2	232318242	232348352	67	9	0.56289	0.28676	NCL
ENSG00000171596	2	232387871	232395206	27	3	-0.43886	0.66962	NMUR1
ENSG00000177673	2	232457575	232458994	2	1	-1.1394	0.87273	C2orf57
ENSG00000187514	2	232571605	232578251	17	4	2.0964	0.018024	PTMA
ENSG00000156973	2	232597135	232650982	90	10	-0.11747	0.54676	PDE6D
ENSG00000144524	2	232646381	232673963	38	5	0.37601	0.35345	COPS7B
ENSG00000163273	2	232786530	232791113	2	1	0.88504	0.18807	NPPC
ENSG00000144535	2	232825955	233209060	780	24	-0.74198	0.77095	DIS3L2
ENSG00000163283	2	233243244	233247599	6	3	-0.08002	0.53189	ALPP
ENSG00000163286	2	233271553	233275424	7	2	-0.99324	0.8397	ALPPL2
ENSG00000163295	2	233320833	233324742	12	3	2.6337	0.0042225	ALPI
ENSG00000171551	2	233344537	233352538	17	7	0.75214	0.22598	ECEL1
ENSG00000237412	2	233385173	233390422	13	5	1.8385	0.032996	PRSS56
ENSG00000135902	2	233390703	233401377	21	5	1.3295	0.09184	CHRND
ENSG00000196811	2	233404437	233411113	13	4	0.53626	0.29589	CHRNG
ENSG00000221944	2	233412779	233415226	5	2	-0.26928	0.60614	TIGD1
ENSG00000135930	2	233414762	233448354	49	2	2.0875	0.018421	EIF4E2
ENSG00000115468	2	233470767	233547491	162	21	-0.35652	0.63927	EFHD1
ENSG00000204120	2	233562009	233725285	318	15	3.3325	0.00043035	GIGYF2
ENSG00000115474	2	233631174	233641278	17	4	3.5183	0.00021716	KCNJ13
ENSG00000182600	2	233721980	233743418	45	8	2.8473	0.0022048	C2orf82
ENSG00000066248	2	233743396	233877982	396	38	2.1205	0.016982	NGEF
ENSG00000222001	2	233877324	233880595	2	1	1.766	0.0387	AC106876.2
ENSG00000115488	2	233897382	233899767	2	1	1.6159	0.053062	NEU2
ENSG00000168918	2	233924677	234116549	428	37	-0.79714	0.78732	INPP5D
ENSG00000085978	2	234118697	234204320	173	14	1.3733	0.084829	ATG16L1
ENSG00000130561	2	234216462	234255701	106	15	2.2001	0.013899	SAG
ENSG00000077044	2	234263153	234380750	177	19	2.2779	0.011365	DGKD
ENSG00000085982	2	234384166	234475428	137	6	0.57217	0.2836	USP40
ENSG00000241635	2	234526291	234681956	368	25	0.0095898	0.49617	UGT1A8
ENSG00000242515	2	234545100	234681951	334	24	0.03016	0.48797	UGT1A10
ENSG00000241119	2	234580499	234681946	277	17	0.14043	0.44416	UGT1A9
ENSG00000244122	2	234590584	234681945	244	20	0.14321	0.44306	UGT1A7
ENSG00000167165	2	234600253	234681946	215	18	0.13773	0.44523	UGT1A6
ENSG00000240224	2	234621638	234681945	172	16	0.15502	0.4384	UGT1A5
ENSG00000244474	2	234627424	234681945	141	15	-0.00026159	0.5001	UGT1A4
ENSG00000243135	2	234637754	234681945	111	13	-0.2505	0.5989	UGT1A3
ENSG00000242366	2	234668894	234681945	18	7	0.30616	0.37974	UGT1A1
ENSG00000185038	2	234684370	234742069	149	32	1.8397	0.032907	MROH2A
ENSG00000123485	2	234742062	234763212	54	7	1.8136	0.03487	HJURP
ENSG00000144481	2	234826043	234928166	211	37	0.7531	0.2257	TRPM8
ENSG00000072080	2	234959323	234985778	104	11	-0.39913	0.6551	SPP2
ENSG00000188042	2	235401685	235405697	3	1	-0.46446	0.67884	ARL4C
ENSG00000130147	2	235860617	235964358	189	27	-1.8114	0.96496	SH3BP4
ENSG00000157985	2	236402733	237040444	1019	81	0.30657	0.37958	AGAP1
ENSG00000222007	2	236682499	236692031	29	2	-0.27498	0.60833	AC064874.1
ENSG00000168505	2	237073879	237077012	2	1	0.048676	0.48059	GBX2
ENSG00000182177	2	237102095	237173052	224	15	0.83134	0.20289	ASB18
ENSG00000132321	2	237232794	237416185	276	16	1.8905	0.029347	IQCA1
ENSG00000144476	2	237476430	237491001	22	5	0.21134	0.41631	ACKR3
ENSG00000198612	2	237993955	238009109	28	5	-1.123	0.86929	COPS8
ENSG00000224132	2	238165734	238166319	1	1	1.7194	0.042773	AC112715.2
ENSG00000163359	2	238232646	238323018	160	27	0.22285	0.41182	COL6A3
ENSG00000222022	2	238330063	238333919	1	1	-1.078	0.85948	AC112721.1
ENSG00000115648	2	238394071	238463961	279	15	1.4349	0.075661	MLPH
ENSG00000124839	2	238482965	238510257	99	15	-0.94607	0.82794	RAB17
ENSG00000234949	2	238499663	238504624	16	7	-0.79628	0.78707	AC104667.3
ENSG00000124831	2	238536219	238722325	510	30	-2.2456	0.98764	LRRFIP1
ENSG00000177483	2	238707032	238751451	79	11	-0.069564	0.52773	RBM44
ENSG00000132329	2	238767536	238820756	134	27	1.1373	0.12771	RAMP1
ENSG00000184182	2	238875469	238951236	176	9	0.93712	0.17435	UBE2F
ENSG00000258984	2	238875656	239008053	316	12	0.67879	0.24864	UBE2F-SCLY
ENSG00000132330	2	238969530	239008054	108	11	0.23687	0.40638	SCLY
ENSG00000144488	2	239008798	239041928	110	14	1.0489	0.14712	ESPNL
ENSG00000168427	2	239047363	239061588	32	8	2.133	0.016462	KLHL30
ENSG00000178752	2	239067623	239077541	34	9	1.455	0.072834	FAM132B
ENSG00000132323	2	239079042	239112370	107	12	1.2447	0.10663	ILKAP
ENSG00000186235	2	239133193	239140318	31	5	-0.79109	0.78555	AC016757.3
ENSG00000144485	2	239146908	239149303	8	3	-0.59459	0.72394	HES6
ENSG00000132326	2	239152679	239198743	101	15	-0.017761	0.50709	PER2
ENSG00000204104	2	239229082	239309541	180	16	-0.19021	0.57543	TRAF3IP1
ENSG00000065802	2	239335383	239360891	97	11	-0.64311	0.73992	ASB1
ENSG00000233608	2	239756673	239795893	18	4	-0.96151	0.83185	TWIST2
ENSG00000068024	2	239969864	240323348	850	70	1.4874	0.068458	HDAC4
ENSG00000213828	2	240083493	240084053	3	1	-0.21959	0.58691	AC017028.1
ENSG00000222020	2	240323130	240324058	2	1	0.83878	0.2008	AC062017.1
ENSG00000196758	2	240499995	240507788	29	7	1.4386	0.075138	AC079612.1
ENSG00000220256	2	240684554	240724577	197	22	2.2328	0.012782	AC093802.1
ENSG00000130414	2	240831867	240964819	429	35	0.92528	0.17741	NDUFA10
ENSG00000221961	2	240981230	240982399	1	1	-0.66332	0.74644	PRR21
ENSG00000178586	2	240984494	240985489	1	1	-0.07592	0.53026	OR6B3
ENSG00000267963	2	241053907	241064304	25	5	-1.8378	0.96695	AC013469.1
ENSG00000172428	2	241065980	241076224	61	8	-0.048178	0.51921	MYEOV2
ENSG00000178602	2	241078446	241083979	33	6	-0.66217	0.74607	OTOS
ENSG00000063660	2	241375088	241407493	99	22	1.8547	0.031816	GPC1
ENSG00000218416	2	241388732	241396131	14	4	1.9449	0.025896	AC110619.2
ENSG00000144504	2	241418839	241508626	230	39	0.29916	0.38241	ANKMY1
ENSG00000188542	2	241499471	241503431	11	4	-0.36969	0.64419	DUSP28
ENSG00000142327	2	241505221	241520789	27	9	-0.023879	0.50953	RNPEPL1
ENSG00000142330	2	241526133	241557122	115	13	0.13252	0.44729	CAPN10
ENSG00000178623	2	241544848	241570676	60	16	0.032199	0.48716	GPR35
ENSG00000185176	2	241615835	241622323	4	2	-0.37865	0.64753	AQP12B
ENSG00000184945	2	241631262	241637900	1	1	-1.3287	0.90802	AQP12A
ENSG00000130294	2	241653181	241759725	215	31	0.46139	0.32226	KIF1A
ENSG00000172482	2	241807896	241819919	35	6	1.1404	0.12707	AGXT
ENSG00000172478	2	241825465	241836306	68	5	0.68572	0.24644	C2orf54
ENSG00000226321	2	241858202	241932728	120	12	1.5993	0.054875	AC104809.3
ENSG00000162804	2	241938255	242034983	191	30	-1.2501	0.89437	SNED1
ENSG00000122085	2	242011584	242041747	56	7	-0.55175	0.70944	MTERFD2
ENSG00000115687	2	242045514	242089679	141	16	-1.1468	0.87426	PASK
ENSG00000115685	2	242088991	242123067	69	11	-0.78649	0.78421	PPP1R7
ENSG00000146205	2	242127924	242164792	80	17	0.56221	0.28699	ANO7
ENSG00000115677	2	242166679	242256476	156	15	-1.0876	0.8616	HDLBP
ENSG00000268485	2	242167319	242168850	3	2	-0.62201	0.73303	AC104841.2
ENSG00000168385	2	242254515	242293442	75	12	-1.2097	0.8868	2002-09-01
ENSG00000006607	2	242295658	242434256	287	21	-1.684	0.95391	FARP2
ENSG00000115694	2	242432089	242449145	42	9	-1.3813	0.91641	STK25
ENSG00000176720	2	242498136	242513546	26	8	-1.9553	0.97473	BOK
ENSG00000176946	2	242523820	242576864	105	8	-0.83413	0.79789	THAP4
ENSG00000168397	2	242576628	242613272	113	13	-0.25185	0.59942	ATG4B
ENSG00000168393	2	242615157	242626406	34	4	-0.2638	0.60403	DTYMK
ENSG00000168395	2	242641450	242668893	45	6	-0.35082	0.63714	ING5
ENSG00000180902	2	242673994	242708231	62	7	-0.33915	0.63275	D2HGDH
ENSG00000154252	2	242716240	242743623	37	6	0.70424	0.24064	GAL3ST2
ENSG00000204099	2	242749920	242758739	28	5	1.6408	0.050418	NEU4
ENSG00000188389	2	242792033	242801060	11	2	0.62633	0.26555	PDCD1
ENSG00000188011	2	242811752	242815975	7	2	-0.19312	0.57657	CXXC11
ENSG00000216921	2	242836136	242844702	26	5	1.6622	0.048234	AC131097.4
ENSG00000134121	3	238279	451090	641	55	0.31156	0.37769	CHL1
ENSG00000134115	3	1134260	1445901	1082	92	0.76201	0.22303	CNTN6
ENSG00000144619	3	2140497	3099645	2849	234	1.1383	0.12749	CNTN4
ENSG00000091181	3	3111233	3168297	136	37	1.6741	0.047052	IL5RA
ENSG00000072756	3	3168600	3192563	81	11	-1.4671	0.92883	TRNT1
ENSG00000113851	3	3190676	3221394	83	13	-0.10891	0.54336	CRBN
ENSG00000144455	3	3742498	4508965	2122	97	1.1878	0.11745	SUMF1
ENSG00000175928	3	3841121	3889387	106	14	0.44243	0.32909	LRRN1
ENSG00000170364	3	4344988	4359251	16	6	1.3011	0.096604	SETMAR
ENSG00000150995	3	4535032	4889524	817	106	2.4978	0.0062476	ITPR1
ENSG00000235978	3	4855978	4928977	170	16	0.60932	0.27116	AC018816.3
ENSG00000134107	3	5020801	5027008	12	3	1.0509	0.14666	BHLHE40
ENSG00000134108	3	5163905	5222596	108	9	-0.312	0.62248	ARL8B
ENSG00000134109	3	5229331	5261642	35	9	1.3486	0.088736	EDEM1
ENSG00000196277	3	6811688	7783215	2281	167	0.65806	0.25525	GRM7
ENSG00000071282	3	8543393	8609805	197	19	-1.6163	0.94698	LMCD1
ENSG00000125046	3	8661086	8786726	246	58	-0.14412	0.5573	SSUH2
ENSG00000182533	3	8775486	8883492	389	43	1.8122	0.034974	CAV3
ENSG00000180914	3	8792094	8811314	61	17	2.215	0.013378	OXTR
ENSG00000070950	3	8817088	9005457	629	31	1.9681	0.024529	RAD18
ENSG00000196220	3	9022275	9404737	831	120	0.53956	0.29475	SRGAP3
ENSG00000134077	3	9404526	9428475	47	9	2.0747	0.019009	THUMPD3
ENSG00000168137	3	9439299	9520924	116	10	0.93429	0.17508	SETD5
ENSG00000156959	3	9543481	9595486	143	13	0.8093	0.20917	LHFPL4
ENSG00000163719	3	9691117	9744077	57	9	-1.4811	0.93071	MTMR14
ENSG00000144550	3	9745491	9771592	21	11	0.060771	0.47577	CPNE9
ENSG00000156983	3	9773413	9789702	19	7	-0.37302	0.64543	BRPF1
ENSG00000114026	3	9791628	9829903	60	11	-0.9796	0.83636	OGG1
ENSG00000134072	3	9799026	9811676	16	6	-0.76944	0.77918	CAMK1
ENSG00000171148	3	9821544	9834695	22	5	-0.33473	0.63109	TADA3
ENSG00000241553	3	9834179	9849410	17	5	-0.3974	0.65446	ARPC4
ENSG00000250151	3	9834766	9877085	103	11	0.92795	0.17672	ARPC4-TTLL3
ENSG00000214021	3	9849770	9896822	115	14	1.0645	0.14356	TTLL3
ENSG00000156990	3	9879533	9886286	7	3	0.72649	0.23377	RPUSD3
ENSG00000187288	3	9908398	9921938	24	4	0.29273	0.38486	CIDEC
ENSG00000171135	3	9932238	9936033	8	2	0.88329	0.18854	JAGN1
ENSG00000163701	3	9944296	9958086	26	2	-1.2471	0.89382	IL17RE
ENSG00000163702	3	9958758	9975314	26	10	-0.45462	0.67531	IL17RC
ENSG00000163703	3	9975506	9987097	8	4	1.2678	0.10243	CRELD1
ENSG00000163704	3	9987226	9994078	6	3	-1.0724	0.85824	PRRT3
ENSG00000125037	3	10004221	10052800	121	5	2.0192	0.021732	EMC3
ENSG00000144554	3	10068098	10143614	146	4	1.8251	0.03399	FANCD2
ENSG00000163705	3	10123001	10149915	46	3	1.8046	0.03557	FANCD2OS
ENSG00000254999	3	10157276	10168874	38	3	1.6222	0.052382	BRK1
ENSG00000134086	3	10182692	10193904	34	5	2.2892	0.011034	VHL
ENSG00000134070	3	10206549	10285427	188	23	1.7283	0.041968	IRAK2
ENSG00000157014	3	10289707	10322902	76	11	0.1986	0.42129	TATDN2
ENSG00000272410	3	10291056	10327480	83	12	0.34131	0.36644	RP11-438J1.1
ENSG00000157017	3	10327359	10334631	8	3	0.72136	0.23534	GHRL
ENSG00000157020	3	10334815	10362862	71	11	0.41699	0.33834	SEC13
ENSG00000157087	3	10365707	10749716	1090	101	0.30219	0.38125	ATP2B2
ENSG00000132164	3	10857885	10982419	270	28	-0.35972	0.64047	SLC6A11
ENSG00000157103	3	11034410	11080933	106	25	-0.70236	0.75877	SLC6A1
ENSG00000196639	3	11178779	11305243	265	30	-0.37515	0.64623	HRH1
ENSG00000197548	3	11313995	11599139	480	18	-1.6729	0.95282	ATG7
ENSG00000144560	3	11597544	11762220	437	41	0.57747	0.28181	VGLL4
ENSG00000144559	3	11831916	11888393	102	11	0.43015	0.33354	TAMM41
ENSG00000157150	3	12194551	12200851	16	5	1.6473	0.049747	TIMP4
ENSG00000132170	3	12328867	12475855	280	20	1.2783	0.10057	PPARG
ENSG00000154743	3	12525931	12581122	159	14	-0.26989	0.60638	TSEN2
ENSG00000225526	3	12556433	12602558	121	15	0.062724	0.47499	C3orf83
ENSG00000075975	3	12598513	12625212	52	9	-0.98993	0.8389	MKRN2
ENSG00000132155	3	12625100	12705725	170	15	-0.4998	0.69139	RAF1
ENSG00000088726	3	12775024	12810956	79	12	0.54198	0.29392	TMEM40
ENSG00000144712	3	12837971	12913415	155	21	1.1833	0.11835	CAND2
ENSG00000144713	3	12875984	12883087	19	5	0.78535	0.21613	RPL32
ENSG00000144711	3	12938719	13114617	385	55	2.7625	0.0028683	IQSEC1
ENSG00000132182	3	13357737	13461809	226	20	0.6958	0.24328	NUP210
ENSG00000163517	3	13521224	13547916	46	11	0.33369	0.36931	HDAC11
ENSG00000163520	3	13573824	13679922	307	35	0.16192	0.43568	FBLN2
ENSG00000154764	3	13857755	13921618	167	29	1.5552	0.059954	WNT7A
ENSG00000180438	3	13978756	14124311	222	16	1.1172	0.13196	TPRXL
ENSG00000163528	3	14153580	14166370	23	6	0.7466	0.22765	CHCHD4
ENSG00000170876	3	14166440	14185179	31	9	1.2368	0.10808	TMEM43
ENSG00000268279	3	14176717	14189548	28	5	1.3736	0.084775	RP11-434D12.1
ENSG00000154767	3	14186647	14220283	50	8	0.64418	0.25973	XPC
ENSG00000170860	3	14219858	14242619	37	8	1.6741	0.047055	LSM3
ENSG00000131389	3	14444076	14530857	130	23	-1.9526	0.97457	SLC6A6
ENSG00000154781	3	14693271	14714166	37	4	2.6976	0.0034918	CCDC174
ENSG00000131379	3	14716606	14814541	179	27	2.0978	0.01796	C3orf20
ENSG00000154783	3	14860469	14975895	411	30	-0.49485	0.68965	FGD5
ENSG00000177463	3	14989091	15095107	145	18	1.2601	0.10381	NR2C2
ENSG00000131368	3	15083967	15106842	30	8	1.295	0.097666	MRPS25
ENSG00000131381	3	15111580	15140670	45	4	-0.072434	0.52887	ZFYVE20
ENSG00000131375	3	15247659	15294425	28	7	-1.9327	0.97336	CAPN7
ENSG00000131370	3	15296360	15382875	156	31	0.13101	0.44788	SH3BP5
ENSG00000206562	3	15422782	15482073	92	10	0.30419	0.38049	METTL6
ENSG00000144597	3	15468862	15484120	17	5	0.24448	0.40343	EAF1
ENSG00000206561	3	15491640	15563258	187	20	1.4224	0.077453	COLQ
ENSG00000131373	3	15602211	15643338	54	13	0.059589	0.47624	HACL1
ENSG00000169814	3	15642848	15687329	70	10	0.31888	0.37491	BTD
ENSG00000206560	3	15708743	15901278	306	12	0.0021348	0.49915	ANKRD28
ENSG00000131386	3	16216156	16273499	159	27	0.26564	0.39526	GALNT15
ENSG00000154813	3	16299485	16306479	19	4	-1.5304	0.93704	DPH3
ENSG00000154814	3	16306706	16391806	197	15	-1.7356	0.95868	OXNAD1
ENSG00000131378	3	16355081	16555533	481	56	0.73793	0.23028	RFTN1
ENSG00000092345	3	16628299	16711813	281	41	-1.6678	0.95232	DAZL
ENSG00000154822	3	16844159	17132086	620	33	1.1975	0.11556	PLCL2
ENSG00000131374	3	17198654	18486309	2327	43	0.94433	0.1725	TBC1D5
ENSG00000182568	3	18386879	18487080	138	19	2.2414	0.0125	SATB1
ENSG00000183960	3	19189946	19577138	346	41	-0.42426	0.66431	KCNH8
ENSG00000163576	3	19920964	19988517	182	18	0.34189	0.36622	EFHB
ENSG00000144566	3	19988571	20026667	109	15	0.86957	0.19227	RAB5A
ENSG00000183977	3	20021453	20053822	94	13	0.43166	0.33299	PP2D1
ENSG00000114166	3	20081515	20195896	400	28	-0.59267	0.7233	KAT2B
ENSG00000129810	3	20202085	20227784	71	9	0.14665	0.4417	SGOL1
ENSG00000151789	3	21459915	22414812	3354	196	0.90979	0.18147	ZNF385D
ENSG00000182247	3	23244511	23633284	1039	23	0.40058	0.34436	UBE2E2
ENSG00000170142	3	23847394	23932807	133	17	0.34805	0.3639	UBE2E1
ENSG00000197885	3	23933151	23988082	146	12	2.0427	0.02054	NKIRAS1
ENSG00000174748	3	23958036	23965183	9	4	2.0946	0.018104	RPL15
ENSG00000174738	3	23986751	24022109	66	10	1.3821	0.083465	NR1D2
ENSG00000151090	3	24158651	24536773	823	98	2.0003	0.022736	THRB
ENSG00000077092	3	25215823	25639423	1250	77	1.9556	0.025254	RARB
ENSG00000077097	3	25639475	25706398	89	7	-0.63516	0.73734	TOP2B
ENSG00000151092	3	25760435	25831530	84	6	0.61883	0.26802	NGLY1
ENSG00000151093	3	25824408	25836025	11	3	-0.019237	0.50767	OXSM
ENSG00000230891	3	25900024	25915191	29	4	0.59668	0.27536	LINC00692
ENSG00000179796	3	26664297	26752267	162	22	-0.68863	0.75447	LRRC3B
ENSG00000163491	3	27151576	27410951	558	25	0.43842	0.33054	NEK10
ENSG00000033867	3	27414214	27525911	318	20	0.040546	0.48383	SLC4A7
ENSG00000163508	3	27757440	27764206	5	3	0.69948	0.24213	EOMES
ENSG00000187118	3	28283075	28366633	121	13	-0.14606	0.55806	CMC1
ENSG00000163512	3	28356494	28390618	28	5	-1.0825	0.8605	AZI2
ENSG00000206559	3	28390637	28579613	213	17	-0.96822	0.83353	ZCWPW2
ENSG00000144642	3	29322473	30051886	2187	132	0.66279	0.25373	RBMS3
ENSG00000163513	3	30647994	30735634	207	32	-0.28066	0.61051	TGFBR2
ENSG00000144644	3	30767692	30936257	450	36	-0.14618	0.55811	GADL1
ENSG00000163527	3	31574130	31679112	158	15	1.4263	0.076898	STT3B
ENSG00000144645	3	31699382	32119072	909	95	0.98619	0.16202	OSBPL10
ENSG00000197385	3	32023263	32033120	31	4	1.8606	0.031399	ZNF860
ENSG00000152642	3	32147181	32210205	203	17	-1.2675	0.89751	GPD1L
ENSG00000170293	3	32280171	32411817	326	51	0.05301	0.47886	CMTM8
ENSG00000153551	3	32433163	32524559	264	30	0.49461	0.31044	CMTM7
ENSG00000091317	3	32522804	32544900	36	9	1.2866	0.099114	CMTM6
ENSG00000144635	3	32567463	32612366	67	10	0.44838	0.32694	DYNC1LI1
ENSG00000182973	3	32726637	32815367	269	15	-0.80261	0.7889	CNOT10
ENSG00000206557	3	32859510	32939318	108	18	0.59733	0.27514	TRIM71
ENSG00000183813	3	32993066	32997841	6	2	-0.586	0.72106	CCR4
ENSG00000170266	3	33038100	33138722	286	23	0.11059	0.45597	GLB1
ENSG00000188167	3	33131913	33138293	2	1	0.85044	0.19754	TMPPE
ENSG00000170275	3	33155471	33189265	59	9	1.5293	0.063092	CRTAP
ENSG00000173705	3	33191537	33260707	189	21	-1.4774	0.93021	SUSD5
ENSG00000153558	3	33318517	33445154	202	18	1.0826	0.13949	FBXL2
ENSG00000153560	3	33429828	33482863	111	11	1.2054	0.11402	UBP1
ENSG00000163539	3	33537737	33759848	271	19	0.40607	0.34235	CLASP2
ENSG00000170248	3	33839844	33911194	197	10	2.4352	0.0074425	PDCD6IP
ENSG00000172995	3	35680437	35835988	252	22	4.2855	9.1157e-06	ARPP21
ENSG00000144681	3	36421836	36589499	554	30	-0.11802	0.54697	STAC
ENSG00000163673	3	36753913	36781352	37	9	2.1571	0.015499	DCLK3
ENSG00000168016	3	36868311	36986548	190	17	3.0696	0.0010715	TRANK1
ENSG00000178567	3	37027357	37034795	4	1	-0.80951	0.79089	EPM2AIP1
ENSG00000076242	3	37034823	37107380	118	10	-0.15837	0.56292	MLH1
ENSG00000093167	3	37094117	37225180	201	10	-0.85573	0.80393	LRRFIP2
ENSG00000144674	3	37284668	37408242	167	12	-0.37036	0.64444	GOLGA4
ENSG00000198590	3	37427760	37476988	66	12	-0.034335	0.5137	C3orf35
ENSG00000144668	3	37493606	37865005	768	68	0.96494	0.16729	ITGA9
ENSG00000144677	3	37903451	38025960	213	26	0.81857	0.20652	CTDSPL
ENSG00000136059	3	38029550	38048679	36	5	-0.46143	0.67776	VILL
ENSG00000187091	3	38048987	38071253	62	10	-0.51989	0.69843	PLCD1
ENSG00000008226	3	38080696	38165516	131	11	0.68448	0.24684	DLEC1
ENSG00000060971	3	38144620	38178733	27	7	2.1001	0.017862	ACAA1
ENSG00000172936	3	38179969	38184513	1	1	0.56898	0.28469	MYD88
ENSG00000172939	3	38206580	38296979	94	13	1.6937	0.045159	OXSR1
ENSG00000172940	3	38307303	38319806	16	2	0.89053	0.18659	SLC22A13
ENSG00000144671	3	38323785	38360066	146	6	1.0429	0.1485	SLC22A14
ENSG00000093217	3	38388251	38462839	197	16	1.8109	0.035079	XYLB
ENSG00000114739	3	38495342	38534633	65	5	1.3094	0.0952	ACVR2B
ENSG00000157036	3	38537618	38583652	88	9	1.2019	0.11471	EXOG
ENSG00000183873	3	38589548	38691164	218	44	1.8958	0.028994	SCN5A
ENSG00000185313	3	38738293	38835501	274	24	-0.55855	0.71177	SCN10A
ENSG00000168356	3	38887260	38992052	196	19	2.1156	0.017189	SCN11A
ENSG00000114742	3	39093489	39138155	106	16	1.3764	0.084357	WDR48
ENSG00000114745	3	39138150	39149854	33	9	1.5465	0.060996	GORASP1
ENSG00000168026	3	39149152	39180394	88	11	1.8925	0.02921	TTC21A
ENSG00000144655	3	39183346	39196053	23	6	1.3724	0.084975	CSRNP1
ENSG00000168334	3	39224701	39234087	7	3	0.16453	0.43466	XIRP1
ENSG00000168329	3	39304985	39323226	38	14	-0.61006	0.72909	CX3CR1
ENSG00000179934	3	39371197	39375171	2	1	-0.65855	0.74491	CCR8
ENSG00000144659	3	39424839	39438842	31	6	-0.9467	0.8281	SLC25A38
ENSG00000168028	3	39448180	39454033	14	3	-1.4751	0.92991	RPSA
ENSG00000168314	3	39508689	39570970	201	7	-0.9714	0.83432	MOBP
ENSG00000170011	3	39850405	40301812	1036	48	-1.5316	0.93719	MYRIP
ENSG00000114784	3	40351175	40353915	3	1	0.50106	0.30816	EIF1B
ENSG00000168032	3	40428647	40470110	64	4	0.27806	0.39048	ENTPD3
ENSG00000188846	3	40498783	40503861	8	3	0.35779	0.36025	RPL14
ENSG00000177873	3	40518604	40531727	10	3	-0.5943	0.72385	ZNF619
ENSG00000177842	3	40547483	40560227	8	2	1.8139	0.034844	ZNF620
ENSG00000172888	3	40566369	40616176	61	9	2.4139	0.0078915	ZNF621
ENSG00000168036	3	41236328	41301587	54	5	0.19803	0.42151	CTNNB1
ENSG00000168038	3	41288090	42003922	1714	34	0.48015	0.31556	ULK4
ENSG00000182606	3	42055294	42267381	467	37	-0.17976	0.57133	TRAK1
ENSG00000187094	3	42299317	42307699	14	3	-0.020991	0.50837	CCK
ENSG00000157093	3	42438570	42452092	22	6	0.46593	0.32063	LYZL4
ENSG00000114812	3	42530791	42579059	83	19	-1.2151	0.88783	VIPR1
ENSG00000093183	3	42589461	42642572	103	12	0.054955	0.47809	SEC22C
ENSG00000008324	3	42623332	42636606	32	7	0.12207	0.45142	SS18L2
ENSG00000114857	3	42642106	42690227	99	9	0.32948	0.3709	NKTR
ENSG00000114853	3	42695176	42709072	28	6	0.59648	0.27543	ZBTB47
ENSG00000157119	3	42727011	42734036	5	2	0.5918	0.27699	KLHL40
ENSG00000010282	3	42734155	42744319	15	4	1.2476	0.10609	HHATL
ENSG00000244607	3	42734155	42814745	126	13	0.60492	0.27262	CCDC13
ENSG00000181061	3	42798669	42846023	51	10	1.0141	0.15527	HIGD1A
ENSG00000144648	3	42846244	42929466	149	17	-0.52569	0.70045	ACKR2
ENSG00000273291	3	42850938	43097363	415	29	-0.66449	0.74681	KRBOX1
ENSG00000240747	3	42850975	42984284	201	23	-0.70956	0.76101	KRBOX1
ENSG00000180432	3	42897497	42917633	32	8	-0.89094	0.81352	CYP8B1
ENSG00000182983	3	42947223	42960825	13	3	-0.027323	0.5109	ZNF662
ENSG00000144649	3	43020759	43101703	179	17	-0.35232	0.6377	FAM198A
ENSG00000144647	3	43120724	43147568	37	7	-0.20678	0.58191	POMGNT2
ENSG00000163788	3	43328004	43466256	135	19	0.52919	0.29834	SNRK
ENSG00000160746	3	43396351	43733086	491	29	0.7623	0.22294	ANO10
ENSG00000011198	3	43731605	43775863	87	8	1.7837	0.037238	ABHD5
ENSG00000173769	3	44283378	44373590	164	11	1.4321	0.076052	TOPAZ1
ENSG00000179152	3	44379611	44450943	115	10	1.6898	0.045536	TCAIM
ENSG00000185219	3	44481262	44519162	46	8	2.965	0.0015136	ZNF445
ENSG00000178917	3	44540462	44552128	7	3	0.81753	0.20681	ZNF852
ENSG00000196345	3	44596685	44624975	41	6	2.9606	0.001535	ZKSCAN7
ENSG00000273303	3	44607051	44635665	35	5	2.9468	0.0016054	RP11-944L7.5
ENSG00000144792	3	44619715	44641186	19	5	2.8389	0.0022638	ZNF660
ENSG00000186448	3	44626380	44689963	63	8	2.9435	0.0016224	ZNF197
ENSG00000169981	3	44690219	44702283	8	4	1.4353	0.075597	ZNF35
ENSG00000196653	3	44754135	44765323	10	5	0.9159	0.17986	ZNF502
ENSG00000186446	3	44771088	44778575	9	2	0.91675	0.17964	ZNF501
ENSG00000163807	3	44779153	44803154	22	6	0.75078	0.22639	KIAA1143
ENSG00000163808	3	44803209	44914868	81	11	1.1408	0.12697	KIF15
ENSG00000169964	3	44903361	44907162	1	1	0.47595	0.31705	TMEM42
ENSG00000163810	3	44916100	44956482	83	10	1.6041	0.054344	TGM4
ENSG00000163812	3	44956749	45017677	55	6	0.53524	0.29624	ZDHHC3
ENSG00000075914	3	45016733	45077558	112	10	-0.37536	0.64631	EXOSC7
ENSG00000163815	3	45043040	45077563	77	8	-0.18316	0.57266	CLEC3B
ENSG00000163814	3	45123770	45187914	122	36	-0.15444	0.56137	CDCP1
ENSG00000249992	3	45265958	45267770	3	2	1.5256	0.063551	TMEM158
ENSG00000011376	3	45429998	45590913	278	19	1.9237	0.027198	LARS2
ENSG00000144791	3	45596886	45727830	384	24	0.54438	0.29309	LIMD1
ENSG00000211456	3	45730548	45786916	176	9	-0.77049	0.7795	SACM1L
ENSG00000163817	3	45796942	45838027	53	16	0.094982	0.46216	SLC6A20
ENSG00000163818	3	45864808	45957534	151	22	0.32222	0.37364	LZTFL1
ENSG00000173585	3	45927996	45944667	33	8	0.55916	0.28803	CCR9
ENSG00000163820	3	45959396	46037316	178	17	0.0085289	0.4966	FYCO1
ENSG00000172215	3	45982425	45989845	13	4	0.42916	0.3339	CXCR6
ENSG00000173578	3	46058516	46069234	21	2	0.036724	0.48535	XCR1
ENSG00000183625	3	46205096	46308197	182	9	-0.11044	0.54397	CCR3
ENSG00000163823	3	46243200	46249887	10	1	-0.56429	0.71372	CCR1
ENSG00000121807	3	46395225	46402419	17	4	1.2773	0.10074	CCR2
ENSG00000160791	3	46411633	46417697	12	2	1.7192	0.042785	CCR5
ENSG00000121797	3	46448654	46454488	13	3	2.1769	0.014744	CCRL2
ENSG00000012223	3	46477136	46526724	141	18	0.57399	0.28299	LTF
ENSG00000163825	3	46538981	46542439	10	2	0.72657	0.23374	RTP3
ENSG00000163827	3	46556913	46621589	176	18	0.58314	0.2799	LRRC2
ENSG00000268324	3	46598888	46601178	12	3	0.78854	0.21519	LUZPP1
ENSG00000241186	3	46616045	46668033	173	18	1.0109	0.15602	TDGF1
ENSG00000178038	3	46710487	46735194	63	10	-0.96895	0.83372	ALS2CL
ENSG00000181585	3	46742823	46752376	19	6	-1.5079	0.93421	TMIE
ENSG00000206549	3	46753605	46854064	165	10	-0.57545	0.71751	PRSS50
ENSG00000261603	3	46761073	46777919	52	4	-0.041276	0.51646	PRSS46
ENSG00000188086	3	46783582	46854048	61	5	-0.83088	0.79698	PRSS45
ENSG00000178055	3	46871032	46875585	7	2	0.25465	0.39949	PRSS42
ENSG00000160808	3	46899362	46923659	33	7	-0.48256	0.6853	MYL3
ENSG00000160801	3	46919236	46945287	32	7	0.16071	0.43616	PTH1R
ENSG00000268537	3	46927699	46930171	2	1	-0.076617	0.53054	AC109583.1
ENSG00000160799	3	46963216	47023500	57	6	-0.082469	0.53286	CCDC12
ENSG00000160796	3	47021173	47051193	40	6	-0.79632	0.78708	NBEAL2
ENSG00000181555	3	47057919	47205457	144	11	-1.1357	0.87195	SETD2
ENSG00000088727	3	47269516	47324941	47	8	-2.4682	0.99321	KIF9
ENSG00000114648	3	47324407	47388306	40	9	-1.6109	0.9464	KLHL18
ENSG00000076201	3	47422501	47454931	26	3	-2.3882	0.99153	PTPN23
ENSG00000114650	3	47455203	47518616	47	8	-1.9423	0.97395	SCAP
ENSG00000163832	3	47537130	47555251	17	5	-1.1213	0.86893	ELP6
ENSG00000114646	3	47603729	47622282	18	3	0.12891	0.44871	CSPG5
ENSG00000173473	3	47626762	47823596	175	9	0.61048	0.27077	SMARCC1
ENSG00000132153	3	47844399	47891685	31	5	1.101	0.13544	DHX30
ENSG00000047849	3	47892182	48130769	177	12	0.070699	0.47182	MAP4
ENSG00000164045	3	48198636	48229892	23	5	0.88411	0.18832	CDC25A
ENSG00000164048	3	48282590	48340743	74	5	0.73635	0.23076	ZNF589
ENSG00000172113	3	48334754	48343175	15	2	0.86467	0.19361	NME6
ENSG00000229453	3	48348336	48369831	39	2	0.87054	0.192	SPINK8
ENSG00000164049	3	48413709	48442666	11	2	1.891	0.029311	FBXW12
ENSG00000164050	3	48445261	48471594	17	3	2.0541	0.019981	PLXNB1
ENSG00000164051	3	48473574	48481866	11	3	1.9497	0.025604	CCDC51
ENSG00000232112	3	48481667	48485616	6	1	1.9978	0.022867	TMA7
ENSG00000164053	3	48488114	48507115	15	3	1.8264	0.033897	ATRIP
ENSG00000213689	3	48506445	48509044	1	1	-0.72978	0.76724	TREX1
ENSG00000164054	3	48509197	48542259	33	6	1.3816	0.083552	SHISA5
ENSG00000114268	3	48555117	48599448	34	7	1.9093	0.02811	PFKFB4
ENSG00000145040	3	48599160	48601206	3	1	1.2702	0.10201	UCN2
ENSG00000114270	3	48601506	48632700	21	5	1.9885	0.023378	COL7A1
ENSG00000010256	3	48636435	48648409	6	3	0.82702	0.20411	UQCRC1
ENSG00000225697	3	48663156	48672926	12	2	2.2445	0.012399	SLC26A6
ENSG00000008300	3	48673902	48700348	18	3	2.5153	0.0059464	CELSR3
ENSG00000213672	3	48701364	48723797	23	3	2.7377	0.0030934	NCKIPSD
ENSG00000068745	3	48725436	48777786	62	8	2.6094	0.0045345	IP6K2
ENSG00000114302	3	48782030	48885279	52	9	2.8332	0.0023039	PRKAR2A
ENSG00000178537	3	48894369	48936426	25	4	2.8483	0.0021979	SLC25A20
ENSG00000221883	3	48955221	48956818	1	1	0.54711	0.29215	ARIH2OS
ENSG00000177479	3	48956254	49023815	47	7	2.9822	0.001431	ARIH2
ENSG00000178467	3	49027319	49044587	7	2	2.8416	0.0022442	P4HTM
ENSG00000178252	3	49044495	49053386	6	3	2.6372	0.0041797	WDR6
ENSG00000178149	3	49052921	49059726	2	1	-0.13102	0.55212	DALRD3
ENSG00000178035	3	49061758	49066841	3	2	0.96243	0.16792	IMPDH2
ENSG00000198218	3	49067140	49131796	43	8	2.9552	0.0015624	QRICH1
ENSG00000172053	3	49133365	49142553	6	2	3.105	0.00095145	QARS
ENSG00000172046	3	49145479	49158371	5	2	2.4395	0.0073534	USP19
ENSG00000172037	3	49158547	49170551	6	3	-0.32257	0.62649	LAMB2
ENSG00000177352	3	49199968	49203754	4	1	1.8876	0.029539	CCDC71
ENSG00000185909	3	49209044	49213917	3	1	2.7206	0.0032582	KLHDC8B
ENSG00000236980	3	49215065	49229291	20	5	1.9326	0.026644	C3orf84
ENSG00000173421	3	49235861	49295537	66	9	2.5918	0.0047734	CCDC36
ENSG00000225399	3	49297518	49298744	3	1	1.195	0.11605	RP11-3B7.1
ENSG00000188315	3	49306035	49315342	10	3	2.7994	0.00256	C3orf62
ENSG00000114316	3	49315264	49378145	62	9	1.6848	0.046011	USP4
ENSG00000233276	3	49394609	49396033	2	1	1.4387	0.075117	GPX1
ENSG00000067560	3	49396578	49450431	77	8	1.2692	0.10218	RHOA
ENSG00000145022	3	49449639	49453908	7	3	1.1637	0.12227	TCTA
ENSG00000145020	3	49454211	49460186	9	2	1.69	0.045512	AMT
ENSG00000145029	3	49460379	49466759	7	4	1.7428	0.040684	NICN1
ENSG00000173402	3	49506146	49573048	92	10	1.3694	0.085443	DAG1
ENSG00000164061	3	49591922	49708978	121	12	2.4691	0.0067723	BSN
ENSG00000164062	3	49711435	49721396	3	1	1.0737	0.14148	APEH
ENSG00000173531	3	49721380	49726934	4	2	1.7965	0.036208	MST1
ENSG00000164068	3	49726932	49758962	42	7	3.7651	8.3256e-05	RNF123
ENSG00000176020	3	49754267	49761349	3	2	2.4157	0.0078521	AMIGO3
ENSG00000173540	3	49754277	49761384	3	2	2.4157	0.0078521	GMPPB
ENSG00000176095	3	49761727	49823975	73	8	3.9803	3.4414e-05	IP6K1
ENSG00000187492	3	49828165	49837268	13	5	3.1252	0.00088828	CDHR4
ENSG00000182179	3	49842640	49851379	7	2	3.5614	0.00018445	UBA7
ENSG00000183763	3	49866034	49894007	32	5	3.8853	5.1105e-05	TRAIP
ENSG00000164076	3	49895421	49907655	14	4	3.2089	0.00066615	CAMKV
ENSG00000164078	3	49924435	49941299	14	3	3.3018	0.00048033	MST1R
ENSG00000228008	3	49941278	49954370	8	2	1.7681	0.038523	CTD-2330K9.3
ENSG00000164077	3	49946302	49967606	21	7	3.1844	0.00072522	MON1A
ENSG00000004534	3	49977440	50137478	231	15	3.4735	0.00025686	RBM6
ENSG00000003756	3	50126341	50156454	24	6	3.5415	0.00019894	RBM5
ENSG00000001617	3	50192478	50226508	48	9	3.4839	0.00024704	SEMA3F
ENSG00000114349	3	50229045	50233949	2	1	2.9548	0.0015644	GNAT1
ENSG00000114353	3	50263724	50296787	27	8	1.9671	0.024586	GNAI2
ENSG00000179564	3	50316458	50325545	4	1	1.1512	0.12482	LSMEM2
ENSG00000214706	3	50325163	50330349	2	1	0.40218	0.34378	IFRD2
ENSG00000186792	3	50330262	50336899	2	1	1.441	0.074786	HYAL3
ENSG00000114378	3	50337320	50349812	6	2	1.1567	0.1237	HYAL1
ENSG00000068001	3	50355221	50360337	1	1	1.5574	0.05969	HYAL2
ENSG00000114383	3	50357458	50365682	3	2	0.82752	0.20397	TUSC2
ENSG00000068028	3	50367219	50378411	8	2	1.8045	0.035573	RASSF1
ENSG00000004838	3	50378541	50384283	3	1	0.63672	0.26215	ZMYND10
ENSG00000114388	3	50384761	50388522	1	1	0.35256	0.36221	NPRL2
ENSG00000114395	3	50388126	50395891	5	2	0.82452	0.20482	CYB561D2
ENSG00000272104	3	50388323	50405354	7	4	1.3004	0.096725	XXcos-LUCA11.5
ENSG00000126062	3	50392180	50397041	3	2	0.98551	0.16219	TMEM115
ENSG00000007402	3	50400233	50541675	148	12	0.82402	0.20496	CACNA2D2
ENSG00000088543	3	50595462	50608458	11	4	0.56404	0.28636	C3orf18
ENSG00000114735	3	50606583	50622366	14	3	0.25966	0.39756	HEMK1
ENSG00000114737	3	50643921	50649262	3	2	-0.027851	0.51111	CISH
ENSG00000114738	3	50648951	50686720	35	4	0.75662	0.22464	MAPKAPK3
ENSG00000088538	3	50712672	51421629	995	13	0.77498	0.21917	DOCK3
ENSG00000145050	3	51422478	51426828	6	1	-0.84239	0.80021	MANF
ENSG00000179837	3	51428731	51435330	5	3	1.996	0.022968	RBM15B
ENSG00000145041	3	51433298	51534010	99	11	1.4851	0.068753	VPRBP
ENSG00000164080	3	51575160	51702683	82	16	1.7052	0.04408	RAD54L2
ENSG00000164081	3	51696709	51738339	27	9	1.3987	0.080951	TEX264
ENSG00000164082	3	51741086	51752629	3	2	-0.016652	0.50664	GRM2
ENSG00000229972	3	51851620	51864876	23	2	-1.1925	0.88346	IQCF3
ENSG00000184345	3	51895645	51897440	1	1	-2.2025	0.98619	IQCF2
ENSG00000214681	3	51907737	51909600	2	1	-1.5021	0.93347	IQCF5
ENSG00000173389	3	51928892	51937351	15	3	0.38243	0.35107	IQCF1
ENSG00000114767	3	51967446	51975957	6	2	-0.78624	0.78414	RRP9
ENSG00000041880	3	51976361	51982883	2	1	0.47894	0.31599	PARP3
ENSG00000180929	3	51989330	51991509	4	2	0.72672	0.2337	GPR62
ENSG00000272762	3	51994317	52008032	2	1	0.22324	0.41168	RP11-155D18.14
ENSG00000114779	3	52002526	52017425	5	3	1.2155	0.1121	ABHD14B
ENSG00000248487	3	52005442	52015212	5	3	1.2155	0.1121	ABHD14A
ENSG00000114786	3	52009066	52023199	6	3	1.1185	0.13167	ABHD14A-ACY1
ENSG00000243989	3	52009066	52023213	6	3	1.1185	0.13167	ACY1
ENSG00000162244	3	52027616	52029958	2	1	0.57664	0.28209	RPL29
ENSG00000164086	3	52082935	52090566	4	2	-1.1449	0.87388	DUSP7
ENSG00000164087	3	52109269	52188706	72	9	-0.14146	0.55625	POC1A
ENSG00000023330	3	52232102	52248343	12	2	0.94635	0.17199	ALAS1
ENSG00000239732	3	52255096	52273183	25	6	0.7841	0.21649	TLR9
ENSG00000173366	3	52255097	52265206	7	3	0.64485	0.25951	TLR9
ENSG00000247596	3	52262626	52273276	19	5	0.74283	0.22879	TWF2
ENSG00000164088	3	52279841	52284613	2	1	-1.5636	0.94104	PPM1M
ENSG00000164091	3	52288437	52322036	51	8	-0.49599	0.69005	WDR82
ENSG00000168237	3	52321105	52329272	13	3	0.80442	0.21058	GLYCTK
ENSG00000114841	3	52350335	52434507	74	7	0.36588	0.35723	DNAH1
ENSG00000163930	3	52435029	52444366	5	2	0.76748	0.2214	BAP1
ENSG00000010318	3	52444673	52457657	6	3	1.0345	0.15044	PHF7
ENSG00000010319	3	52467069	52479101	10	6	-0.018873	0.50753	SEMA3G
ENSG00000114854	3	52485118	52488086	2	1	1.2024	0.11461	TNNC1
ENSG00000010322	3	52489134	52527087	60	4	1.4085	0.079489	NISCH
ENSG00000010327	3	52529354	52558511	27	8	2.6693	0.003801	STAB1
ENSG00000168268	3	52558386	52569070	20	3	1.9673	0.024576	NT5DC2
ENSG00000168273	3	52568029	52613253	64	5	1.3734	0.08481	SMIM4
ENSG00000163939	3	52579368	52719933	212	7	1.5467	0.060968	PBRM1
ENSG00000163938	3	52715172	52728508	12	2	1.8652	0.031076	GNL3
ENSG00000016864	3	52728505	52740048	10	3	1.2534	0.10503	GLT8D1
ENSG00000114902	3	52738971	52742182	3	2	1.1396	0.12722	SPCS1
ENSG00000114904	3	52744800	52804965	68	4	1.5774	0.057351	NEK4
ENSG00000055957	3	52811603	52826078	21	2	1.0526	0.14627	ITIH1
ENSG00000162267	3	52828784	52843025	15	5	1.7356	0.041315	ITIH3
ENSG00000055955	3	52846991	52865495	25	5	1.2258	0.11013	ITIH4
ENSG00000243696	3	52847298	52869745	35	5	1.445	0.074226	RP5-966M1.6
ENSG00000272573	3	52867130	52869235	5	2	1.4776	0.069752	MUSTN1
ENSG00000248592	3	52867137	52931578	103	8	1.3076	0.09551	TMEM110-MUSTN1
ENSG00000213533	3	52870235	52931612	97	8	1.2673	0.10252	TMEM110
ENSG00000163935	3	52937588	53080766	240	18	0.34233	0.36605	SFMBT1
ENSG00000272305	3	53003135	53133469	258	16	-0.0036166	0.50144	RP11-894J14.5
ENSG00000163933	3	53122499	53164478	80	6	-0.2313	0.59146	RFT1
ENSG00000163932	3	53190025	53226733	60	9	-1.2968	0.90264	PRKCD
ENSG00000163931	3	53258723	53290068	98	11	-1.2432	0.89311	TKT
ENSG00000162290	3	53317447	53381654	89	12	-1.2869	0.90093	DCP1A
ENSG00000157388	3	53528683	53847760	571	59	0.70257	0.24116	CACNA1D
ENSG00000016391	3	53846362	53880417	76	16	0.82847	0.2037	CHDH
ENSG00000056736	3	53880607	53899827	46	8	-0.11069	0.54407	IL17RB
ENSG00000113812	3	53901093	53916229	38	7	-0.10519	0.54189	ACTR8
ENSG00000113811	3	53918437	53926015	23	5	-0.54157	0.70594	SELK
ENSG00000157445	3	54156574	55108584	2066	157	0.42308	0.33612	CACNA2D3
ENSG00000144771	3	54952264	55001115	70	10	1.6849	0.046006	LRTM1
ENSG00000114251	3	55499743	55523973	30	10	0.98985	0.16112	WNT5A
ENSG00000187672	3	55542336	56502391	2246	92	0.1284	0.44892	ERC2
ENSG00000180376	3	56591189	56655846	214	22	0.65277	0.25695	CCDC66
ENSG00000163946	3	56654161	56717265	217	19	0.40577	0.34246	FAM208A
ENSG00000163947	3	56761446	57113357	757	71	-0.9302	0.82387	ARHGEF3
ENSG00000186451	3	57094469	57109460	35	8	-0.32459	0.62725	SPATA12
ENSG00000144730	3	57124010	57204334	176	19	0.83781	0.20107	IL17RD
ENSG00000163666	3	57231944	57260549	37	8	-0.50433	0.69299	HESX1
ENSG00000157500	3	57261765	57307496	58	8	-0.45819	0.67659	APPL1
ENSG00000239388	3	57302375	57326710	26	6	-0.32401	0.62704	ASB14
ENSG00000174844	3	57327727	57530071	539	20	-1.0065	0.84292	DNAH12
ENSG00000174840	3	57542003	57552571	16	5	-0.37529	0.64628	PDE12
ENSG00000168374	3	57557090	57583947	66	9	-0.28394	0.61177	ARF4
ENSG00000174839	3	57611184	57678816	120	15	-0.36973	0.64421	DENND6A
ENSG00000163681	3	57741177	57914895	215	20	-1.3301	0.90826	SLMAP
ENSG00000136068	3	57994127	58157982	294	24	0.52899	0.29841	FLNB
ENSG00000163687	3	58177984	58200424	54	10	1.1567	0.12369	DNASE1L3
ENSG00000163686	3	58223233	58281420	148	17	2.0163	0.021886	ABHD6
ENSG00000163684	3	58291974	58310422	58	6	1.7297	0.041839	RPP14
ENSG00000168297	3	58318607	58411748	338	17	2.5518	0.005358	PXK
ENSG00000168291	3	58413357	58419584	21	5	2.6283	0.0042913	PDHB
ENSG00000168301	3	58477841	58488087	10	3	2.2577	0.011983	KCTD6
ENSG00000168306	3	58490863	58523046	44	12	0.51677	0.30266	ACOX2
ENSG00000168309	3	58549844	58613337	209	28	1.3654	0.086061	FAM107A
ENSG00000198643	3	58619673	58652575	101	14	0.34339	0.36565	FAM3D
ENSG00000163689	3	58703092	59035810	299	22	1.0974	0.13624	C3orf67
ENSG00000189283	3	59735036	61237133	4732	306	-0.067454	0.52689	FHIT
ENSG00000269415	3	59957215	59957583	3	1	0.87825	0.1899	NPCDR1
ENSG00000144724	3	61547243	62283288	1739	143	1.1298	0.12927	PTPRG
ENSG00000114405	3	62304648	62321888	7	3	-0.46574	0.6793	C3orf14
ENSG00000153266	3	62355356	62359999	2	1	1.3047	0.096003	FEZF2
ENSG00000163618	3	62384022	62861054	1417	84	-0.053018	0.52114	CADPS
ENSG00000163630	3	63213991	63602597	1057	74	0.4834	0.31441	SYNPR
ENSG00000188817	3	63638344	63664696	97	11	-0.0119	0.50475	SNTN
ENSG00000163632	3	63805038	63834312	26	10	0.38346	0.35069	C3orf49
ENSG00000163634	3	63819546	63849579	29	8	0.96895	0.16628	THOC7
ENSG00000163635	3	63850233	63989138	187	22	0.77435	0.21936	ATXN7
ENSG00000163636	3	63996225	64009658	29	7	1.1404	0.12706	PSMD6
ENSG00000163637	3	64079543	64431152	859	77	1.3184	0.093683	PRICKLE2
ENSG00000163638	3	64501333	64673676	311	26	1.2108	0.11299	ADAMTS9
ENSG00000151276	3	65339200	66024509	1756	133	-0.43577	0.6685	MAGI1
ENSG00000144741	3	66119285	66438540	493	34	-0.20886	0.58272	SLC25A26
ENSG00000144749	3	66429221	66551687	213	26	0.025898	0.48967	LRIG1
ENSG00000163376	3	67048727	67061634	12	3	1.3848	0.083064	KBTBD8
ENSG00000172340	3	67410884	67705038	847	52	3.183	0.00072881	SUCLG2
ENSG00000183662	3	68053359	68594776	1491	73	1.9337	0.026577	FAM19A1
ENSG00000163377	3	68780917	68981761	500	22	1.9146	0.027769	FAM19A4
ENSG00000163378	3	69024365	69063112	89	10	1.5591	0.059488	EOGT
ENSG00000144747	3	69068978	69101484	51	8	0.93668	0.17446	TMF1
ENSG00000144744	3	69103881	69129559	38	7	2.1207	0.016974	UBA3
ENSG00000144746	3	69134095	69155217	48	9	1.1184	0.1317	ARL6IP5
ENSG00000163380	3	69156023	69172183	29	5	-0.62268	0.73325	LMOD3
ENSG00000114541	3	69219141	69591734	922	71	0.81093	0.2087	FRMD4B
ENSG00000187098	3	69788586	70017488	370	16	0.96758	0.16663	MITF
ENSG00000114861	3	71003844	71633140	967	102	1.8292	0.033683	FOXP1
ENSG00000163412	3	71724567	71803924	192	27	1.0295	0.15162	EIF4E3
ENSG00000170837	3	71803201	71805647	1	1	-1.8875	0.97046	GPR27
ENSG00000163421	3	71820807	71834357	23	7	0.25682	0.39866	PROK2
ENSG00000163602	3	72420976	72496069	58	13	0.73653	0.2307	RYBP
ENSG00000144736	3	72798428	72911065	112	6	0.16751	0.43349	SHQ1
ENSG00000172986	3	72937224	73047289	265	19	0.078023	0.4689	GXYLT2
ENSG00000163605	3	73045936	73118350	202	8	2.0024	0.022619	PPP4R2
ENSG00000255423	3	73110810	73112488	2	1	2.186	0.014409	EBLN2
ENSG00000121440	3	73431584	73674091	446	55	-1.0514	0.85346	PDZRN3
ENSG00000113805	3	74311719	74570291	458	52	-0.11292	0.54495	CNTN3
ENSG00000227124	3	75758794	75834734	73	7	0.84909	0.19792	ZNF717
ENSG00000185008	3	75955846	77699115	3943	191	0.10818	0.45693	ROBO2
ENSG00000169855	3	78646390	79816965	2086	88	2.5217	0.0058391	ROBO1
ENSG00000114480	3	81538850	81811312	388	25	3.9572	3.791e-05	GBE1
ENSG00000175161	3	85008132	86123579	2386	48	0.28153	0.38915	CADM2
ENSG00000206538	3	86987119	87040269	37	8	0.35639	0.36078	VGLL3
ENSG00000083937	3	87276421	87304698	52	8	0.884	0.18835	CHMP2B
ENSG00000064835	3	87308554	87325737	30	7	1.0138	0.15534	POU1F1
ENSG00000179097	3	88039846	88042919	5	3	1.1068	0.13419	HTR1F
ENSG00000163320	3	88101094	88199035	187	5	-0.037404	0.51492	CGGBP1
ENSG00000229729	3	88108424	88188123	154	4	-0.30164	0.61854	RP11-159G9.5
ENSG00000175105	3	88188254	88193815	7	2	0.7846	0.21634	ZNF654
ENSG00000179021	3	88198893	88217879	30	3	-0.62887	0.73528	C3orf38
ENSG00000044524	3	89156674	89531284	506	23	2.9972	0.0013622	EPHA3
ENSG00000184500	3	93591881	93692910	61	14	1.0293	0.15166	PROS1
ENSG00000169379	3	93698983	93774512	44	8	0.96906	0.16626	ARL13B
ENSG00000178750	3	93733213	93747454	12	3	-1.2381	0.89217	STX19
ENSG00000178700	3	93766680	93782233	7	3	0.18034	0.42844	DHFRL1
ENSG00000178694	3	93781760	93847389	43	12	0.94589	0.1721	NSUN3
ENSG00000269028	3	96335981	96337000	2	1	-0.39202	0.65248	MTRNR2L12
ENSG00000080224	3	96533425	97471304	971	57	-1.7359	0.95871	EPHA6
ENSG00000113966	3	97483365	97519953	57	8	-0.66331	0.74643	ARL6
ENSG00000233280	3	97540884	97594132	49	7	-0.88297	0.81137	CRYBG3
ENSG00000080200	3	97595819	97663810	68	9	-0.085742	0.53416	CRYBG3
ENSG00000170854	3	97660662	97691301	27	7	0.82798	0.20384	MINA
ENSG00000231192	3	97851542	97852483	1	1	0.2134	0.41551	OR5H1
ENSG00000236032	3	97868170	97869249	3	1	1.3146	0.094321	OR5H14
ENSG00000233412	3	97887544	97888485	2	1	1.2593	0.10396	OR5H15
ENSG00000230301	3	97983088	97984200	4	1	1.137	0.12777	OR5H6
ENSG00000196098	3	98072698	98073663	1	1	0.3563	0.36081	OR5K4
ENSG00000232382	3	98188324	98189420	1	1	-0.16421	0.56522	OR5K1
ENSG00000231861	3	98216448	98217496	1	1	-0.32204	0.62629	OR5K2
ENSG00000080822	3	98216756	98241910	42	8	0.51033	0.30491	CLDND1
ENSG00000080819	3	98239976	98312567	141	26	1.153	0.12445	CPOX
ENSG00000154165	3	98250743	98251960	1	1	1.0357	0.15016	GPR15
ENSG00000064225	3	98451080	98540045	185	20	-0.14413	0.5573	ST3GAL6
ENSG00000057019	3	98514785	98620533	214	18	-0.030405	0.51213	DCBLD2
ENSG00000144810	3	99357319	99518070	314	25	-0.58457	0.72058	COL8A1
ENSG00000184220	3	99536678	99897447	359	22	-0.5946	0.72395	CMSS1
ENSG00000168386	3	99548985	99833357	299	18	-0.55707	0.71126	FILIP1L
ENSG00000235156	3	99904531	99913035	20	5	0.72097	0.23546	TMEM30C
ENSG00000036054	3	99979844	100044095	67	10	-0.57039	0.71579	TBC1D23
ENSG00000114021	3	100053545	100075710	47	10	0.30432	0.38044	NIT2
ENSG00000154174	3	100082275	100120242	62	10	-0.12004	0.54777	TOMM70A
ENSG00000206535	3	100120037	100175163	58	14	0.29954	0.38226	LNP1
ENSG00000181458	3	100211463	100296288	170	11	0.16073	0.43615	TMEM45A
ENSG00000144820	3	100328433	100414323	109	9	-1.6045	0.9457	GPR128
ENSG00000114354	3	100428205	100467810	47	5	-0.83208	0.79732	TFG
ENSG00000154175	3	100468000	100712359	477	47	0.63224	0.26362	ABI3BP
ENSG00000081148	3	100941390	101039404	154	11	0.70888	0.2392	IMPG2
ENSG00000138468	3	101043049	101232085	450	10	0.0089189	0.49644	SENP7
ENSG00000174173	3	101280706	101285290	8	3	-0.17303	0.56868	TRMT10C
ENSG00000081154	3	101292939	101313281	44	8	-0.23249	0.59192	PCNP
ENSG00000066422	3	101367733	101396339	37	6	-1.1352	0.87185	ZBTB11
ENSG00000114391	3	101399935	101405626	5	3	-0.5689	0.71529	RPL24
ENSG00000182504	3	101442769	101489406	50	9	-1.1617	0.87732	CEP97
ENSG00000144815	3	101498046	101547073	65	8	-0.85084	0.80257	NXPE3
ENSG00000144802	3	101546835	101579866	22	7	0.86313	0.19403	NFKBIZ
ENSG00000170044	3	101818088	102198685	698	37	0.69094	0.2448	ZPLD1
ENSG00000170017	3	105085753	105295744	542	29	1.3782	0.08407	ALCAM
ENSG00000114423	3	105374305	105588396	438	25	-1.1964	0.88424	CBLB
ENSG00000138483	3	107096188	107097481	2	1	-0.083192	0.53315	CCDC54
ENSG00000114439	3	107241783	107530171	403	31	-2.0448	0.97956	BBX
ENSG00000196776	3	107762145	107809872	59	13	0.88703	0.18753	CD47
ENSG00000114446	3	107879659	107941417	308	5	3.7315	9.516e-05	IFT57
ENSG00000114455	3	108015376	108097132	258	19	1.3981	0.081036	HHLA2
ENSG00000144821	3	108099216	108248169	280	27	0.4064	0.34222	MYH15
ENSG00000163507	3	108268716	108308491	45	9	-0.33189	0.63001	KIAA1524
ENSG00000198919	3	108308529	108413693	122	12	-1.3231	0.90709	DZIP3
ENSG00000163515	3	108462271	108476231	23	6	-1.3455	0.91077	RETNLB
ENSG00000163519	3	108541545	108573852	56	10	0.64895	0.25819	TRAT1
ENSG00000138472	3	108626639	108672742	123	17	-0.61507	0.73074	GUCA1C
ENSG00000114487	3	108677086	108836989	311	15	-0.23139	0.59149	MORC1
ENSG00000163530	3	109012635	109035364	20	7	1.197	0.11566	DPPA2
ENSG00000121570	3	109044988	109056419	28	4	1.6941	0.045119	DPPA4
ENSG00000206532	3	110607231	110612323	7	3	-0.35128	0.63731	RP11-553A10.1
ENSG00000177707	3	110788918	110994410	323	36	0.42096	0.33689	PVRL3
ENSG00000153283	3	111011566	111384597	853	49	1.6248	0.052101	CD96
ENSG00000177494	3	111311747	111314290	1	1	0.41425	0.33935	ZBED2
ENSG00000240891	3	111393523	111565294	511	35	3.8017	7.1868e-05	PLCXD2
ENSG00000144824	3	111451344	111695364	737	49	2.5306	0.0056934	PHLDB2
ENSG00000144827	3	111697857	111712210	50	6	0.063861	0.47454	ABHD10
ENSG00000144834	3	111717511	111732734	57	12	0.67531	0.24974	TAGLN3
ENSG00000176040	3	111753690	111800116	123	16	-0.15169	0.56028	TMPRSS7
ENSG00000114529	3	111805182	111849851	115	10	1.6008	0.054708	C3orf52
ENSG00000174500	3	111839688	111852152	29	7	1.8899	0.029384	GCSAM
ENSG00000172139	3	111859734	112013105	525	12	1.6614	0.048313	SLC9C1
ENSG00000091972	3	112051194	112081659	78	12	0.5929	0.27662	CD200
ENSG00000186265	3	112182815	112218408	33	4	0.68514	0.24663	BTLA
ENSG00000144848	3	112251356	112280893	66	5	1.5732	0.057831	ATG3
ENSG00000138459	3	112280556	112304424	60	6	1.7974	0.036138	SLC35A5
ENSG00000091986	3	112323407	112368377	76	14	0.48242	0.31475	CCDC80
ENSG00000206531	3	112534556	112565703	106	15	-1.2001	0.88495	CD200R1L
ENSG00000163606	3	112640056	112693969	194	19	-1.4502	0.9265	CD200R1
ENSG00000163607	3	112709765	112733907	40	10	-3.1501	0.99918	GTPBP8
ENSG00000163608	3	112721287	112738708	29	8	-1.6802	0.95355	C3orf17
ENSG00000144857	3	112929850	113006303	181	26	-0.35174	0.63748	BOC
ENSG00000206530	3	113005777	113160457	439	18	0.3842	0.35042	WDR52
ENSG00000163611	3	113161565	113234034	206	14	1.6358	0.050937	SPICE1
ENSG00000072858	3	113251143	113348425	236	27	1.3333	0.091212	SIDT1
ENSG00000176542	3	113367232	113415493	46	5	0.3419	0.36621	KIAA2018
ENSG00000121579	3	113435307	113465147	23	2	0.78172	0.21719	NAA50
ENSG00000114573	3	113465866	113530903	68	3	0.72532	0.23413	ATP6V1A
ENSG00000178075	3	113547029	113666021	177	24	1.624	0.052191	GRAMD1C
ENSG00000184307	3	113666748	113684248	19	6	-0.99926	0.84116	ZDHHC23
ENSG00000163617	3	113682984	113775460	91	14	-1.0269	0.84776	KIAA1407
ENSG00000151576	3	113724680	113807269	101	12	-1.002	0.84182	QTRTD1
ENSG00000151577	3	113847499	113918254	174	24	-1.8758	0.96966	DRD3
ENSG00000174255	3	113953483	113956425	8	3	-0.76627	0.77824	ZNF80
ENSG00000181847	3	113995760	114029135	39	11	-1.7985	0.96395	TIGIT
ENSG00000181722	3	114056941	114866118	1159	80	2.4791	0.0065864	ZBTB20
ENSG00000172020	3	115342171	115440337	160	30	1.6741	0.047056	GAP43
ENSG00000185565	3	115521235	117716095	4993	266	3.0747	0.0010536	LSAMP
ENSG00000144847	3	118619404	118864915	485	40	0.2912	0.38545	IGSF11
ENSG00000163424	3	118864997	118878889	36	8	0.36491	0.35759	C3orf30
ENSG00000251012	3	118866222	118906654	111	20	1.5266	0.063429	RP11-484M3.5
ENSG00000114638	3	118892364	118924000	79	17	1.0718	0.14191	UPK1B
ENSG00000121578	3	118930579	118959950	97	15	0.037768	0.48494	B4GALT4
ENSG00000031081	3	119013220	119139561	330	42	0.058163	0.47681	ARHGAP31
ENSG00000176142	3	119148347	119187677	92	12	-0.5042	0.69294	TMEM39A
ENSG00000163389	3	119187785	119213555	63	12	-0.68945	0.75473	POGLUT1
ENSG00000113845	3	119217379	119243937	76	12	0.0035848	0.49857	TIMMDC1
ENSG00000121594	3	119243140	119278449	88	17	-0.6214	0.73283	CD80
ENSG00000144843	3	119298115	119308792	13	6	1.6363	0.050887	ADPRH
ENSG00000144837	3	119316689	119348658	99	9	0.74755	0.22736	PLA1A
ENSG00000121577	3	119355304	119384171	89	10	-1.4336	0.92416	POPDC2
ENSG00000138495	3	119373360	119396301	76	8	-1.6615	0.95169	COX17
ENSG00000183833	3	119421869	119485949	107	13	-1.1084	0.86616	MAATS1
ENSG00000144852	3	119499331	119537332	98	17	0.52676	0.29918	NR1I2
ENSG00000082701	3	119540170	119813264	343	21	1.3445	0.089399	GSK3B
ENSG00000175697	3	119883492	120003941	306	22	0.72715	0.23357	GPR156
ENSG00000163428	3	120043356	120068186	54	7	0.65575	0.25599	LRRC58
ENSG00000163430	3	120111140	120170100	140	18	1.4224	0.07745	FSTL1
ENSG00000065518	3	120315156	120321347	20	5	-1.2516	0.89465	NDUFB4
ENSG00000113924	3	120347020	120401418	172	28	0.4201	0.33721	HGD
ENSG00000144840	3	120405528	120461840	76	14	0.23983	0.40523	RABL3
ENSG00000153767	3	120461484	120501916	63	14	0.14857	0.44095	GTF2E1
ENSG00000145087	3	120626919	121143608	1282	27	-0.58548	0.72089	STXBP5L
ENSG00000051341	3	121150278	121264853	185	15	0.5464	0.2924	POLQ
ENSG00000186103	3	121289551	121305481	31	8	-0.52258	0.69937	ARGFX
ENSG00000163833	3	121311966	121349139	89	18	-0.34236	0.63396	FBXO40
ENSG00000180353	3	121350246	121379774	52	7	1.1921	0.11662	HCLS1
ENSG00000173230	3	121382046	121468602	114	14	0.59113	0.27722	GOLGB1
ENSG00000173226	3	121488610	121553926	190	12	1.2156	0.11207	IQCB1
ENSG00000145088	3	121554030	121605373	111	8	0.68831	0.24563	EAF2
ENSG00000163406	3	121612936	121662949	152	5	0.12832	0.44895	SLC15A2
ENSG00000145103	3	121706170	121741051	53	10	0.060512	0.47587	ILDR1
ENSG00000114013	3	121774213	121839983	97	18	0.53418	0.29661	CD86
ENSG00000036828	3	121902530	122005342	349	24	1.1695	0.12111	CASR
ENSG00000121552	3	122044091	122060819	39	8	-0.23394	0.59249	CSTA
ENSG00000160124	3	122078438	122102078	62	12	-0.30466	0.61969	CCDC58
ENSG00000114023	3	122103023	122131181	70	12	-0.21759	0.58612	FAM162A
ENSG00000196981	3	122130715	122134882	5	2	0.57829	0.28153	WDR5B
ENSG00000114030	3	122140796	122233792	178	18	0.45665	0.32396	KPNA1
ENSG00000138496	3	122246771	122283424	69	10	0.3013	0.38159	PARP9
ENSG00000163840	3	122283085	122294050	17	8	0.092555	0.46313	DTX3L
ENSG00000173200	3	122296449	122357894	173	18	0.028955	0.48845	PARP15
ENSG00000173193	3	122399465	122449687	142	18	1.4935	0.067659	PARP14
ENSG00000169087	3	122458846	122512671	136	14	1.1738	0.12023	HSPBAP1
ENSG00000138463	3	122513642	122599986	158	20	1.8632	0.031218	DIRC2
ENSG00000082684	3	122628041	122747452	282	36	2.3945	0.0083205	SEMA5B
ENSG00000065485	3	122785909	122944074	368	34	0.81853	0.20653	PDIA5
ENSG00000121542	3	122920774	122992977	218	6	1.0081	0.15671	SEC22A
ENSG00000173175	3	123001143	123168605	260	18	-0.53632	0.70413	ADCY5
ENSG00000206527	3	123209667	123304032	220	16	0.42906	0.33394	PTPLB
ENSG00000065534	3	123328896	123603178	326	33	0.34628	0.36457	MYLK
ENSG00000175455	3	123616152	123680564	113	11	0.39575	0.34614	CCDC14
ENSG00000065371	3	123687368	123711025	29	6	1.165	0.12202	ROPN1
ENSG00000160145	3	123798870	124445172	1575	84	2.1936	0.014131	KALRN
ENSG00000114491	3	124449213	124464040	32	6	1.061	0.14434	UMPS
ENSG00000082781	3	124480795	124620265	355	24	0.21797	0.41373	ITGB5
ENSG00000173702	3	124624289	124672663	129	25	-0.66022	0.74544	MUC13
ENSG00000173706	3	124684554	124774802	203	21	1.0501	0.14683	HEG1
ENSG00000221955	3	124801480	124998021	533	58	0.22061	0.4127	SLC12A8
ENSG00000163848	3	124944405	125094198	224	10	-0.47349	0.68207	ZNF148
ENSG00000114520	3	125165495	125239041	185	15	1.4516	0.073302	SNX4
ENSG00000144909	3	125247702	125313934	216	16	0.82068	0.20592	OSBPL11
ENSG00000189366	3	125648118	125655882	28	3	2.535	0.005622	ALG1L
ENSG00000114547	3	125687987	125702297	19	6	1.0553	0.14566	ROPN1B
ENSG00000114544	3	125725198	125820404	257	15	0.94592	0.17209	SLC41A3
ENSG00000144908	3	125822412	125916837	322	26	0.85777	0.19551	ALDH1L1
ENSG00000163884	3	126061478	126076285	16	5	-0.093236	0.53714	KLF15
ENSG00000163885	3	126113782	126155399	121	22	2.3047	0.010591	CCDC37
ENSG00000070476	3	126156444	126194762	108	14	0.78667	0.21574	ZXDC
ENSG00000159650	3	126200124	126236616	121	26	0.59902	0.27458	UROC1
ENSG00000180767	3	126243126	126262134	69	11	-1.204	0.88571	CHST13
ENSG00000180697	3	126245842	126277808	110	15	-1.2682	0.89764	C3orf22
ENSG00000197763	3	126290622	126373998	203	24	0.81484	0.20758	TXNRD3
ENSG00000206483	3	126290625	126327398	86	15	0.38141	0.35145	TXNRD3NB
ENSG00000159685	3	126423063	126679249	548	23	1.4251	0.077062	CHCHD6
ENSG00000114554	3	126707437	126756235	145	18	1.6343	0.051093	PLXNA1
ENSG00000214324	3	126911974	126917025	8	3	2.1345	0.0164	C3orf56
ENSG00000163870	3	127291912	127317094	22	10	-0.89234	0.81389	TPRA1
ENSG00000073111	3	127317066	127341276	17	5	-0.80564	0.78977	MCM2
ENSG00000114631	3	127348024	127391652	31	9	-0.054401	0.52169	PODXL2
ENSG00000114626	3	127391778	127399768	4	2	-0.63644	0.73775	ABTB1
ENSG00000074416	3	127407909	127542051	279	34	-1.2049	0.88588	MGLL
ENSG00000187715	3	127634075	127706514	138	16	-0.38454	0.64971	KBTBD12
ENSG00000058262	3	127770484	127790526	41	3	1.5557	0.059892	SEC61A1
ENSG00000175792	3	127783621	127872757	160	8	1.3831	0.083313	RUVBL1
ENSG00000132394	3	127872297	128127485	422	15	0.51104	0.30466	EEFSEC
ENSG00000179407	3	128181282	128186091	13	4	0.66367	0.25345	DNAJB8
ENSG00000179348	3	128198270	128212028	30	10	-0.17757	0.57047	GATA2
ENSG00000198685	3	128290843	128294929	10	5	-1.6942	0.95489	C3orf27
ENSG00000163902	3	128338817	128399918	130	13	0.14677	0.44166	RPN1
ENSG00000075785	3	128444965	128533639	188	15	-0.21963	0.58692	RAB7A
ENSG00000177646	3	128598439	128634910	79	12	-0.43398	0.66785	ACAD9
ENSG00000114656	3	128628709	128721533	146	22	-0.43151	0.66695	KIAA1257
ENSG00000187695	3	128628717	128690173	99	18	0.102	0.45938	RP11-723O4.6
ENSG00000114654	3	128720472	128759585	41	8	0.36541	0.3574	EFCC1
ENSG00000169704	3	128779610	128781249	1	1	-0.035771	0.51427	GP9
ENSG00000172780	3	128806412	128841644	19	5	1.0615	0.14423	RAB43
ENSG00000261796	3	128806418	128879879	35	8	1.0997	0.13574	ISY1-RAB43
ENSG00000240682	3	128846258	128880136	12	7	0.46341	0.32154	ISY1
ENSG00000169714	3	128888327	128902765	8	4	0.68056	0.24807	CNBP
ENSG00000181789	3	128968449	128996614	33	3	-0.29533	0.61613	COPG1
ENSG00000183624	3	128997671	129025029	45	3	0.02592	0.48966	HMCES
ENSG00000184897	3	129033615	129035120	5	1	-0.32949	0.62911	H1FX
ENSG00000172771	3	129120164	129147494	49	5	1.1738	0.12024	EFCAB12
ENSG00000129071	3	129149787	129158878	15	3	1.3748	0.084593	MBD4
ENSG00000163913	3	129158968	129239198	131	6	1.4603	0.072105	IFT122
ENSG00000163914	3	129247483	129254012	10	3	1.7549	0.039638	RHO
ENSG00000178804	3	129262057	129270310	20	4	0.76861	0.22106	H1FOO
ENSG00000004399	3	129274018	129325661	125	15	0.01085	0.49567	PLXND1
ENSG00000172765	3	129366635	129612419	213	15	0.4468	0.32751	TMCC1
ENSG00000170893	3	129693148	129696781	6	3	0.21056	0.41661	TRH
ENSG00000172752	3	130064359	130203688	351	23	-0.19054	0.57556	COL6A5
ENSG00000206384	3	130279178	130396999	145	20	1.3844	0.083114	COL6A6
ENSG00000196455	3	130397779	130465673	93	3	1.1069	0.13416	PIK3R4
ENSG00000017260	3	130569439	130735556	220	23	-0.068237	0.5272	ATP2C1
ENSG00000034533	3	130732719	130746493	22	4	0.11851	0.45283	ASTE1
ENSG00000114670	3	130745694	131069309	566	26	-0.14886	0.55917	NEK11
ENSG00000198585	3	131100515	131107674	6	3	-0.70102	0.75835	NUDT16
ENSG00000114686	3	131181056	131221827	48	8	-0.011153	0.50445	MRPL3
ENSG00000196353	3	131252399	132004254	2245	83	1.1319	0.12884	CPNE4
ENSG00000014257	3	132036211	132087142	172	17	0.67513	0.2498	ACPP
ENSG00000138246	3	132136370	132257876	197	20	-0.016785	0.5067	DNAJC13
ENSG00000240303	3	132276982	132379567	126	14	-1.4506	0.92655	ACAD11
ENSG00000113971	3	132276986	132441303	208	22	-1.6751	0.95304	NPHP3
ENSG00000129048	3	132316081	132337811	24	7	-1.2873	0.901	ACKR4
ENSG00000081307	3	132373290	132396941	19	5	-1.5726	0.9421	UBA5
ENSG00000144868	3	132757235	133116636	896	43	0.059868	0.47613	TMEM108
ENSG00000170819	3	133118839	133194066	175	29	-1.1811	0.88122	BFSP2
ENSG00000091527	3	133292574	133309105	30	5	-1.8163	0.96534	CDV3
ENSG00000163781	3	133317019	133380737	144	14	0.38931	0.34852	TOPBP1
ENSG00000091513	3	133464800	133497850	76	12	-0.8189	0.79358	TF
ENSG00000144867	3	133502877	133544616	52	13	0.27443	0.39188	SRPRB
ENSG00000154917	3	133543083	133614680	126	30	-1.3317	0.90852	RAB6B
ENSG00000174640	3	133651540	133771028	241	40	-0.029103	0.51161	SLCO2A1
ENSG00000163785	3	133784147	133969689	390	22	-1.8986	0.97119	RYK
ENSG00000114019	3	134074716	134094321	22	5	1.4502	0.073498	AMOTL2
ENSG00000129055	3	134196548	134205558	16	2	0.59223	0.27685	ANAPC13
ENSG00000182923	3	134204585	134293859	170	5	0.81156	0.20852	CEP63
ENSG00000154928	3	134316643	134979309	1476	121	-0.0070154	0.5028	EPHB1
ENSG00000174611	3	134321980	134370478	99	5	1.0048	0.15749	KY
ENSG00000073711	3	135684515	135866733	225	19	2.989	0.0013993	PPP2R3A
ENSG00000174579	3	135867764	135916083	44	10	3.0477	0.001153	MSL2
ENSG00000114054	3	135969148	136056738	110	15	2.0725	0.019111	PCCB
ENSG00000118007	3	136055077	136471220	502	25	1.789	0.036811	STAG1
ENSG00000168917	3	136537489	136574734	82	5	-0.13739	0.55464	SLC35G2
ENSG00000158092	3	136581050	136668665	169	7	-0.10557	0.54204	NCK1
ENSG00000174564	3	136665072	136729927	34	10	0.84639	0.19867	IL20RB
ENSG00000066405	3	137717577	137752494	42	6	-0.38542	0.65004	CLDN18
ENSG00000158163	3	137780832	137834660	93	6	-0.28509	0.61221	DZIP1L
ENSG00000118017	3	137842560	137851229	11	2	0.53743	0.29548	A4GNT
ENSG00000138231	3	137879854	137893791	15	1	0.59208	0.2769	DBR1
ENSG00000114098	3	137906109	138017231	64	15	0.088163	0.46487	ARMC8
ENSG00000181322	3	137980279	138048728	42	14	0.84085	0.20021	NME9
ENSG00000158186	3	138066539	138124375	112	9	1.1887	0.11729	MRAS
ENSG00000158220	3	138153428	138200528	69	12	-0.33033	0.62943	ESYT3
ENSG00000114107	3	138213186	138313380	136	10	-1.1562	0.87619	CEP70
ENSG00000158234	3	138327448	138352218	27	4	-0.55975	0.71217	FAIM
ENSG00000051382	3	138372860	138553780	190	8	-0.18867	0.57483	PIK3CB
ENSG00000183770	3	138663066	138665982	2	1	1.3793	0.083908	FOXL2
ENSG00000206262	3	138666076	138672293	14	2	0.1339	0.44674	C3orf72
ENSG00000206260	3	138722804	138725110	3	2	-0.084822	0.5338	PRR23A
ENSG00000175110	3	138724648	139076065	483	47	2.0366	0.020846	MRPS22
ENSG00000184814	3	138737873	138739768	1	1	-1.0606	0.85557	PRR23B
ENSG00000233701	3	138760944	138763734	7	1	1.026	0.15244	PRR23C
ENSG00000184432	3	139074442	139108574	71	7	0.89147	0.18634	COPB2
ENSG00000114113	3	139171726	139199589	52	7	0.66453	0.25318	RBP2
ENSG00000114115	3	139236276	139258671	48	11	2.1676	0.015096	RBP1
ENSG00000163864	3	139279022	139396859	190	27	1.4636	0.071656	NMNAT3
ENSG00000158258	3	139654027	140296239	1397	124	0.5912	0.27719	CLSTN2
ENSG00000155890	3	140396881	140419992	41	7	0.4073	0.34189	TRIM42
ENSG00000114120	3	140660672	140698775	76	5	0.1741	0.43089	SLC25A36
ENSG00000175093	3	140770244	140867453	123	11	0.57443	0.28284	SPSB4
ENSG00000155893	3	140947568	141013748	171	18	0.30461	0.38033	ACPL2
ENSG00000177311	3	141043055	141168634	204	25	1.0242	0.15288	ZBTB38
ENSG00000155903	3	141205889	141334184	127	11	1.118	0.13178	RASA2
ENSG00000114125	3	141457046	141466402	20	4	0.087774	0.46503	RNF7
ENSG00000114124	3	141496990	141537332	80	12	-0.93985	0.82635	GRK7
ENSG00000069849	3	141594966	141645356	120	16	1.291	0.098348	ATP1B3
ENSG00000114126	3	141663277	141868386	540	16	1.6112	0.053565	TFDP2
ENSG00000175066	3	141882414	141944449	109	20	1.5946	0.055403	GK5
ENSG00000114127	3	142025449	142166904	151	14	1.1886	0.11729	XRN1
ENSG00000175054	3	142168077	142297668	235	14	1.1219	0.13095	ATR
ENSG00000120756	3	142315229	142432506	211	17	1.171	0.12079	PLS1
ENSG00000144935	3	142442916	142526730	122	10	-0.43149	0.66694	TRPC1
ENSG00000163710	3	142534764	142608045	153	24	0.70372	0.2408	PCOLCE2
ENSG00000188582	3	142668006	142682178	19	5	1.1224	0.13086	PAQR9
ENSG00000163714	3	142683339	142779567	154	13	2.1149	0.017217	U2SURP
ENSG00000175040	3	142838173	142841800	2	1	0.60554	0.27241	CHST2
ENSG00000181804	3	142984064	143567373	1411	125	2.3565	0.0092242	SLC9A9
ENSG00000181744	3	143690640	143767561	154	11	2.5844	0.0048771	C3orf58
ENSG00000232013	3	145782358	145784156	3	2	0.14381	0.44283	AC107021.1
ENSG00000152952	3	145787227	145881440	237	12	-0.44872	0.67318	PLOD2
ENSG00000114698	3	145910126	145968966	168	16	0.76918	0.22089	PLSCR4
ENSG00000163746	3	146109208	146213778	228	14	0.52958	0.2982	PLSCR2
ENSG00000188313	3	146232967	146262651	108	10	0.38814	0.34896	PLSCR1
ENSG00000231213	3	146294342	146324003	131	15	0.28527	0.38772	PLSCR5
ENSG00000174963	3	147103833	147124647	24	6	1.2955	0.097576	ZIC4
ENSG00000152977	3	147111209	147228080	209	18	2.0844	0.018564	ZIC1
ENSG00000144891	3	148415571	148460795	80	11	0.56282	0.28678	AGTR1
ENSG00000153002	3	148508889	148577974	178	29	1.449	0.07367	CPB1
ENSG00000163751	3	148583043	148614983	68	9	1.5439	0.061311	CPA3
ENSG00000163754	3	148709128	148745419	56	10	0.30879	0.37874	GYG1
ENSG00000071794	3	148747914	148804341	89	13	0.267	0.39474	HLTF
ENSG00000163755	3	148847371	148891519	127	18	1.8839	0.029788	HPS3
ENSG00000047457	3	148880197	148939842	124	23	1.273	0.1015	CP
ENSG00000163762	3	149036285	149052201	23	7	0.039982	0.48405	TM4SF18
ENSG00000169908	3	149086809	149095652	13	3	0.309	0.37866	TM4SF1
ENSG00000169903	3	149191761	149221068	151	15	0.7345	0.23132	TM4SF4
ENSG00000018408	3	149235022	149454501	536	50	0.49567	0.31006	WWTR1
ENSG00000114744	3	149456257	149470286	22	3	1.2163	0.11194	COMMD2
ENSG00000206199	3	149478892	149686172	367	22	1.0366	0.14996	ANKUB1
ENSG00000082996	3	149530495	149679926	237	21	1.2315	0.10907	RNF13
ENSG00000070087	3	149682691	149768575	189	22	-0.37383	0.64573	PFN2
ENSG00000268175	3	149689066	149690535	1	1	-1.8459	0.96754	AC117395.1
ENSG00000196428	3	150126122	150184218	125	14	2.2006	0.013884	TSC22D2
ENSG00000120742	3	150259781	150321015	126	17	0.22688	0.41026	SERP1
ENSG00000144895	3	150264465	150302029	77	13	0.30504	0.38017	EIF2A
ENSG00000198843	3	150320662	150348222	43	10	-1.5581	0.9404	SELT
ENSG00000163645	3	150377672	150421758	71	15	-1.0175	0.84555	FAM194A
ENSG00000181788	3	150458914	150481264	33	2	-0.0072806	0.5029	SIAH2
ENSG00000214237	3	150588832	150612089	32	4	-1.3902	0.91777	FAM188B2
ENSG00000260234	3	150600784	150659530	102	20	0.28812	0.38663	RP11-166N6.3
ENSG00000163646	3	150643950	150690786	96	15	0.63002	0.26434	CLRN1
ENSG00000144893	3	150803484	151154860	685	38	0.26357	0.39606	MED12L
ENSG00000174946	3	150915619	150920988	7	2	1.3645	0.08621	GPR171
ENSG00000174944	3	150929905	150996255	110	12	0.13827	0.44502	P2RY14
ENSG00000138271	3	151011891	151034740	36	6	-0.32906	0.62895	GPR87
ENSG00000181631	3	151044100	151047336	5	2	-0.28604	0.61258	P2RY13
ENSG00000169313	3	151055168	151102600	120	16	-0.018865	0.50753	P2RY12
ENSG00000152580	3	151143172	151176497	48	7	-0.0034834	0.50139	IGSF10
ENSG00000197953	3	151451704	151479127	80	11	0.20716	0.41794	AADACL2
ENSG00000114771	3	151531825	151546276	2	1	-2.345	0.99049	AADAC
ENSG00000198829	3	151591431	151602405	28	7	0.39453	0.3466	SUCNR1
ENSG00000152601	3	151961617	152183569	279	18	1.7749	0.03796	MBNL1
ENSG00000221962	3	152057484	152058779	2	1	2.0409	0.020628	TMEM14E
ENSG00000169860	3	152552736	152555841	4	1	0.37369	0.35432	P2RY1
ENSG00000181467	3	152880029	152886265	5	2	0.65349	0.25672	RAP2B
ENSG00000237787	3	153202284	153220486	57	6	-1.4878	0.93159	C3orf79
ENSG00000114790	3	153838792	153975616	261	15	0.94086	0.17339	ARHGEF26
ENSG00000174953	3	153990335	154042286	72	11	0.13522	0.44622	DHX36
ENSG00000174948	3	154055461	154147504	198	22	0.4138	0.33951	GPR149
ENSG00000196549	3	154741913	154901497	253	31	1.3782	0.084065	MME
ENSG00000114805	3	155093369	155462856	813	27	0.89139	0.18636	PLCH1
ENSG00000214919	3	155459933	155461515	2	1	-0.090213	0.53594	AC104472.1
ENSG00000174928	3	155480401	155524140	90	13	-1.0681	0.85727	C3orf33
ENSG00000169359	3	155538813	155572218	68	8	-1.1978	0.88451	SLC33A1
ENSG00000163655	3	155588325	155661815	168	9	0.42284	0.33621	GMPS
ENSG00000169282	3	155755490	156256545	1089	56	-0.32085	0.62584	KCNAB1
ENSG00000114850	3	156257929	156272973	37	6	0.44315	0.32883	SSR3
ENSG00000163659	3	156391024	156424559	66	11	1.5786	0.057214	TIPARP
ENSG00000197980	3	156543270	156763918	504	20	3.2022	0.00068195	LEKR1
ENSG00000163660	3	156864297	156878549	21	4	-1.7306	0.95824	CCNL1
ENSG00000197415	3	156977531	157251408	583	32	-0.66704	0.74763	VEPH1
ENSG00000163661	3	157154578	157161417	7	3	1.5613	0.059232	PTX3
ENSG00000174899	3	157261035	157395538	377	31	-0.3777	0.64717	C3orf55
ENSG00000168779	3	157814948	157824292	23	3	1.5832	0.056691	SHOX2
ENSG00000174891	3	157823644	158263519	1042	18	-0.080066	0.53191	RSRC1
ENSG00000178053	3	158288952	158325041	88	10	0.72628	0.23383	MLF1
ENSG00000168827	3	158362067	158410364	129	6	0.47873	0.31606	GFM1
ENSG00000079257	3	158363611	158390482	69	5	0.4046	0.34289	LXN
ENSG00000118849	3	158414681	158450485	96	12	-0.060179	0.52399	RARRES1
ENSG00000118855	3	158449987	158547508	209	24	0.015262	0.49391	MFSD1
ENSG00000250588	3	158680024	159615155	1423	78	0.2484	0.40191	IQCJ-SCHIP1
ENSG00000214216	3	158680717	158984096	496	34	1.2338	0.10863	IQCJ
ENSG00000151967	3	159557650	159615149	57	11	-0.27805	0.60951	SCHIP1
ENSG00000168811	3	159706537	159713806	14	3	0.18748	0.42564	IL12A
ENSG00000242107	3	159733811	159749210	36	6	0.84029	0.20037	LINC01100
ENSG00000180044	3	159943423	159945999	2	1	1.3964	0.081299	C3orf80
ENSG00000248710	3	159945241	160167617	241	26	2.256	0.012036	RP11-432B6.3
ENSG00000068885	3	159974774	160117668	128	19	2.1904	0.014249	IFT80
ENSG00000113810	3	160117062	160152750	50	10	2.2242	0.013068	SMC4
ENSG00000213186	3	160150233	160203561	83	12	1.6711	0.047353	TRIM59
ENSG00000186432	3	160212783	160283376	101	12	1.761	0.039123	KPNA4
ENSG00000179674	3	160394948	160396233	1	1	0.29055	0.3857	ARL14
ENSG00000163590	3	160473390	160796695	627	27	3.1544	0.00080402	PPM1L
ENSG00000169255	3	160801671	160823172	37	5	1.7557	0.039571	B3GALNT1
ENSG00000169251	3	160822484	160971320	290	16	2.6435	0.0041023	NMD3
ENSG00000196542	3	161062580	161090668	88	11	2.1515	0.015719	SPTSSB
ENSG00000182447	3	161214596	161221730	20	3	0.13	0.44828	OTOL1
ENSG00000090402	3	164696686	164796283	151	8	-1.3885	0.91751	SI
ENSG00000121871	3	164904508	164914897	14	4	-0.89816	0.81545	SLITRK3
ENSG00000114200	3	165490692	165555260	156	17	-2.4165	0.99217	BCHE
ENSG00000169064	3	166958075	167099134	263	19	-0.29815	0.61721	ZBBX
ENSG00000114204	3	167159577	167196792	80	8	1.4811	0.069286	SERPINI2
ENSG00000174776	3	167196472	167371771	195	24	0.70709	0.23976	WDR49
ENSG00000114209	3	167401086	167452727	61	3	-0.46476	0.67895	PDCD10
ENSG00000163536	3	167453031	167543356	231	18	2.1514	0.015721	SERPINI1
ENSG00000173905	3	167726465	167813763	115	14	1.7843	0.037191	GOLIM4
ENSG00000085276	3	168801287	169381406	1102	82	0.69452	0.24368	MECOM
ENSG00000184378	3	169484709	169487683	6	1	1.4	0.080751	ACTRT3
ENSG00000085274	3	169490619	169507504	14	3	1.4162	0.07836	MYNN
ENSG00000171757	3	169511216	169530774	35	3	0.77269	0.21985	LRRC34
ENSG00000188306	3	169539710	169555563	25	7	1.191	0.11683	LRRIQ4
ENSG00000114248	3	169556967	169587718	58	8	1.1973	0.1156	LRRC31
ENSG00000187033	3	169629360	169656963	53	10	0.61034	0.27082	SAMD7
ENSG00000008952	3	169684423	169716161	41	3	-0.78989	0.7852	SEC62
ENSG00000173890	3	169755717	169803191	83	7	0.40792	0.34167	GPR160
ENSG00000173889	3	169804520	169899537	106	12	0.90498	0.18274	PHC3
ENSG00000163558	3	169940153	170023769	243	10	-1.4542	0.92705	PRKCI
ENSG00000136603	3	170075466	170114623	81	9	-0.49269	0.68889	SKIL
ENSG00000013297	3	170136653	170578169	845	57	0.93303	0.1754	CLDN11
ENSG00000013293	3	170177372	170303863	213	31	0.44865	0.32684	SLC7A14
ENSG00000163584	3	170582664	170588272	9	2	1.3704	0.085274	RPL22L1
ENSG00000163577	3	170606204	170626482	33	6	1.7773	0.037763	EIF5A2
ENSG00000163581	3	170714137	170744539	59	5	1.198	0.11547	SLC2A2
ENSG00000154310	3	170779128	171178197	740	88	0.12489	0.45031	TNIK
ENSG00000075651	3	171318195	171528740	403	12	-1.1293	0.87061	PLD1
ENSG00000183657	3	171509580	171527714	43	6	-1.3042	0.90392	PP13439
ENSG00000186329	3	171561139	171656505	226	21	-1.1938	0.88371	TMEM212
ENSG00000075420	3	171757418	172119455	618	67	-0.25965	0.60243	FNDC3B
ENSG00000203443	3	172034218	172039513	5	2	-0.15485	0.56153	AC092964.1
ENSG00000121853	3	172162923	172166246	2	1	-0.50303	0.69253	GHSR
ENSG00000121858	3	172223298	172241297	59	10	0.4096	0.34105	TNFSF10
ENSG00000144959	3	172348039	172429008	147	27	-1.0971	0.86369	NCEH1
ENSG00000114346	3	172468472	172539264	114	11	-0.3742	0.64587	ECT2
ENSG00000144962	3	172607148	172859058	507	38	-0.63408	0.73698	SPATA16
ENSG00000169760	3	173114074	174004434	1795	106	3.7458	8.9901e-05	NLGN1
ENSG00000177694	3	174156363	175523428	3241	187	1.2757	0.10103	NAALADL2
ENSG00000177565	3	176737143	176915261	375	30	-1.1272	0.87017	TBL1XR1
ENSG00000197584	3	177990720	178562217	1295	74	-0.65187	0.74276	KCNMB2
ENSG00000172667	3	178735011	178790067	70	9	0.54187	0.29396	ZMAT3
ENSG00000121879	3	178865902	178957881	168	19	1.0035	0.15782	PIK3CA
ENSG00000171121	3	178957530	178984790	107	15	0.17213	0.43167	KCNMB3
ENSG00000121864	3	179040779	179053323	12	3	1.8625	0.031267	ZNF639
ENSG00000171109	3	179065480	179112719	66	10	0.75557	0.22495	MFN1
ENSG00000114450	3	179116990	179169378	69	10	0.78729	0.21556	GNB4
ENSG00000136518	3	179280668	179306196	35	4	0.36065	0.35918	ACTL6A
ENSG00000136522	3	179306073	179322442	21	3	0.26025	0.39734	MRPL47
ENSG00000136521	3	179322478	179345435	22	3	0.48759	0.31292	NDUFB5
ENSG00000058056	3	179370543	179507189	270	29	-0.64078	0.73917	USP13
ENSG00000114757	3	179512746	179754841	534	35	0.74892	0.22695	PEX5L
ENSG00000163728	3	180319918	180335616	12	5	-0.50983	0.69492	TTC14
ENSG00000145075	3	180320646	180588793	490	30	-0.15625	0.56208	CCDC39
ENSG00000114416	3	180585929	180700541	162	13	1.0694	0.14244	FXR1
ENSG00000205981	3	180701497	180707562	1	1	1.0552	0.14568	DNAJC19
ENSG00000058063	3	182511288	182639423	185	11	0.27083	0.39326	ATP11B
ENSG00000043093	3	182655862	182703741	49	8	1.3538	0.087897	DCUN1D1
ENSG00000078070	3	182733006	182833863	164	13	-0.099939	0.5398	MCCC1
ENSG00000078081	3	182840001	182881627	137	16	-0.2179	0.58625	LAMP3
ENSG00000053524	3	182895831	183146566	495	42	-1.0125	0.84435	MCF2L2
ENSG00000176597	3	182971032	183016292	25	5	-0.80794	0.79044	B3GNT5
ENSG00000172578	3	183205319	183273477	109	11	-0.20077	0.57956	KLHL6
ENSG00000114796	3	183353356	183402265	146	3	0.91704	0.17956	KLHL24
ENSG00000163872	3	183415606	183530413	135	14	-0.88524	0.81199	YEATS2
ENSG00000180834	3	183533664	183543382	24	4	-0.93129	0.82415	MAP6D1
ENSG00000175193	3	183547173	183602721	123	13	-0.21085	0.5835	PARL
ENSG00000114770	3	183637722	183735803	177	15	-0.23655	0.5935	ABCC5
ENSG00000186090	3	183749332	183757157	27	6	-0.065845	0.52625	HTR3D
ENSG00000178084	3	183770835	183778459	18	6	-1.0453	0.85206	HTR3C
ENSG00000186038	3	183814852	183824783	12	5	0.35716	0.36049	HTR3E
ENSG00000145191	3	183852826	184402546	1315	128	0.58289	0.27998	EIF2B5
ENSG00000161202	3	183873176	183891398	22	7	0.13908	0.44469	DVL3
ENSG00000161203	3	183892477	183901879	13	4	0.73083	0.23244	AP2M1
ENSG00000161204	3	183903811	183911800	19	5	1.4085	0.079489	ABCF3
ENSG00000145198	3	183948217	183960117	17	3	-0.052848	0.52107	VWA5B2
ENSG00000214160	3	183960089	183967336	11	4	0.55759	0.28856	ALG3
ENSG00000145194	3	183967438	184010819	70	11	-0.3772	0.64699	ECE2
ENSG00000163888	3	183977001	183979251	3	1	-0.042496	0.51695	CAMK2N2
ENSG00000175166	3	184016497	184026842	13	4	-2.0201	0.97831	PSMD2
ENSG00000114867	3	184032283	184053146	22	8	0.46548	0.3208	EIF4G1
ENSG00000175182	3	184053714	184064063	17	6	-0.41405	0.66058	FAM131A
ENSG00000114859	3	184063973	184079439	30	10	-0.24886	0.59826	CLCN2
ENSG00000163882	3	184079506	184086384	10	3	1.002	0.15817	POLR2H
ENSG00000090534	3	184089723	184095932	11	5	0.77767	0.21838	THPO
ENSG00000090539	3	184097861	184108524	8	3	0.58938	0.2778	CHRD
ENSG00000224153	3	184119325	184157436	119	20	0.19417	0.42302	RP11-433C9.2
ENSG00000182580	3	184279572	184300197	48	10	0.20642	0.41823	EPHB3
ENSG00000177383	3	184428156	184429836	2	1	0.40945	0.3411	MAGEF1
ENSG00000156931	3	184529931	184770402	358	20	-2.4173	0.99218	VPS8
ENSG00000187068	3	184795838	184870802	170	17	0.24913	0.40163	C3orf70
ENSG00000113790	3	184908412	184999778	129	13	0.46301	0.32168	EHHADH
ENSG00000073803	3	185000729	185206885	377	22	-0.50254	0.69236	MAP3K13
ENSG00000163900	3	185194284	185216845	6	2	0.70969	0.23895	TMEM41A
ENSG00000163898	3	185224050	185270401	117	11	1.2198	0.11127	LIPH
ENSG00000163904	3	185300284	185351339	89	6	0.62084	0.26735	SENP2
ENSG00000073792	3	185361527	185542844	224	26	0.6966	0.24303	IGF2BP2
ENSG00000163915	3	185430316	185447575	17	5	2.7445	0.0030299	C3orf65
ENSG00000136527	3	185633694	185655924	23	6	-0.0055738	0.50222	TRA2B
ENSG00000244405	3	185764097	185828107	80	10	0.94422	0.17253	ETV5
ENSG00000058866	3	185823457	186080026	399	64	1.1933	0.11637	DGKG
ENSG00000213139	3	186256230	186264491	4	2	-0.52132	0.69893	CRYGS
ENSG00000113838	3	186263862	186288332	39	6	0.020471	0.49183	TBCCD1
ENSG00000090520	3	186285192	186315061	65	3	-0.51422	0.69645	DNAJB11
ENSG00000145192	3	186330712	186339107	13	4	0.75143	0.2262	AHSG
ENSG00000090512	3	186353758	186370930	28	7	1.1571	0.12362	FETUB
ENSG00000113905	3	186378005	186396029	36	7	1.8026	0.035727	HRG
ENSG00000113889	3	186435065	186461743	105	12	1.7462	0.040392	KNG1
ENSG00000156976	3	186500994	186507689	11	5	-1.5076	0.93417	EIF4A2
ENSG00000163918	3	186507669	186524847	23	4	0.18184	0.42785	RFC4
ENSG00000181092	3	186560463	186576252	33	10	0.15765	0.43737	ADIPOQ
ENSG00000073849	3	186648274	186796341	386	61	1.3844	0.083124	ST6GAL1
ENSG00000163923	3	186838736	186898696	111	12	1.0855	0.13885	RPL39L
ENSG00000175077	3	186915274	186919253	4	2	1.2189	0.11143	RTP1
ENSG00000127241	3	186935942	187009810	180	30	-0.71038	0.76127	MASP1
ENSG00000136514	3	187086120	187089864	10	4	-1.6632	0.95187	RTP4
ENSG00000157005	3	187386694	187388187	6	2	0.17269	0.43145	SST
ENSG00000198471	3	187416047	187420345	11	2	-0.056327	0.52246	RTP2
ENSG00000228804	3	187420101	187451637	81	12	0.72121	0.23539	RP11-211G3.3
ENSG00000113916	3	187439165	187463515	40	8	0.71887	0.23611	BCL6
ENSG00000145012	3	187871072	188608460	1426	153	-0.25557	0.60086	LPP
ENSG00000213132	3	187896331	187898598	8	3	0.96371	0.16759	AC022498.1
ENSG00000188001	3	188665003	189043093	465	46	3.2514	0.00057422	TPRG1
ENSG00000073282	3	189349205	189615068	726	105	-0.16781	0.56664	TP63
ENSG00000090530	3	189674517	189840226	436	23	-0.0064265	0.50256	LEPREL1
ENSG00000163347	3	190023490	190040264	55	14	-0.37223	0.64514	CLDN1
ENSG00000113946	3	190040330	190129932	357	24	0.098873	0.46062	CLDN16
ENSG00000198398	3	190146444	190167665	49	10	0.26724	0.39464	TMEM207
ENSG00000196083	3	190231840	190375843	334	50	0.0114	0.49545	IL1RAP
ENSG00000205835	3	190570666	190610218	69	14	-0.5116	0.69553	GMNC
ENSG00000188729	3	190917030	190983404	172	21	0.053294	0.47875	OSTN
ENSG00000188958	3	190984957	191048325	213	19	0.017784	0.49291	UTS2B
ENSG00000152492	3	191046866	191116459	253	15	-0.040123	0.516	CCDC50
ENSG00000114279	3	191857184	192485553	1130	96	1.4377	0.075264	FGF12
ENSG00000180611	3	192514604	192635950	253	19	0.37596	0.35347	MB21D2
ENSG00000127252	3	192958914	192995527	68	7	-1.5852	0.94354	HRASLS
ENSG00000187527	3	192992579	193096632	264	20	-1.1551	0.87597	ATP13A5
ENSG00000127249	3	193119866	193310900	339	34	-1.4447	0.92574	ATP13A4
ENSG00000198836	3	193310933	193415612	209	13	-0.66454	0.74683	OPA1
ENSG00000114315	3	193853934	193856521	1	1	-0.25319	0.59994	HES1
ENSG00000178772	3	194060494	194072057	37	5	-3.0343	0.99879	CPN2
ENSG00000172061	3	194075976	194090472	65	6	-1.5955	0.94469	LRRC15
ENSG00000178732	3	194115550	194119995	13	2	0.084427	0.46636	GP5
ENSG00000133657	3	194123401	194219093	127	12	1.2297	0.10941	ATP13A3
ENSG00000145014	3	194308402	194354418	210	22	0.60117	0.27386	TMEM44
ENSG00000041802	3	194361517	194393206	118	7	-0.8215	0.79432	LSG1
ENSG00000185112	3	194406622	194409762	8	3	-0.98998	0.83891	FAM43A
ENSG00000173950	3	194789008	194991896	501	37	0.011559	0.49539	XXYLT1
ENSG00000114331	3	194995465	195163807	444	14	-0.19326	0.57662	ACAP2
ENSG00000184203	3	195241221	195270209	59	9	1.4051	0.079995	PPP1R2
ENSG00000189058	3	195295573	195311076	41	8	0.33955	0.3671	APOD
ENSG00000176945	3	195447753	195467994	2	1	-0.36932	0.64405	MUC20
ENSG00000145113	3	195473636	195539148	118	15	0.93596	0.17465	MUC4
ENSG00000061938	3	195590235	195638816	93	17	0.18593	0.42625	TNK2
ENSG00000072274	3	195754054	195809060	172	23	1.7342	0.041444	TFRC
ENSG00000163958	3	195924320	195938308	52	10	-0.60611	0.72778	ZDHHC19
ENSG00000163959	3	195938358	195970049	68	11	1.2438	0.10679	SLC51A
ENSG00000161217	3	195941093	196014828	146	14	0.7018	0.2414	PCYT1A
ENSG00000272741	3	195975101	196045093	131	14	0.68516	0.24662	RP11-447L10.1
ENSG00000213123	3	196018090	196045170	41	10	1.0169	0.1546	TCTEX1D2
ENSG00000273331	3	196042953	196065244	56	10	1.2097	0.1132	TM4SF19
ENSG00000145107	3	196046213	196065374	52	10	1.2367	0.1081	TM4SF19
ENSG00000163960	3	196074533	196159345	108	14	1.8211	0.034295	UBXN7
ENSG00000163961	3	196195654	196230639	81	9	1.7275	0.042041	RNF168
ENSG00000214097	3	196233748	196242237	11	2	3.0026	0.0013385	SMCO1
ENSG00000185798	3	196281056	196295545	16	2	0.9478	0.17162	WDR53
ENSG00000174013	3	196295482	196315930	28	5	1.0383	0.14957	FBXO45
ENSG00000174004	3	196366557	196388875	54	18	1.3173	0.093868	NRROS
ENSG00000163964	3	196366646	196462878	208	34	1.2454	0.1065	PIGX
ENSG00000174007	3	196433148	196439164	21	3	0.042387	0.48309	CEP19
ENSG00000180370	3	196466728	196559518	240	32	0.37184	0.355	PAK2
ENSG00000119231	3	196594727	196661585	149	14	-0.077662	0.53095	SENP5
ENSG00000114503	3	196662273	196669468	17	5	-0.31303	0.62287	NCBP2
ENSG00000119227	3	196673214	196695931	57	16	-1.6402	0.94952	PIGZ
ENSG00000163975	3	196715492	196756687	52	14	-0.38592	0.65022	MFI2
ENSG00000075711	3	196769431	197026171	517	21	0.59683	0.27531	DLG1
ENSG00000161267	3	197236654	197300194	176	20	-0.12911	0.55136	BDH1
ENSG00000145016	3	197398264	197476598	105	5	-1.0154	0.84503	KIAA0226
ENSG00000122068	3	197464050	197514467	63	8	0.6502	0.25778	FYTTD1
ENSG00000186001	3	197518097	197615307	139	15	0.031366	0.48749	LRCH3
ENSG00000114473	3	197615946	197687013	140	12	-0.094409	0.53761	IQCG
ENSG00000182899	3	197676858	197683481	13	2	0.74367	0.22854	RPL35A
ENSG00000185621	3	197687071	197770591	165	12	0.32061	0.37425	LMLN
ENSG00000197701	4	53179	88099	28	3	0.018451	0.49264	ZNF595
ENSG00000186777	4	264464	299110	81	8	0.56801	0.28501	ZNF732
ENSG00000131127	4	331603	378653	96	11	-0.23109	0.59138	ZNF141
ENSG00000182903	4	419604	492945	161	14	-0.41769	0.66191	ZNF721
ENSG00000174227	4	492989	533985	99	6	-0.83879	0.79921	PIGG
ENSG00000133256	4	619373	664571	122	8	-0.066013	0.52632	PDE6B
ENSG00000169020	4	666225	668127	3	2	0.060393	0.47592	ATP5I
ENSG00000215375	4	667369	675822	9	3	-0.079023	0.53149	MYL5
ENSG00000169026	4	675618	683230	12	4	-1.0341	0.84946	MFSD7
ENSG00000185619	4	699537	764428	175	24	-0.03023	0.51206	PCGF3
ENSG00000168993	4	778745	819986	129	21	0.71938	0.23595	CPLX1
ENSG00000178950	4	843064	926161	273	24	1.0331	0.15077	GAK
ENSG00000127419	4	926175	952444	55	11	0.24541	0.40307	TMEM175
ENSG00000145214	4	952675	980683	51	11	-0.23716	0.59373	DGKQ
ENSG00000145217	4	972861	987228	28	9	-0.49493	0.68968	SLC26A1
ENSG00000127415	4	980785	998316	48	12	-0.0081273	0.50324	IDUA
ENSG00000127418	4	1003724	1020685	51	10	-1.0546	0.85419	FGFRL1
ENSG00000178222	4	1050038	1107350	216	12	-0.33143	0.62984	RNF212
ENSG00000159674	4	1160720	1202750	73	17	-1.933	0.97338	SPON2
ENSG00000159692	4	1205236	1243741	100	12	-1.7243	0.95767	CTBP1
ENSG00000090316	4	1283639	1333935	217	12	-1.266	0.89724	MAEA
ENSG00000163945	4	1341054	1381837	116	13	-0.85106	0.80263	UVSSA
ENSG00000179979	4	1385340	1389780	10	3	-0.50881	0.69456	CRIPAK
ENSG00000235608	4	1396720	1400119	3	1	0.83456	0.20198	NKX1-1
ENSG00000174137	4	1619642	1686029	136	14	-1.0332	0.84924	FAM53A
ENSG00000163950	4	1694527	1714282	43	9	-0.19622	0.57778	SLBP
ENSG00000168936	4	1717679	1723085	21	5	0.20037	0.4206	TMEM129
ENSG00000013810	4	1723227	1746898	121	12	0.26912	0.39392	TACC3
ENSG00000068078	4	1795034	1810599	22	5	2.0754	0.018976	FGFR3
ENSG00000168924	4	1813206	1857974	10	6	-1.2274	0.89017	LETM1
ENSG00000109685	4	1873151	1983934	29	10	0.074505	0.4703	WHSC1
ENSG00000185049	4	1984441	2043630	51	8	-0.011757	0.50469	NELFA
ENSG00000243449	4	2043689	2045697	4	2	0.147	0.44157	C4orf48
ENSG00000185818	4	2061239	2070816	11	2	0.69546	0.24338	NAT8L
ENSG00000130997	4	2073645	2243848	316	8	1.1544	0.12416	POLN
ENSG00000214367	4	2229191	2243891	30	4	0.82617	0.20435	HAUS3
ENSG00000123933	4	2249159	2264021	31	3	-0.40405	0.65691	MXD4
ENSG00000159733	4	2271309	2420390	452	43	0.27534	0.39153	ZFYVE28
ENSG00000249428	4	2451700	2464668	20	5	0.067075	0.47326	RP11-503N18.3
ENSG00000063978	4	2463947	2627047	283	25	2.0756	0.018968	RNF4
ENSG00000125386	4	2626988	2734292	225	21	1.0499	0.14688	FAM193A
ENSG00000168884	4	2743375	2758103	39	9	1.0428	0.14852	TNIP2
ENSG00000087266	4	2794750	2842825	144	23	1.085	0.13896	SH3BP2
ENSG00000087274	4	2845584	2931803	115	15	1.7089	0.043738	ADD1
ENSG00000109736	4	2932288	2936586	7	3	1.598	0.055026	MFSD10
ENSG00000087269	4	2939660	2965112	40	5	-0.06278	0.52503	NOP14
ENSG00000125388	4	2965335	3042474	207	15	0.15309	0.43916	GRK4
ENSG00000197386	4	3076408	3245676	293	17	1.7352	0.041351	HTT
ENSG00000188981	4	3246096	3273465	73	8	1.6088	0.053826	MSANTD1
ENSG00000159788	4	3294755	3441640	269	33	1.9298	0.026814	RGS12
ENSG00000109758	4	3443614	3451211	21	9	0.21038	0.41668	HGFAC
ENSG00000175920	4	3465033	3503200	205	27	0.47051	0.319	DOK7
ENSG00000163956	4	3508103	3534286	111	14	1.0186	0.1542	LRPAP1
ENSG00000216560	4	3578596	3592438	1	1	-1.5907	0.94416	LINC00955
ENSG00000163982	4	4190530	4228616	103	15	-1.0553	0.85436	OTOP1
ENSG00000132406	4	4237269	4249950	57	3	-0.44123	0.67048	TMEM128
ENSG00000145220	4	4269428	4291896	76	7	-0.54974	0.70875	LYAR
ENSG00000168826	4	4291924	4323513	77	7	-0.31639	0.62414	ZBTB49
ENSG00000168824	4	4349867	4420785	193	33	1.8247	0.034022	NSG1
ENSG00000168818	4	4417469	4544073	258	13	0.59534	0.27581	STX18
ENSG00000163132	4	4861393	4865663	14	4	-1.4054	0.92005	MSX1
ENSG00000170891	4	5016313	5021199	21	3	-0.78982	0.78518	CYTL1
ENSG00000152953	4	5053169	5502725	1577	81	-0.91485	0.81987	STK32B
ENSG00000082929	4	5526296	5529528	4	1	-0.19585	0.57763	C4orf6
ENSG00000173040	4	5544499	5711275	465	47	0.017589	0.49298	EVC2
ENSG00000072840	4	5712924	5830772	394	51	1.9719	0.024309	EVC
ENSG00000072832	4	5749811	5894785	436	69	1.8452	0.032504	CRMP1
ENSG00000181215	4	5958845	5991545	155	22	-0.81044	0.79116	C4orf50
ENSG00000152969	4	6027926	6202318	365	66	-0.321	0.6259	JAKMIP1
ENSG00000109501	4	6271576	6304992	128	7	-0.027074	0.5108	WFS1
ENSG00000074211	4	6322305	6565327	628	67	-0.081299	0.5324	PPP2R2C
ENSG00000013288	4	6576902	6625089	80	14	0.27736	0.39075	MAN2B2
ENSG00000179010	4	6641818	6644472	4	2	-0.56005	0.71228	MRFAP1
ENSG00000268791	4	6693782	6694189	1	1	0.77543	0.21904	AC093323.1
ENSG00000163993	4	6694796	6698897	12	2	1.2674	0.10251	S100P
ENSG00000170871	4	6783102	6885897	89	12	0.44532	0.32804	KIAA0232
ENSG00000132405	4	6910969	7034845	377	19	0.75312	0.22569	TBC1D14
ENSG00000173013	4	7042579	7044728	2	1	-1.4498	0.92644	CCDC96
ENSG00000173011	4	7043626	7059679	44	9	1.2536	0.105	TADA2B
ENSG00000109519	4	7060633	7069924	26	4	1.3538	0.087894	GRPEL1
ENSG00000184985	4	7194265	7744554	2074	196	-0.48658	0.68672	SORCS2
ENSG00000178597	4	7432022	7436700	27	7	0.61143	0.27046	PSAPL1
ENSG00000196526	4	7760441	7941653	777	35	-0.68211	0.75242	AFAP1
ENSG00000228919	4	7940728	7942022	7	1	-1.7667	0.96136	AC097381.1
ENSG00000163995	4	7967039	8160559	490	78	-0.50371	0.69277	ABLIM2
ENSG00000125089	4	8183799	8243530	117	22	1.56	0.059379	SH3TC1
ENSG00000170801	4	8271492	8308838	76	13	-0.47843	0.68383	HTRA3
ENSG00000087008	4	8368009	8442450	221	24	0.047511	0.48105	ACOX3
ENSG00000155275	4	8437867	8495258	131	17	-0.057107	0.52277	TRMT44
ENSG00000155269	4	8560452	8621486	232	34	1.2212	0.11101	GPR78
ENSG00000109625	4	8594387	8621488	127	17	1.4484	0.073751	CPZ
ENSG00000219492	4	9385743	9390709	16	3	-1.2464	0.89369	RP11-1396O13.13
ENSG00000186146	4	9446260	9452240	13	3	1.5404	0.061733	DEFB131
ENSG00000109667	4	9772777	10056560	1042	26	2.9802	0.0014404	SLC2A9
ENSG00000169676	4	9783258	9785632	3	1	2.8554	0.0021489	DRD5
ENSG00000071127	4	10075963	10118573	139	12	1.1312	0.12899	WDR1
ENSG00000178163	4	10441498	10459034	24	8	0.88312	0.18859	ZNF518B
ENSG00000109684	4	10488019	10686489	573	29	-0.26596	0.60487	CLNK
ENSG00000002587	4	11394774	11431389	65	20	-0.60473	0.72732	HS3ST1
ENSG00000157869	4	13362978	13485989	338	11	1.3064	0.095709	RAB28
ENSG00000109705	4	13542454	13546674	3	2	-0.16133	0.56408	NKX3-2
ENSG00000038219	4	13570362	13629347	70	11	-0.78682	0.78431	BOD1L1
ENSG00000137449	4	15004298	15071777	136	16	-0.26389	0.60407	CPEB2
ENSG00000163145	4	15341442	15447790	246	19	-0.28657	0.61278	C1QTNF7
ENSG00000048342	4	15471489	15603180	226	33	0.34985	0.36322	CC2D2A
ENSG00000118564	4	15606162	15683302	189	16	-1.1071	0.86586	FBXL5
ENSG00000237765	4	15683285	15707188	41	8	-0.69052	0.75507	FAM200B
ENSG00000109743	4	15704573	15739936	131	11	-0.56477	0.71388	BST1
ENSG00000004468	4	15779898	15854853	193	17	1.0591	0.14478	CD38
ENSG00000137440	4	15937192	15940363	5	2	0.1456	0.44212	FGFBP1
ENSG00000137441	4	15961866	15970932	19	5	0.69432	0.24374	FGFBP2
ENSG00000007062	4	15964699	16086001	278	46	1.542	0.061542	PROM1
ENSG00000169762	4	16162128	16229033	183	19	1.4552	0.072811	TAPT1
ENSG00000169744	4	16503164	16900432	749	88	1.1277	0.12973	LDB2
ENSG00000151552	4	17461884	17513857	197	26	-1.3813	0.91641	QDPR
ENSG00000249581	4	17516788	17528727	24	6	-0.16999	0.56749	CLRN2
ENSG00000002549	4	17578815	17609595	56	3	1.1219	0.13095	LAP3
ENSG00000118579	4	17616254	17635728	49	4	0.83745	0.20117	MED28
ENSG00000047662	4	17630929	17783135	266	10	-0.025273	0.51008	FAM184B
ENSG00000163257	4	17802278	17812381	11	2	-0.84068	0.79974	DCAF16
ENSG00000109805	4	17812525	17846485	52	6	0.27241	0.39265	NCAPG
ENSG00000178177	4	17842822	18023499	333	12	0.44025	0.32988	LCORL
ENSG00000145147	4	20254883	20622184	670	80	1.2396	0.10757	SLIT2
ENSG00000163138	4	20697905	20754530	152	13	0.35716	0.36049	PACRGL
ENSG00000185774	4	20730239	21950422	3285	161	1.6095	0.053753	KCNIP4
ENSG00000152990	4	22346694	22517677	438	38	0.69644	0.24308	GPR125
ENSG00000109819	4	23756664	23905712	319	52	-1.0572	0.85478	PPARGC1A
ENSG00000109606	4	24519064	24586173	117	15	1.4474	0.073893	DHX15
ENSG00000109610	4	24791534	24802464	14	4	0.15544	0.43824	SOD3
ENSG00000181982	4	24807739	24981826	384	32	-0.22428	0.58873	CCDC149
ENSG00000153012	4	25000469	25032501	96	15	0.25277	0.40022	LGI2
ENSG00000109618	4	25121627	25162204	60	11	-0.44427	0.67158	SEPSECS
ENSG00000038210	4	25162263	25280714	291	23	-0.39249	0.65265	PI4K2B
ENSG00000168228	4	25314407	25372005	138	15	-0.63181	0.73625	ZCCHC4
ENSG00000053900	4	25378835	25420120	112	11	-0.22966	0.59082	ANAPC4
ENSG00000157765	4	25656923	25680370	20	6	0.97591	0.16455	SLC34A2
ENSG00000091490	4	25749055	25865382	171	33	-0.30319	0.61913	SEL1L3
ENSG00000250317	4	25863452	25931435	162	21	0.32119	0.37403	SMIM20
ENSG00000168214	4	26165077	26436541	329	37	2.1693	0.01503	RBPJ
ENSG00000163394	4	26483022	26492084	17	4	-0.87797	0.81002	CCKAR
ENSG00000109680	4	26578059	26756973	131	6	-0.18591	0.57374	TBC1D19
ENSG00000109689	4	26859300	27027003	209	24	0.17905	0.42895	STIM2
ENSG00000250038	4	28363901	28404486	105	13	2.1419	0.016102	RP11-180C1.1
ENSG00000169851	4	30722037	31148422	980	52	3.3279	0.00043759	PCDH7
ENSG00000047365	4	35949843	36246131	646	48	1.9697	0.024434	ARAP2
ENSG00000197057	4	36283244	36347378	150	25	-0.12644	0.55031	DTHD1
ENSG00000174145	4	37245842	37451087	489	58	1.9888	0.023361	KIAA1239
ENSG00000154274	4	37455563	37625117	529	52	-0.002649	0.50106	C4orf19
ENSG00000181826	4	37592422	37687998	246	41	-1.5661	0.94134	RELL1
ENSG00000169299	4	37828255	37864558	129	12	0.84162	0.2	PGM2
ENSG00000065882	4	37892708	38140796	612	59	1.2219	0.11087	TBC1D1
ENSG00000196355	4	38628029	38666430	87	14	0.18896	0.42506	AC021860.1
ENSG00000109787	4	38665817	38702663	78	19	1.5359	0.062282	KLF3
ENSG00000174123	4	38773860	38784611	61	8	-0.81124	0.79139	TLR10
ENSG00000174125	4	38792298	38858438	164	15	-1.1675	0.8785	TLR1
ENSG00000174130	4	38825336	38858438	88	9	-0.9859	0.83791	TLR6
ENSG00000197712	4	38869298	38947360	214	19	-1.8627	0.96875	FAM114A1
ENSG00000121895	4	38968365	39034542	171	24	-0.7756	0.78101	TMEM156
ENSG00000109790	4	39046659	39128477	222	8	0.15102	0.43998	KLHL5
ENSG00000157796	4	39184024	39287430	148	8	-1.415	0.92146	WDR19
ENSG00000035928	4	39289076	39367995	101	8	-0.87166	0.8083	RFC1
ENSG00000134962	4	39408473	39453156	116	24	0.59436	0.27614	KLB
ENSG00000163682	4	39455744	39460568	14	4	-0.83465	0.79804	RPL9
ENSG00000121897	4	39460620	39479273	53	11	0.23209	0.40823	LIAS
ENSG00000109814	4	39500375	39529931	104	14	0.87685	0.19029	UGDH
ENSG00000163683	4	39547950	39640710	179	23	0.92593	0.17724	SMIM14
ENSG00000078140	4	39699664	39784412	220	17	1.1369	0.12779	UBE2K
ENSG00000121892	4	39824483	39979576	344	24	2.8359	0.0022848	PDS5A
ENSG00000078177	4	40058446	40159872	185	22	1.6131	0.053356	N4BP2
ENSG00000168421	4	40192673	40248587	113	19	-0.077026	0.5307	RHOH
ENSG00000174343	4	40337346	40357234	84	8	0.86655	0.1931	CHRNA9
ENSG00000163694	4	40425272	40632892	405	63	0.45455	0.32472	RBM47
ENSG00000179299	4	40751914	40812002	104	12	-0.036777	0.51467	NSUN7
ENSG00000163697	4	40812044	41218731	1165	75	-1.0258	0.84751	APBB2
ENSG00000154277	4	41258430	41270472	39	8	-0.96644	0.83309	UCHL1
ENSG00000064042	4	41361624	41702061	625	48	-0.30575	0.6201	LIMCH1
ENSG00000109132	4	41746099	41750987	11	3	-2.0071	0.97763	PHOX2B
ENSG00000109133	4	41937137	41962589	63	6	0.3196	0.37464	TMEM33
ENSG00000182308	4	41983713	41988476	9	3	0.92395	0.17776	DCAF4L1
ENSG00000014824	4	41992489	42092474	307	9	1.7166	0.043031	SLC30A9
ENSG00000188848	4	42112955	42154895	76	10	1.5567	0.059772	BEND4
ENSG00000178343	4	42399856	42404504	16	6	1.2752	0.10112	SHISA3
ENSG00000124406	4	42410390	42659122	650	30	1.4221	0.077502	ATP8A1
ENSG00000215203	4	42895284	43032675	360	29	0.81623	0.20718	GRXCR1
ENSG00000183783	4	44175926	44450824	530	42	0.68803	0.24572	KCTD8
ENSG00000177752	4	44624086	44680573	198	15	0.30791	0.37908	YIPF7
ENSG00000151806	4	44680444	44702943	30	4	0.63284	0.26342	GUF1
ENSG00000163281	4	44684217	44728612	79	6	0.64166	0.26055	GNPDA2
ENSG00000163285	4	46037786	46126098	235	17	-0.84177	0.80004	GABRG1
ENSG00000151834	4	46250444	46477247	406	24	2.0984	0.017936	GABRA2
ENSG00000170516	4	46736844	46911252	300	16	0.85679	0.19578	COX7B2
ENSG00000109158	4	46920917	46996424	187	17	2.7041	0.0034244	GABRA4
ENSG00000163288	4	46995740	47428461	809	56	2.4175	0.0078127	GABRB1
ENSG00000169019	4	47452885	47465736	16	4	0.77111	0.22032	COMMD8
ENSG00000145246	4	47487305	47595503	290	28	-1.1268	0.87009	ATP10D
ENSG00000145244	4	47596015	47840123	452	38	0.2297	0.40916	CORIN
ENSG00000170448	4	47849257	47916653	151	13	1.033	0.1508	NFXL1
ENSG00000163293	4	47916159	48042188	324	18	0.91872	0.17912	NIPAL1
ENSG00000198515	4	47937994	48018689	229	16	0.87932	0.18961	CNGA1
ENSG00000074966	4	48068410	48136273	120	14	0.44829	0.32697	TXK
ENSG00000135605	4	48137800	48271881	373	28	0.81953	0.20624	TEC
ENSG00000109171	4	48343339	48428229	173	14	0.94039	0.17351	SLAIN2
ENSG00000145248	4	48485360	48491213	9	2	1.4147	0.078571	SLC10A4
ENSG00000182223	4	48492269	48496406	9	3	1.4736	0.07029	ZAR1
ENSG00000075539	4	48499378	48782339	284	16	1.4935	0.067648	FRYL
ENSG00000109180	4	48807229	48863834	56	8	1.9399	0.026194	OCIAD1
ENSG00000145247	4	48887036	48908954	20	4	1.4391	0.075058	OCIAD2
ENSG00000109182	4	48988264	49064098	80	5	0.27356	0.39221	CWH43
ENSG00000109184	4	52709166	52783003	67	5	0.051296	0.47954	DCUN1D4
ENSG00000188993	4	52859868	52883786	17	4	1.2485	0.10592	LRRC66
ENSG00000163069	4	52886872	52904648	14	2	0.19673	0.42202	SGCB
ENSG00000163071	4	52917497	52963458	66	8	1.0104	0.15615	SPATA18
ENSG00000109189	4	53457138	53525502	67	4	0.71167	0.23834	USP46
ENSG00000226887	4	53588785	53617807	32	2	0.9547	0.16987	ERVMER34-1
ENSG00000128045	4	53728457	53733000	10	2	0.84283	0.19966	RASL11B
ENSG00000184178	4	53739149	54232242	836	54	0.52681	0.29916	SCFD2
ENSG00000145216	4	54243810	55161439	1853	119	1.742	0.040756	FIP1L1
ENSG00000072201	4	54325468	54567572	576	44	-0.31636	0.62413	LNX1
ENSG00000109220	4	54875956	54930857	48	4	1.9339	0.026563	CHIC2
ENSG00000180613	4	54965690	54968672	6	1	0.011793	0.4953	GSX2
ENSG00000134853	4	55095264	55164414	116	9	-0.26516	0.60456	PDGFRA
ENSG00000157404	4	55524085	55606881	141	21	-0.96874	0.83366	KIT
ENSG00000128052	4	55944644	55991756	51	10	-0.2999	0.61787	KDR
ENSG00000128039	4	56212276	56239263	65	12	-0.97864	0.83612	SRD5A3
ENSG00000134851	4	56262124	56319564	131	12	-1.1729	0.87957	TMEM165
ENSG00000134852	4	56294070	56413305	371	12	-1.1376	0.87235	CLOCK
ENSG00000163440	4	56422692	56458379	105	10	-0.9798	0.83641	PDCL2
ENSG00000109255	4	56461396	56502865	123	15	-1.3127	0.90536	NMU
ENSG00000090989	4	56719782	56771200	86	15	0.92605	0.17721	EXOC1
ENSG00000174799	4	56815037	56899529	149	20	-0.17937	0.57118	CEP135
ENSG00000109265	4	57036361	57194791	351	52	1.219	0.11142	KIAA1211
ENSG00000157426	4	57204456	57253666	102	13	0.57702	0.28196	AASDH
ENSG00000128059	4	57259528	57301781	91	12	0.78857	0.21518	PPAT
ENSG00000128050	4	57301907	57327534	47	7	1.1661	0.12178	PAICS
ENSG00000174780	4	57333081	57369839	85	9	0.42604	0.33504	SRP72
ENSG00000196503	4	57371509	57390614	34	9	-0.079089	0.53152	ARL9
ENSG00000249693	4	57396775	57469673	177	26	-0.60686	0.72803	THEGL
ENSG00000171476	4	57514155	57548065	92	15	0.37229	0.35484	HOPX
ENSG00000128040	4	57676026	57687908	42	11	-0.86268	0.80584	SPINK2
ENSG00000084093	4	57774075	57802010	53	11	0.68519	0.24661	REST
ENSG00000084092	4	57829536	57844989	41	9	1.0337	0.15063	NOA1
ENSG00000047315	4	57843888	57897334	136	17	-0.72199	0.76485	POLR2B
ENSG00000163453	4	57896939	57976551	353	35	0.17074	0.43221	IGFBP7
ENSG00000150471	4	62066976	62944053	1424	113	1.0241	0.15289	LPHN3
ENSG00000205678	4	65140975	65275186	367	15	1.0904	0.13778	TECRL
ENSG00000145242	4	66185281	66536213	1076	58	-0.18005	0.57144	EPHA5
ENSG00000145241	4	68337521	68411324	191	13	-0.33981	0.633	CENPC
ENSG00000035720	4	68424446	68473055	158	21	-0.24478	0.59669	STAP1
ENSG00000033178	4	68478370	68566897	192	10	-0.57265	0.71656	UBA6
ENSG00000109163	4	68605046	68620078	24	3	0.53072	0.29781	GNRHR
ENSG00000153802	4	68686594	68749750	99	13	0.43557	0.33157	TMPRSS11D
ENSG00000187054	4	68775103	68829858	129	18	0.77301	0.21976	TMPRSS11A
ENSG00000198092	4	68918916	68995598	143	8	0.16497	0.43448	TMPRSS11F
ENSG00000226894	4	69054242	69083798	46	3	0.73111	0.23235	TMPRSS11BNL
ENSG00000185873	4	69092371	69111438	21	3	1.1235	0.13061	TMPRSS11B
ENSG00000083896	4	69176105	69215807	15	2	2.2414	0.012499	YTHDC1
ENSG00000087128	4	69313167	69363322	2	1	0.2141	0.41524	TMPRSS11E
ENSG00000196620	4	69512348	69536346	7	3	-0.52959	0.7018	UGT2B15
ENSG00000109181	4	69681711	69696914	12	3	0.7704	0.22053	UGT2B10
ENSG00000135220	4	69794181	69817509	9	3	-0.90381	0.81695	UGT2A3
ENSG00000171234	4	69917081	69978705	295	9	1.936	0.026435	UGT2B7
ENSG00000213759	4	70065669	70080449	43	7	0.032894	0.48688	UGT2B11
ENSG00000156096	4	70345883	70391732	151	10	0.76979	0.22071	UGT2B4
ENSG00000271271	4	70454135	70505360	177	15	0.67579	0.24959	UGT2A2
ENSG00000173610	4	70454135	70518965	210	17	0.7438	0.2285	UGT2A1
ENSG00000270386	4	70454912	70518967	209	17	0.75066	0.22643	UGT2A1
ENSG00000173597	4	70586880	70653679	161	20	0.83476	0.20193	SULT1B1
ENSG00000109193	4	70676498	70725870	111	17	0.40906	0.34125	SULT1E1
ENSG00000126545	4	70796799	70812289	22	4	0.12285	0.45111	CSN1S1
ENSG00000135222	4	70820974	70826725	13	3	0.15716	0.43756	CSN2
ENSG00000126549	4	70861647	70868287	9	4	0.45947	0.32295	STATH
ENSG00000205649	4	70894130	70902255	24	5	0.085607	0.46589	HTN3
ENSG00000126550	4	70916119	70924562	24	7	0.1215	0.45165	HTN1
ENSG00000187533	4	70999333	71042516	93	12	0.68839	0.2456	C4orf40
ENSG00000109205	4	71062213	71070293	16	3	1.5808	0.056959	ODAM
ENSG00000181617	4	71091788	71100969	12	4	1.6516	0.049305	FDCSP
ENSG00000171209	4	71108305	71117145	56	4	1.8717	0.030626	CSN3
ENSG00000145309	4	71200683	71202833	3	1	0.43108	0.33321	CABS1
ENSG00000109208	4	71226478	71232875	34	8	-0.34998	0.63682	SMR3A
ENSG00000171201	4	71235810	71255961	85	9	-0.57847	0.71853	SMR3B
ENSG00000171199	4	71263599	71275911	37	9	1.0244	0.15283	PROL1
ENSG00000171195	4	71296209	71348714	159	16	1.4402	0.074903	MUC7
ENSG00000187689	4	71384257	71398459	50	8	1.8848	0.029729	AMTN
ENSG00000178522	4	71457973	71473005	27	9	1.7909	0.036656	AMBN
ENSG00000132464	4	71494461	71552533	57	7	-0.52972	0.70185	ENAM
ENSG00000132465	4	71521258	71547534	16	3	-0.14348	0.55705	IGJ
ENSG00000132467	4	71554196	71556267	1	1	-0.52862	0.70147	UTP3
ENSG00000018189	4	71569921	71673032	206	8	-1.7132	0.95666	RUFY3
ENSG00000132463	4	71681499	71705662	59	5	-2.1613	0.98466	GRSF1
ENSG00000173542	4	71768043	71888166	129	11	0.30414	0.38051	MOB1B
ENSG00000156136	4	71858255	71896631	48	7	1.1984	0.11537	DCK
ENSG00000080493	4	72053003	72437804	503	30	-0.91135	0.81894	SLC4A4
ENSG00000145321	4	72607410	72669758	115	16	-0.51591	0.69704	GC
ENSG00000056291	4	72897521	73013784	240	8	0.28648	0.38726	NPFFR2
ENSG00000156140	4	73146686	73434516	364	17	-1.0138	0.84465	ADAMTS3
ENSG00000163626	4	73921797	73935472	10	4	1.0376	0.14972	COX18
ENSG00000132466	4	73939093	74124515	110	18	0.75701	0.22452	ANKRD17
ENSG00000163631	4	74262831	74287129	38	4	1.4808	0.069333	ALB
ENSG00000081051	4	74296855	74321891	39	6	1.653	0.049163	AFP
ENSG00000079557	4	74347400	74369691	44	7	-0.76429	0.77765	AFM
ENSG00000169435	4	74437267	74486348	72	11	1.8997	0.028734	RASSF6
ENSG00000169429	4	74606223	74609433	4	1	-0.29179	0.61478	IL8
ENSG00000124875	4	74702214	74714781	21	6	-2.07	0.98078	CXCL6
ENSG00000109272	4	74718906	74719872	1	1	1.1743	0.12015	PF4V1
ENSG00000163739	4	74735110	74736959	5	2	-0.88531	0.812	CXCL1
ENSG00000163737	4	74846794	74847841	2	1	0.6734	0.25034	PF4
ENSG00000163735	4	74861359	74864496	1	1	1.6221	0.052394	CXCL5
ENSG00000163734	4	74902306	74904524	2	1	-0.67379	0.74978	CXCL3
ENSG00000081041	4	74962752	74965010	2	1	0.75782	0.22428	CXCL2
ENSG00000163738	4	74979891	75168816	191	15	-1.576	0.94249	MTHFD2L
ENSG00000269559	4	75023327	75024085	1	1	-0.08494	0.53385	AC093677.1
ENSG00000182585	4	75174190	75181024	7	1	0.32586	0.37226	EPGN
ENSG00000124882	4	75230860	75254468	56	5	0.35615	0.36086	EREG
ENSG00000174808	4	75669969	75719896	170	11	0.84747	0.19837	BTC
ENSG00000169116	4	75858305	75975325	147	15	0.84878	0.198	PARM1
ENSG00000163743	4	76404247	76439974	77	10	1.8592	0.031496	RCHY1
ENSG00000174796	4	76439156	76475683	64	11	1.5766	0.057444	THAP6
ENSG00000174792	4	76481258	76491095	24	5	-0.36235	0.64145	C4orf26
ENSG00000138769	4	76503215	76555900	86	10	1.0363	0.15003	CDKL2
ENSG00000138757	4	76567966	76649709	166	15	0.3746	0.35398	G3BP2
ENSG00000138768	4	76649777	76735382	164	11	1.0698	0.14235	USO1
ENSG00000156194	4	76781020	76823724	67	11	0.43121	0.33316	PPEF2
ENSG00000138744	4	76831809	76862204	115	12	1.3098	0.095128	NAAA
ENSG00000198301	4	76862103	76912115	83	12	0.17554	0.43033	SDAD1
ENSG00000268788	4	76871883	76878526	13	4	0.38625	0.34966	AC110615.1
ENSG00000138755	4	76922428	76928641	11	4	-0.46081	0.67753	CXCL9
ENSG00000156219	4	76932337	77033955	449	23	-0.40324	0.65662	ART3
ENSG00000169245	4	76942273	76944650	6	1	0.35618	0.36085	CXCL10
ENSG00000169248	4	76954835	76962568	43	3	0.29202	0.38514	CXCL11
ENSG00000138750	4	77035812	77069668	199	7	-1.7953	0.9637	NUP54
ENSG00000138760	4	77079890	77135046	144	12	-1.7528	0.96018	SCARB2
ENSG00000189157	4	77135193	77204933	281	17	0.47581	0.3171	FAM47E
ENSG00000272414	4	77172874	77232282	182	15	-1.1837	0.88174	FAM47E-STBD1
ENSG00000118804	4	77172886	77232752	184	16	-1.2031	0.88554	FAM47E-STBD1
ENSG00000163749	4	77234154	77343021	168	16	-1.4968	0.93278	CCDC158
ENSG00000138771	4	77356253	77704406	803	49	0.32867	0.3712	SHROOM3
ENSG00000186212	4	77816082	77819002	4	1	0.10656	0.45757	SOWAHB
ENSG00000138758	4	77870856	77961537	183	16	-0.60474	0.72733	2011-09-01
ENSG00000118816	4	77968311	77997158	44	8	-0.15861	0.56301	CCNI
ENSG00000138764	4	78078304	78354542	1182	25	-0.95393	0.82994	CCNG2
ENSG00000156234	4	78432907	78532988	108	20	0.35073	0.3629	CXCL13
ENSG00000138767	4	78634541	78740769	152	13	-0.68994	0.75488	CNOT6L
ENSG00000169288	4	78783674	78873944	175	14	-0.12579	0.55005	MRPL1
ENSG00000138759	4	78978724	79465423	1244	45	1.4463	0.074052	FRAS1
ENSG00000138772	4	79472673	79531597	96	13	0.24561	0.40299	ANXA3
ENSG00000138756	4	79697496	79837526	172	6	1.5248	0.063652	BMP2K
ENSG00000163291	4	79808281	79860592	122	6	1.4031	0.080286	PAQR3
ENSG00000156269	4	80146848	80247204	146	15	-0.4108	0.65939	NAA11
ENSG00000163297	4	80822303	81046608	432	26	0.18751	0.42563	ANTXR2
ENSG00000152784	4	81105033	81125483	45	7	1.2309	0.10917	PRDM8
ENSG00000138675	4	81187753	81257834	124	15	-0.72484	0.76573	FGF5
ENSG00000197826	4	81256874	81884910	1042	29	-0.30216	0.61873	C4orf22
ENSG00000152785	4	81952119	81978685	43	6	0.19329	0.42337	BMP3
ENSG00000138669	4	82009837	82136218	226	17	0.23529	0.40699	PRKG2
ENSG00000138670	4	82347547	82965397	1605	80	0.83889	0.20077	RASGEF1B
ENSG00000138668	4	83273651	83295656	35	4	1.8762	0.030313	HNRNPD
ENSG00000152795	4	83343717	83351294	21	5	1.1455	0.12601	HNRNPDL
ENSG00000145293	4	83351715	83382244	53	12	1.2035	0.1144	ENOPH1
ENSG00000249242	4	83404323	83483510	130	22	1.0979	0.13613	TMEM150C
ENSG00000145284	4	83550692	83720010	622	46	0.50183	0.30789	SCD5
ENSG00000138674	4	83739814	83822319	128	7	-0.07575	0.53019	SEC31A
ENSG00000168152	4	83821837	83841122	27	3	1.7894	0.036772	THAP9
ENSG00000189308	4	83831126	83934079	171	7	1.7707	0.038307	LIN54
ENSG00000138663	4	83955600	83996971	32	5	1.8755	0.03036	COPS4
ENSG00000145287	4	84011201	84058228	49	9	0.064413	0.47432	PLAC8
ENSG00000173085	4	84182689	84206067	34	5	0.48568	0.3136	COQ2
ENSG00000173083	4	84213614	84256306	75	5	-0.46442	0.67883	HPSE
ENSG00000163312	4	84328496	84377009	64	9	-0.49616	0.69011	HELQ
ENSG00000163319	4	84377085	84390888	22	3	-0.41533	0.66105	MRPS18C
ENSG00000163322	4	84382092	84444501	144	7	0.058119	0.47683	FAM175A
ENSG00000138678	4	84457067	84527028	133	11	0.61977	0.2677	AGPAT9
ENSG00000163623	4	85413140	85419603	7	3	-1.0928	0.86275	NKX6-1
ENSG00000163624	4	85504132	85572491	89	12	-1.2842	0.90046	CDS1
ENSG00000163625	4	85590704	85887544	250	22	-0.37753	0.64711	WDFY3
ENSG00000138639	4	86396267	86923823	1195	61	-1.3221	0.90693	ARHGAP24
ENSG00000109339	4	86936276	87515284	1202	48	0.025658	0.48977	MAPK10
ENSG00000163629	4	87515468	87736324	470	12	0.46042	0.32261	PTPN13
ENSG00000145283	4	87744621	87770416	20	5	-0.37934	0.64778	SLC10A6
ENSG00000163633	4	87797358	87857354	111	13	0.82284	0.2053	C4orf36
ENSG00000172493	4	87856154	88062206	396	31	0.38592	0.34978	AFF1
ENSG00000145332	4	88081255	88161466	138	17	-1.0946	0.86315	KLHL8
ENSG00000170509	4	88224941	88244058	46	10	-0.045109	0.51799	HSD17B13
ENSG00000198189	4	88257762	88312538	139	17	0.99134	0.16076	HSD17B11
ENSG00000170502	4	88343734	88380606	68	11	-0.18486	0.57333	NUDT9
ENSG00000152583	4	88394487	88452213	159	11	1.6425	0.05024	SPARCL1
ENSG00000152591	4	88529681	88538062	10	3	0.178	0.42936	DSPP
ENSG00000152592	4	88571459	88585513	28	6	0.80005	0.21184	DMP1
ENSG00000029559	4	88720733	88733074	24	6	0.75816	0.22418	IBSP
ENSG00000152595	4	88742563	88767969	72	12	1.1639	0.12223	MEPE
ENSG00000118785	4	88896819	88904562	16	5	0.68652	0.24619	SPP1
ENSG00000118762	4	88928820	88998929	128	21	-1.0505	0.85325	PKD2
ENSG00000118777	4	89011416	89152474	346	37	-0.69732	0.7572	ABCG2
ENSG00000163644	4	89178772	89205921	31	6	2.0201	0.021688	PPM1K
ENSG00000138642	4	89299891	89364263	32	8	-0.98307	0.83721	HERC6
ENSG00000138646	4	89378268	89427314	16	5	-0.7377	0.76965	HERC5
ENSG00000138641	4	89442199	89629693	319	20	1.3974	0.081153	HERC3
ENSG00000177432	4	89617066	89619386	5	3	0.16075	0.43615	NAP1L5
ENSG00000138640	4	89647106	90032549	848	37	-0.56539	0.7141	FAM13A
ENSG00000180346	4	90033968	90036050	1	1	0.10273	0.45909	TIGD2
ENSG00000185477	4	90157537	90229161	122	17	0.65312	0.25684	GPRIN3
ENSG00000145335	4	90645250	90759466	320	20	2.0808	0.018727	SNCA
ENSG00000138722	4	90800683	90875780	151	16	1.5218	0.064026	MMRN1
ENSG00000184305	4	91048686	92523064	3288	137	-0.66811	0.74797	CCSER1
ENSG00000249049	4	92240185	92246457	22	3	-0.71689	0.76328	RP11-763F8.1
ENSG00000248511	4	93218402	93225329	4	1	1.1544	0.12418	RP11-9B6.1
ENSG00000152208	4	93225550	94695707	2729	102	3.7139	0.00010203	GRID2
ENSG00000172238	4	94750042	94751221	1	1	-0.091371	0.5364	ATOH1
ENSG00000163104	4	95128762	95212443	145	9	1.1562	0.12381	SMARCAD1
ENSG00000163106	4	95219686	95264027	66	8	1.2076	0.11361	HPGDS
ENSG00000163110	4	95373037	95589377	369	19	0.42493	0.33545	PDLIM5
ENSG00000138696	4	95679119	96079599	1019	44	-0.17622	0.56994	BMPR1B
ENSG00000182168	4	96083655	96470357	982	101	0.46722	0.32017	UNC5C
ENSG00000163114	4	96761239	96762625	1	1	0.40592	0.3424	PDHA2
ENSG00000163116	4	98105244	99064391	1900	26	-1.1833	0.88165	STPG2
ENSG00000138698	4	99182535	99365012	254	8	-0.7937	0.78632	RAP1GDS1
ENSG00000168785	4	99391518	99579780	375	43	0.16304	0.43524	TSPAN5
ENSG00000151247	4	99792835	99851788	143	18	0.57279	0.28339	EIF4E
ENSG00000164024	4	99916771	99983964	141	11	-0.56909	0.71535	METAP1
ENSG00000197894	4	99992132	100009952	70	8	0.50354	0.30729	ADH5
ENSG00000198099	4	100044808	100078949	165	7	0.25622	0.39889	ADH4
ENSG00000172955	4	100123795	100140694	28	6	0.014025	0.49441	ADH6
ENSG00000187758	4	100197524	100212185	25	6	0.32692	0.37186	ADH1A
ENSG00000196616	4	100226121	100242558	27	8	-0.59665	0.72463	ADH1B
ENSG00000196344	4	100333418	100356894	44	13	-0.89591	0.81485	ADH7
ENSG00000138813	4	100432161	100463460	116	17	0.19646	0.42213	C4orf17
ENSG00000145331	4	100467866	100485189	61	10	0.27886	0.39017	TRMT10A
ENSG00000138823	4	100484918	100545156	222	23	-0.056968	0.52271	MTTP
ENSG00000248713	4	100557686	100575805	47	10	0.67279	0.25054	RP11-766F14.2
ENSG00000070190	4	100737990	100791311	161	22	-1.4919	0.93214	DAPP1
ENSG00000109270	4	100799493	100815647	20	6	-1.3519	0.9118	LAMTOR3
ENSG00000164031	4	100817405	100867883	67	12	-0.77685	0.78138	DNAJB14
ENSG00000164032	4	100869243	100871545	3	1	-1.1417	0.87321	H2AFZ
ENSG00000145358	4	101107027	101111939	23	6	1.4279	0.076662	DDIT4L
ENSG00000164035	4	101316498	101801283	1379	45	1.5897	0.055953	EMCN
ENSG00000138814	4	101944566	102269435	573	36	-0.0088375	0.50353	PPP3CA
ENSG00000254531	4	102268937	102270040	2	1	-1.1062	0.86568	AP001816.1
ENSG00000153064	4	102332443	102995969	1312	71	1.6507	0.049399	BANK1
ENSG00000138821	4	103172198	103352415	384	29	2.3835	0.0085744	SLC39A8
ENSG00000109320	4	103422486	103538459	174	10	-1.3892	0.91762	NFKB1
ENSG00000109323	4	103552660	103682151	176	14	0.0056172	0.49776	MANBA
ENSG00000109332	4	103715540	103790053	131	7	-0.22337	0.58838	UBE2D3
ENSG00000145354	4	103790135	103810399	30	3	-0.25506	0.60066	CISD2
ENSG00000164037	4	103806205	103940896	211	8	0.1146	0.45438	SLC9B1
ENSG00000164038	4	103941025	104006986	53	11	0.71381	0.23767	SLC9B2
ENSG00000164039	4	104000592	104021040	37	5	1.3415	0.089871	BDH2
ENSG00000138778	4	104026963	104119566	141	10	0.48612	0.31344	CENPE
ENSG00000169836	4	104507188	104640973	263	21	0.90906	0.18166	TACR3
ENSG00000168772	4	105389469	105416058	22	4	3.0166	0.0012782	CXXC4
ENSG00000168769	4	106067032	106200973	208	26	2.3849	0.0085423	TET2
ENSG00000138777	4	106290234	106395238	295	15	0.57706	0.28195	PPA2
ENSG00000236699	4	106473777	106629250	279	23	-0.98919	0.83872	ARHGEF38
ENSG00000138785	4	106603784	106817143	351	10	-0.17944	0.5712	INTS12
ENSG00000138780	4	106629935	106768885	252	9	-0.38495	0.64986	GSTCD
ENSG00000168743	4	106815932	106925184	244	23	0.88019	0.18938	NPNT
ENSG00000145348	4	106962756	107242652	487	18	-0.061491	0.52452	TBCK
ENSG00000164022	4	107236701	107270383	61	7	0.073283	0.47079	AIMP1
ENSG00000155011	4	107842959	108204963	611	71	0.8694	0.19231	DKK2
ENSG00000138801	4	108511433	108641608	271	19	-0.061885	0.52467	PAPSS1
ENSG00000164023	4	108745719	108836203	131	27	-0.91456	0.81979	SGMS2
ENSG00000155016	4	108852525	108874613	57	6	-0.77759	0.78159	CYP2U1
ENSG00000138796	4	108910870	108956331	96	6	-1.7841	0.9628	HADH
ENSG00000138795	4	108968701	109090112	179	15	-2.8392	0.99774	LEF1
ENSG00000109475	4	109541722	109551568	14	4	0.6601	0.2546	RPL34
ENSG00000198856	4	109571740	109588976	39	2	-0.49231	0.68875	OSTC
ENSG00000164089	4	109663196	109684210	46	4	1.7879	0.036894	ETNPPL
ENSG00000188517	4	109731877	110223813	1126	64	3.5179	0.00021749	COL25A1
ENSG00000138802	4	110354928	110462052	160	9	0.64104	0.26075	SEC24B
ENSG00000005059	4	110481361	110609874	246	20	0.033978	0.48645	CCDC109B
ENSG00000138794	4	110609785	110624739	17	7	-0.37271	0.64532	CASP6
ENSG00000123739	4	110631145	110651233	15	6	-0.44955	0.67348	PLA2G12A
ENSG00000205403	4	110661852	110723335	124	11	-0.65345	0.74327	CFI
ENSG00000109534	4	110736666	110745893	14	3	1.29	0.098519	GAR1
ENSG00000180245	4	110749150	110765760	36	3	1.5461	0.061037	RRH
ENSG00000183423	4	110769358	110793471	37	4	1.1453	0.12603	LRIT3
ENSG00000138798	4	110834040	110933422	150	10	0.75244	0.22589	EGF
ENSG00000170522	4	110967002	111120355	352	46	1.0155	0.15493	ELOVL6
ENSG00000138792	4	111286889	111486441	392	37	0.70076	0.24172	ENPEP
ENSG00000164093	4	111538579	111563279	31	6	0.26762	0.3945	PITX2
ENSG00000174749	4	113066553	113116412	79	10	-0.088156	0.53512	C4orf32
ENSG00000138660	4	113152893	113191203	46	8	-0.56598	0.7143	AP1AR
ENSG00000145365	4	113195698	113207059	33	2	-1.0129	0.84444	TIFA
ENSG00000073331	4	113206665	113363776	308	41	1.4163	0.078351	ALPK1
ENSG00000178403	4	113434672	113437328	2	1	-1.1276	0.87026	NEUROG2
ENSG00000138658	4	113460492	113558151	144	17	0.3638	0.358	C4orf21
ENSG00000174720	4	113558120	113578748	29	8	0.63216	0.26364	LARP7
ENSG00000145362	4	113739265	114304896	1262	102	0.8084	0.20943	ANK2
ENSG00000145349	4	114372188	114683083	573	43	0.65398	0.25656	CAMK2D
ENSG00000180801	4	114821440	114900883	149	13	-0.42322	0.66393	ARSJ
ENSG00000174607	4	115519611	115599380	119	15	1.3059	0.095801	UGT8
ENSG00000138653	4	115748919	116035032	506	26	2.4816	0.0065403	NDST4
ENSG00000270394	4	117220016	117221520	2	1	0.46965	0.3193	MTRNR2L13
ENSG00000164100	4	118954773	119179803	593	21	0.38044	0.35181	NDST3
ENSG00000164099	4	119201193	119274158	140	22	0.37205	0.35493	PRSS12
ENSG00000145388	4	119606523	119636588	59	8	-0.16137	0.5641	METTL14
ENSG00000150961	4	119643978	119759838	314	15	-0.7617	0.77688	SEC24D
ENSG00000172403	4	119809996	119982402	419	42	-0.51585	0.69702	SYNPO2
ENSG00000172399	4	120056939	120108944	119	11	0.87175	0.19167	MYOZ2
ENSG00000178636	4	120113928	120133799	37	9	0.42777	0.33441	RP11-455G16.1
ENSG00000145390	4	120133742	120216672	198	18	0.36008	0.35939	USP53
ENSG00000164096	4	120218207	120225600	16	5	0.57839	0.2815	C4orf3
ENSG00000145384	4	120238405	120243545	16	4	0.18365	0.42715	FABP2
ENSG00000138735	4	120415550	120550146	311	13	0.78701	0.21564	PDE5A
ENSG00000164109	4	120976763	120988229	25	5	2.1411	0.016133	MAD2L1
ENSG00000138738	4	121606074	121844025	752	37	-2.2014	0.98615	PRDM5
ENSG00000173376	4	121956768	121994176	76	13	-1.45	0.92647	NDNF
ENSG00000050730	4	122052563	122148621	236	14	-0.068167	0.52717	TNIP3
ENSG00000186867	4	122250467	122302214	217	25	1.2453	0.10651	QRFPR
ENSG00000164111	4	122589110	122618268	101	14	0.46896	0.31955	ANXA5
ENSG00000164112	4	122680088	122686582	17	4	0.096973	0.46137	TMEM155
ENSG00000226757	4	122685740	122687962	8	3	-0.24362	0.59624	AC079341.1
ENSG00000123737	4	122722472	122738176	30	6	0.40522	0.34266	EXOSC9
ENSG00000145386	4	122737599	122745087	14	4	-0.015852	0.50632	CCNA2
ENSG00000138686	4	122745595	122791652	72	11	0.73204	0.23207	BBS7
ENSG00000138741	4	122800182	122872909	92	13	0.8172	0.20691	TRPC3
ENSG00000138688	4	123073488	123283913	251	25	0.84805	0.1982	KIAA1109
ENSG00000164113	4	123300121	123350957	85	12	0.59351	0.27642	ADAD1
ENSG00000109471	4	123372625	123377880	4	2	-0.17507	0.56949	IL2
ENSG00000138684	4	123533783	123542224	14	5	1.1591	0.12322	IL21
ENSG00000181004	4	123653857	123666098	18	4	-0.30567	0.62007	BBS12
ENSG00000138685	4	123747863	123819391	214	31	0.28528	0.38772	FGF2
ENSG00000170917	4	123809852	123844123	88	14	-0.092477	0.53684	NUDT6
ENSG00000145375	4	123844229	124240605	985	23	0.047971	0.48087	SPATA5
ENSG00000164056	4	124317950	124324910	14	4	0.11533	0.45409	SPRY1
ENSG00000151458	4	125585207	125633887	58	10	-0.76175	0.7769	ANKRD50
ENSG00000196159	4	126237554	126414087	372	30	-0.17742	0.57041	FAT4
ENSG00000164066	4	128544426	128647892	124	13	-0.56214	0.71299	INTU
ENSG00000151475	4	128651533	128695448	51	7	-0.164	0.56514	SLC25A31
ENSG00000164070	4	128702976	128761888	53	9	-0.17335	0.56881	HSPA4L
ENSG00000142731	4	128802016	128820350	21	4	-0.13623	0.55418	PLK4
ENSG00000164073	4	128838960	128887150	48	6	-0.19674	0.57798	MFSD8
ENSG00000164074	4	128886461	128960866	82	7	0.085281	0.46602	C4orf29
ENSG00000138709	4	128982423	129144086	275	11	-0.10686	0.54255	LARP1B
ENSG00000164040	4	129190397	129209984	18	5	1.0152	0.15501	PGRMC2
ENSG00000077684	4	129730779	129796379	52	11	-0.317	0.62438	JADE1
ENSG00000151466	4	129786076	130014764	374	23	0.27015	0.39352	SCLT1
ENSG00000151470	4	130014472	130037795	64	8	0.98128	0.16323	C4orf33
ENSG00000248369	4	133356957	133368390	18	5	0.095483	0.46197	RP11-62N21.1
ENSG00000138650	4	134070470	134129356	79	17	0.43424	0.33206	PCDH10
ENSG00000254535	4	135117488	135122903	3	2	-0.1168	0.54649	PABPC4L
ENSG00000189184	4	138440072	138453648	23	5	-0.20726	0.5821	PCDH18
ENSG00000151012	4	139085251	139163503	174	18	-0.34678	0.63562	SLC7A11
ENSG00000151014	4	139936943	139966906	31	8	0.18699	0.42583	CCRN4L
ENSG00000109381	4	139949266	140098372	144	20	-0.06394	0.52549	ELF2
ENSG00000137463	4	140187317	140201492	23	4	0.066138	0.47363	MGARP
ENSG00000109390	4	140188034	140223705	57	5	0.3736	0.35435	NDUFC1
ENSG00000164134	4	140222609	140341187	175	13	0.40967	0.34102	NAA15
ENSG00000172007	4	140374386	140397763	45	4	-0.25036	0.59885	RAB33B
ENSG00000145391	4	140417095	140527853	201	38	-0.10879	0.54332	SETD7
ENSG00000085871	4	140586922	140661899	174	29	-0.22147	0.58764	MGST2
ENSG00000196782	4	140637907	141075338	723	79	-0.26697	0.60525	MAML3
ENSG00000153130	4	141178440	141306880	240	31	-0.13477	0.5536	SCOC
ENSG00000153132	4	141309609	141349122	68	7	-0.62573	0.73425	CLGN
ENSG00000205301	4	141363416	141419531	137	13	0.55209	0.29044	RP11-542P2.1
ENSG00000179387	4	141445312	141474924	33	6	0.18021	0.42849	ELMOD2
ENSG00000109424	4	141480588	141489959	13	2	0.2183	0.4136	UCP1
ENSG00000109436	4	141541919	141677274	257	24	0.24484	0.40329	TBC1D9
ENSG00000170153	4	141780961	142134031	730	59	0.24593	0.40287	RNF150
ENSG00000109445	4	142142041	142155851	15	3	-2.2273	0.98704	ZNF330
ENSG00000164136	4	142557752	142655140	154	15	-0.28435	0.61193	IL15
ENSG00000109452	4	142944313	143768585	1802	76	0.13091	0.44792	INPP4B
ENSG00000170185	4	144106070	144144983	68	6	1.0642	0.14362	USP38
ENSG00000109458	4	144257915	144395721	208	25	-0.78404	0.78349	GAB1
ENSG00000153147	4	144434616	144478639	65	5	0.17421	0.43085	SMARCA5
ENSG00000183090	4	144498455	144621828	154	14	0.085874	0.46578	FREM3
ENSG00000197465	4	144792020	144826716	51	6	2.0262	0.021371	GYPE
ENSG00000250361	4	144917257	145061844	231	23	2.2939	0.010897	GYPB
ENSG00000170180	4	145030457	145061904	95	10	1.2919	0.098204	GYPA
ENSG00000164161	4	145567173	145666423	121	8	2.8549	0.0021529	HHIP
ENSG00000164162	4	145888264	146019693	104	16	1.3362	0.090748	ANAPC10
ENSG00000164163	4	146019084	146050331	13	4	1.5439	0.06131	ABCE1
ENSG00000164164	4	146031990	146101313	38	11	0.7009	0.24168	OTUD4
ENSG00000170365	4	146402346	146479231	71	9	-0.34114	0.6335	SMAD1
ENSG00000151611	4	146539415	146581187	65	14	2.0554	0.019922	MMAA
ENSG00000237136	4	146601356	146692184	195	30	2.8872	0.0019432	C4orf51
ENSG00000151612	4	146678779	146859787	202	30	1.9075	0.028231	ZNF827
ENSG00000164167	4	147096837	147121152	60	3	2.2335	0.012759	LSM6
ENSG00000250673	4	147145709	147150208	6	3	1.7693	0.038423	RP11-6L6.2
ENSG00000120519	4	147175127	147443123	441	23	-0.054955	0.52191	SLC10A7
ENSG00000151615	4	147560045	147563626	5	1	0.67005	0.25141	POU4F2
ENSG00000137473	4	147627790	147867034	471	18	0.8555	0.19614	TTC29
ENSG00000151617	4	148402069	148466106	90	10	0.88255	0.18874	EDNRA
ENSG00000164168	4	148538534	148593195	34	4	-1.566	0.94133	TMEM184C
ENSG00000164169	4	148558936	148605381	29	3	-1.0947	0.86318	PRMT10
ENSG00000071205	4	148653214	148993931	478	34	0.1904	0.4245	ARHGAP10
ENSG00000151623	4	148999913	149365850	704	62	0.26051	0.39723	NR3C2
ENSG00000170390	4	150999426	151178609	413	31	-0.49977	0.69138	DCLK2
ENSG00000198589	4	151185594	151936879	1109	34	0.011504	0.49541	LRBA
ENSG00000181541	4	151503077	151505843	3	2	0.21198	0.41606	MAB21L2
ENSG00000145425	4	152020725	152025804	3	2	0.2472	0.40237	RPS3A
ENSG00000109686	4	152023903	152246784	418	22	0.93875	0.17393	SH3D19
ENSG00000189099	4	152198323	152212605	27	6	0.32083	0.37417	PRSS48
ENSG00000164142	4	152330368	152584784	425	13	0.97851	0.16391	FAM160A1
ENSG00000059691	4	152591656	152682175	178	9	1.9452	0.025877	PET112
ENSG00000109670	4	153242410	153457253	327	6	-0.88036	0.81067	FBXW7
ENSG00000170006	4	153539784	153601317	122	20	0.21137	0.4163	TMEM154
ENSG00000169989	4	153690506	153700916	15	4	-0.83891	0.79924	TIGD4
ENSG00000164144	4	153701089	153839615	238	19	0.42489	0.33546	ARFIP1
ENSG00000137460	4	153857504	153900848	65	17	0.84192	0.19992	FHDC1
ENSG00000109654	4	154073494	154260472	346	39	1.8423	0.032712	TRIM2
ENSG00000121211	4	154265801	154336270	155	16	1.0126	0.15564	MND1
ENSG00000121210	4	154387498	154557863	319	39	0.1127	0.45514	KIAA0922
ENSG00000137462	4	154622652	154626851	2	1	0.63085	0.26407	TLR2
ENSG00000145428	4	154631277	154681387	122	11	0.29831	0.38273	RNF175
ENSG00000145423	4	154701744	154710272	7	2	0.41643	0.33855	SFRP2
ENSG00000197410	4	155153399	155412930	578	39	2.2861	0.011123	DCHS2
ENSG00000171566	4	155456158	155471587	39	4	0.24018	0.4051	PLRG1
ENSG00000171564	4	155484108	155492238	13	2	0.46092	0.32243	FGB
ENSG00000171560	4	155504278	155511918	5	2	1.2483	0.10596	FGA
ENSG00000171557	4	155525286	155534119	4	2	-0.68702	0.75397	FGG
ENSG00000121207	4	155548097	155674270	165	9	0.73713	0.23052	LRAT
ENSG00000151962	4	155702365	155749965	73	7	0.049824	0.48013	RBM46
ENSG00000185149	4	156129781	156138230	8	3	1.7484	0.040201	NPY2R
ENSG00000164114	4	156263810	156298122	91	8	0.50866	0.3055	MAP9
ENSG00000164116	4	156587863	156653501	146	22	0.96297	0.16778	GUCY1A3
ENSG00000061918	4	156680144	156728743	111	23	0.39313	0.34711	GUCY1B3
ENSG00000256394	4	156750881	156787425	98	12	2.4158	0.0078514	ASIC5
ENSG00000151790	4	156775890	156841558	231	15	2.1826	0.014532	TDO2
ENSG00000256043	4	156845270	156875069	109	19	0.54925	0.29142	CTSO
ENSG00000251283	4	157555646	157563606	18	5	-0.19772	0.57837	RP11-171N4.2
ENSG00000145431	4	157681606	157892546	244	25	-0.90848	0.81819	PDGFC
ENSG00000109738	4	157997209	158093242	263	18	-0.19187	0.57608	GLRB
ENSG00000120251	4	158125334	158287227	204	21	0.49238	0.31123	GRIA2
ENSG00000164125	4	159045626	159094470	106	8	0.087955	0.46496	FAM198B
ENSG00000164124	4	159122756	159176563	41	8	-1.9626	0.97515	TMEM144
ENSG00000171509	4	159236463	159574524	753	21	-1.3239	0.90723	RXFP1
ENSG00000205208	4	159587831	159593407	2	1	1.4136	0.078733	C4orf46
ENSG00000171503	4	159593277	159630775	25	10	-0.21722	0.58598	ETFDH
ENSG00000171497	4	159630286	159644548	14	3	-0.98068	0.83663	PPID
ENSG00000052795	4	159690290	159829201	146	11	0.12909	0.44864	FNIP2
ENSG00000164123	4	159814286	159959912	327	16	0.12058	0.45201	C4orf45
ENSG00000109756	4	160025330	160281321	368	28	-2.4402	0.99266	RAPGEF2
ENSG00000168843	4	162305049	163085187	2127	93	0.84837	0.19812	FSTL5
ENSG00000145414	4	164031225	164088073	84	12	-0.081392	0.53243	NAF1
ENSG00000164128	4	164245113	164265984	44	8	-0.5548	0.71048	NPY1R
ENSG00000164129	4	164265091	164273086	18	3	-0.76561	0.77805	NPY5R
ENSG00000198498	4	164415594	164441691	41	4	-0.2068	0.58192	TMA16
ENSG00000145416	4	164445450	165305202	2177	102	4.5691	2.4497e-06	2001-03-01
ENSG00000183439	4	165875598	165898820	40	7	-1.1185	0.86833	TRIM61
ENSG00000250486	4	165878100	165880273	4	2	-1.8083	0.96472	FAM218A
ENSG00000176979	4	165953105	165962896	13	4	0.10136	0.45963	TRIM60
ENSG00000170088	4	165995574	166129701	374	21	0.50807	0.3057	TMEM192
ENSG00000109466	4	166128770	166244308	217	18	2.3635	0.0090524	KLHL2
ENSG00000052802	4	166248775	166264312	48	10	1.2981	0.097125	MSMO1
ENSG00000109472	4	166282346	166419472	454	21	-0.22052	0.58727	CPE
ENSG00000038295	4	166794410	167025047	408	47	0.37252	0.35475	TLL1
ENSG00000196104	4	167654535	168155947	1213	55	1.5505	0.060507	SPOCK3
ENSG00000109511	4	169013666	169108841	176	20	-0.44828	0.67302	ANXA10
ENSG00000137628	4	169137444	169239958	256	16	-0.67917	0.75148	DDX60
ENSG00000181381	4	169277886	169458937	567	45	-0.64792	0.74148	DDX60L
ENSG00000129116	4	169418217	169849608	935	81	-0.53534	0.70379	PALLD
ENSG00000145439	4	169784921	169931426	161	13	-1.6018	0.9454	CBR4
ENSG00000154447	4	170015407	170192256	328	22	2.347	0.0094631	SH3RF1
ENSG00000137601	4	170314426	170533780	388	14	0.82708	0.2041	NEK1
ENSG00000109572	4	170533784	170644824	200	18	0.90356	0.18311	CLCN3
ENSG00000056050	4	170650616	170679104	49	8	0.27606	0.39125	C4orf27
ENSG00000198948	4	170907748	170954182	80	13	1.509	0.065645	MFAP3L
ENSG00000109576	4	170981373	171012850	64	13	0.94278	0.1729	AADAT
ENSG00000174473	4	172733405	173962710	2207	88	-0.20678	0.58191	GALNTL6
ENSG00000109586	4	174089904	174245118	205	24	1.5303	0.062976	GALNT7
ENSG00000164104	4	174252846	174256276	3	1	1.7401	0.040919	HMGB2
ENSG00000164105	4	174291120	174298683	5	3	0.82764	0.20394	SAP30
ENSG00000164106	4	174305852	174327531	29	6	-1.0062	0.84285	SCRG1
ENSG00000164117	4	175157809	175205415	74	14	-0.86069	0.8053	FBXO8
ENSG00000164118	4	175204828	175254531	70	14	-0.66437	0.74677	CEP44
ENSG00000164120	4	175411328	175444305	90	19	1.4196	0.077862	HPGD
ENSG00000145451	4	175558065	175750465	574	47	-0.55993	0.71224	GLRA3
ENSG00000168594	4	175750819	175899331	513	21	-1.3536	0.91206	ADAM29
ENSG00000150625	4	176554085	176923815	840	71	-0.48295	0.68544	GPM6A
ENSG00000150627	4	176986985	177103978	332	16	0.31833	0.37512	WDR17
ENSG00000150628	4	177105789	177116822	25	9	-0.54524	0.7072	SPATA4
ENSG00000164122	4	177134824	177198722	181	23	-0.37198	0.64505	ASB5
ENSG00000129128	4	177241115	177253396	42	7	-0.33799	0.63231	SPCS3
ENSG00000150630	4	177604689	177713881	223	11	-0.33468	0.63107	VEGFC
ENSG00000249008	4	178163693	178169927	19	5	-0.74648	0.77231	RP11-487E13.1
ENSG00000109674	4	178230990	178284097	121	22	1.0515	0.14651	NEIL3
ENSG00000038002	4	178351924	178363657	18	6	0.74144	0.22921	AGA
ENSG00000231171	4	178649911	178911904	664	51	-1.2577	0.89576	LINC01098
ENSG00000218336	4	183065140	183724177	1689	173	0.86931	0.19234	TENM3
ENSG00000129187	4	183811213	183839089	103	13	1.6463	0.049853	DCTD
ENSG00000151718	4	184020446	184241930	288	29	0.82265	0.20535	WWC2
ENSG00000168564	4	184365744	184369351	4	2	0.4569	0.32387	CDKN2AIP
ENSG00000168556	4	184426147	184432249	13	6	-0.56907	0.71535	ING2
ENSG00000182552	4	184560788	184580378	46	10	0.94769	0.17164	RWDD4
ENSG00000168538	4	184580420	184634745	146	11	-0.83121	0.79707	TRAPPC11
ENSG00000173320	4	184774584	184944679	350	54	0.91944	0.17893	STOX2
ENSG00000164303	4	185009859	185142383	297	35	-1.0907	0.86229	ENPP6
ENSG00000168310	4	185308867	185395734	188	44	0.27339	0.39227	IRF2
ENSG00000164305	4	185548850	185570663	39	7	1.168	0.12141	CASP3
ENSG00000164306	4	185570767	185616117	131	6	1.963	0.024824	PRIMPOL
ENSG00000151725	4	185615772	185655287	221	4	1.3433	0.089592	CENPU
ENSG00000151726	4	185676749	185747972	169	19	0.73399	0.23148	ACSL1
ENSG00000251139	4	185734773	185742443	9	5	-0.86133	0.80547	RP11-701P16.2
ENSG00000187821	4	185939995	185941958	6	3	1.3539	0.087889	HELT
ENSG00000151729	4	186064395	186071536	9	4	-0.11354	0.5452	SLC25A4
ENSG00000164323	4	186080819	186130658	111	8	1.1843	0.11814	KIAA1430
ENSG00000109762	4	186125391	186291339	373	25	1.2934	0.097929	SNX25
ENSG00000109771	4	186285032	186317053	80	13	0.066232	0.4736	LRP2BP
ENSG00000186352	4	186317175	186321782	11	3	1.3824	0.083427	ANKRD37
ENSG00000109775	4	186320694	186347139	60	10	1.0381	0.14961	UFSP2
ENSG00000205129	4	186347394	186370980	57	7	0.69819	0.24253	C4orf47
ENSG00000168491	4	186366336	186392913	47	15	0.74426	0.22836	CCDC110
ENSG00000249679	4	186392670	186393417	1	1	-0.58969	0.7223	RP11-279O9.4
ENSG00000154553	4	186422851	186456766	35	2	0.26587	0.39517	PDLIM3
ENSG00000154556	4	186506598	186877806	1110	105	0.37415	0.35415	SORBS2
ENSG00000164342	4	186990306	187009223	48	11	0.45007	0.32633	TLR3
ENSG00000109794	4	187025573	187093821	162	27	-0.50129	0.69192	FAM149A
ENSG00000269302	4	187111913	187112626	3	2	0.3309	0.37036	AC110771.1
ENSG00000145476	4	187112674	187134610	63	9	-0.83817	0.79903	CYP4V2
ENSG00000164344	4	187130133	187179625	128	13	-0.10499	0.54181	KLKB1
ENSG00000088926	4	187187099	187210835	44	11	-0.21471	0.585	F11
ENSG00000272297	4	187347700	187476464	418	47	0.34146	0.36638	RP11-215A19.2
ENSG00000168412	4	187454809	187476721	62	13	-0.58925	0.72215	MTNR1A
ENSG00000083857	4	187508937	187647876	274	39	0.30424	0.38047	FAT1
ENSG00000179059	4	188916925	188926204	14	5	-2.3296	0.99009	ZFP42
ENSG00000179046	4	189012427	189030757	102	16	-0.16409	0.56517	TRIML2
ENSG00000184108	4	189060573	189068897	55	10	0.87407	0.19104	TRIML1
ENSG00000109536	4	190861943	190884359	17	1	-0.39371	0.6531	FRG1
ENSG00000153404	5	140373	190085	136	11	-0.3616	0.64118	PLEKHG4B
ENSG00000185028	5	191626	195468	7	2	-0.40839	0.65851	LRRC14B
ENSG00000164366	5	196986	218330	59	6	-3.2538	0.99943	CCDC127
ENSG00000073578	5	218356	256815	190	4	-2.129	0.98337	SDHA
ENSG00000249915	5	271736	353971	184	15	-1.5968	0.94485	PDCD6
ENSG00000063438	5	304291	438406	327	26	0.5749	0.28268	AHRR
ENSG00000221990	5	441645	443258	7	2	0.31675	0.37572	C5orf55
ENSG00000180104	5	443273	472052	84	11	1.0183	0.15426	EXOC3
ENSG00000188242	5	466239	473213	24	5	1.2411	0.10728	CTD-2228K2.5
ENSG00000066230	5	473425	524447	176	27	1.1954	0.11597	SLC9A3
ENSG00000112877	5	612387	667283	146	13	1.0854	0.13887	CEP72
ENSG00000171368	5	660883	693510	74	11	0.10056	0.45995	TPPP
ENSG00000188818	5	710471	851101	27	3	0.55126	0.29073	ZDHHC11
ENSG00000206077	5	710475	767067	4	1	-0.18156	0.57203	ZDHHC11B
ENSG00000028310	5	850406	892939	74	4	0.69142	0.24465	BRD9
ENSG00000071539	5	892758	919472	49	3	0.47182	0.31853	TRIP13
ENSG00000250173	5	979480	981415	2	1	0.67104	0.2511	RP11-661C8.3
ENSG00000145506	5	1008944	1039058	57	8	0.30908	0.37863	NKD2
ENSG00000113504	5	1050499	1112150	108	18	0.41931	0.33749	SLC12A7
ENSG00000174358	5	1201710	1225232	61	16	-0.51865	0.698	SLC6A19
ENSG00000164363	5	1225470	1246304	49	10	0.53593	0.296	SLC6A18
ENSG00000164362	5	1253262	1295184	23	11	1.8614	0.03134	TERT
ENSG00000049656	5	1317859	1345214	66	9	-0.4413	0.6705	CLPTM1L
ENSG00000142319	5	1392909	1445545	97	16	1.9954	0.022999	SLC6A3
ENSG00000153395	5	1456595	1524092	162	31	0.74446	0.2283	LPCAT1
ENSG00000171421	5	1798500	1801480	15	3	-0.38744	0.65078	MRPL36
ENSG00000145494	5	1801514	1816719	50	7	0.15563	0.43816	NDUFS6
ENSG00000113430	5	1877541	1887350	34	7	-0.5612	0.71267	IRX4
ENSG00000170561	5	2745959	2752969	2	1	-0.70455	0.75946	IRX2
ENSG00000186493	5	2752245	2755508	2	1	-0.1888	0.57488	C5orf38
ENSG00000170549	5	3596168	3601517	10	3	1.1488	0.12531	IRX1
ENSG00000145536	5	5140443	5320417	516	63	-0.77449	0.78068	ADAMTS16
ENSG00000164151	5	5420777	5490347	70	6	-0.44423	0.67156	KIAA0947
ENSG00000133398	5	6371994	6378707	14	3	-1.3597	0.91304	MED10
ENSG00000215218	5	6448736	6495022	114	23	0.49096	0.31173	UBE2QL1
ENSG00000037474	5	6599352	6633404	109	14	-0.58389	0.72035	NSUN2
ENSG00000145545	5	6633456	6669675	119	14	0.062057	0.47526	SRD5A1
ENSG00000112941	5	6714718	6757161	158	18	1.5425	0.061478	PAPD7
ENSG00000078295	5	7396321	7830194	806	64	3.163	0.00078071	ADCY2
ENSG00000215217	5	7830491	7851603	53	7	-1.6341	0.94889	C5orf49
ENSG00000124275	5	7851299	7906138	203	22	-0.58192	0.71969	MTRR
ENSG00000124279	5	7859272	7869150	29	8	-0.52131	0.69892	FASTKD3
ENSG00000112902	5	9035138	9546187	1228	124	0.23954	0.40534	SEMA5A
ENSG00000169777	5	9629109	9712490	170	25	-0.0093654	0.50374	TAS2R1
ENSG00000150756	5	10226442	10250009	101	18	-0.62153	0.73287	FAM173B
ENSG00000150753	5	10250033	10266524	60	3	-0.11302	0.54499	CCT5
ENSG00000164237	5	10275987	10308138	91	12	-1.0993	0.86417	CMBL
ENSG00000145495	5	10353815	10440500	73	5	0.90616	0.18243	2006-03-01
ENSG00000145491	5	10441636	10472141	43	6	0.30311	0.3809	ROPN1L
ENSG00000249160	5	10505108	10522196	39	5	0.12917	0.44861	RP11-1C1.5
ENSG00000164236	5	10564442	10650308	208	21	0.14092	0.44396	ANKRD33B
ENSG00000112977	5	10679342	10761384	222	17	-0.83622	0.79849	DAP
ENSG00000169862	5	10971952	11904155	1971	154	1.9724	0.024283	CTNND2
ENSG00000039139	5	13690440	13944652	698	46	-0.4519	0.67433	DNAH5
ENSG00000038382	5	14143811	14532235	758	42	0.32209	0.37369	TRIO
ENSG00000145569	5	14581884	14615116	26	6	-0.55374	0.71012	FAM105A
ENSG00000154124	5	14664773	14699820	46	6	-0.8523	0.80297	FAM105B
ENSG00000154122	5	14704910	14871887	313	34	-0.1227	0.54883	ANKH
ENSG00000183580	5	15500305	15939900	759	37	1.129	0.12944	FBXL7
ENSG00000183654	5	16067248	16180871	135	18	0.8475	0.19836	2011-03-01
ENSG00000173545	5	16451628	16465901	24	5	-0.10888	0.54335	ZNF622
ENSG00000154153	5	16473147	16617167	325	35	0.27824	0.39041	FAM134B
ENSG00000145555	5	16665395	16936372	621	84	0.088235	0.46484	MYO10
ENSG00000176788	5	17065707	17276943	499	62	1.0803	0.14	BASP1
ENSG00000145526	5	19473060	20575982	2139	82	0.69992	0.24199	CDH18
ENSG00000154162	5	21750782	22853731	2064	88	-0.42066	0.663	CDH12
ENSG00000164256	5	23507264	23528706	24	6	-1.0489	0.85289	PRDM9
ENSG00000248874	5	23951457	24178372	657	20	0.82382	0.20502	C5orf17
ENSG00000040731	5	24487209	24645087	455	26	0.045262	0.48195	CDH10
ENSG00000113100	5	26880709	27121257	428	33	0.86749	0.19284	CDH9
ENSG00000113361	5	31193857	31329253	206	27	1.6938	0.045147	CDH6
ENSG00000113360	5	31400604	31532303	236	24	1.026	0.15245	DROSHA
ENSG00000082213	5	31532373	31555165	55	12	0.73949	0.2298	C5orf22
ENSG00000133401	5	31639517	32111037	1187	153	-0.29547	0.61618	PDZD2
ENSG00000113384	5	32124810	32174456	94	11	1.4179	0.078105	GOLPH3
ENSG00000150712	5	32227100	32313115	190	13	1.507	0.065907	MTMR12
ENSG00000056097	5	32354456	32444867	197	19	1.1063	0.13429	ZFR
ENSG00000113387	5	32531739	32604185	113	14	0.79569	0.21311	SUB1
ENSG00000113389	5	32689176	32791819	204	25	-0.65079	0.74241	NPR3
ENSG00000181495	5	32788945	32791819	2	1	0.94192	0.17312	AC026703.1
ENSG00000113407	5	33440802	33469644	66	10	0.25558	0.39914	TARS
ENSG00000151388	5	33523640	33892297	820	60	0.59387	0.2763	ADAMTS12
ENSG00000164175	5	33944721	33984835	50	9	-0.33233	0.63018	SLC45A2
ENSG00000242110	5	33986283	34008220	35	5	0.21491	0.41492	AMACR
ENSG00000273294	5	33987279	34124633	173	18	0.14146	0.44375	RP11-1084J3.4
ENSG00000082196	5	34019553	34043937	61	6	-0.50922	0.6947	C1QTNF3
ENSG00000039560	5	34656342	34832732	421	52	0.50401	0.30713	RAI14
ENSG00000205838	5	34838938	34899561	123	23	3.0377	0.001192	TTC23L
ENSG00000113456	5	34905369	34919094	15	3	-0.34419	0.63465	RAD1
ENSG00000113460	5	34915481	34926101	9	4	-1.1336	0.87152	BRIX1
ENSG00000168724	5	34929698	34959069	43	9	-0.97559	0.83537	DNAJC21
ENSG00000113492	5	34998206	35048198	135	15	-0.79345	0.78624	AGXT2
ENSG00000113494	5	35048861	35230794	406	32	-0.9618	0.83193	PRLR
ENSG00000152582	5	35617946	35814713	495	30	0.40642	0.34222	SPEF2
ENSG00000168685	5	35852797	35879705	59	7	-0.16178	0.56426	IL7R
ENSG00000152611	5	35904397	35938881	82	12	0.20449	0.41898	CAPSL
ENSG00000145626	5	35951112	36001130	99	14	-0.0011763	0.50047	UGT3A1
ENSG00000168671	5	36035119	36071460	94	12	-0.057991	0.52312	UGT3A2
ENSG00000164187	5	36098514	36152063	49	9	0.16969	0.43263	LMBRD2
ENSG00000145604	5	36152091	36184421	82	11	-0.92496	0.82251	SKP2
ENSG00000152620	5	36192694	36242381	75	8	1.2234	0.11059	NADK2
ENSG00000164188	5	36248536	36302216	106	12	1.4986	0.066994	RANBP3L
ENSG00000079215	5	36606457	36688436	139	32	-0.94809	0.82846	SLC1A3
ENSG00000164190	5	36876861	37066515	184	21	1.7063	0.04398	NIPBL
ENSG00000197603	5	37106330	37249530	126	11	-0.66925	0.74833	C5orf42
ENSG00000113569	5	37288239	37371283	107	10	-0.33128	0.62978	NUP155
ENSG00000082068	5	37379314	37753537	644	20	-0.036711	0.51464	WDR70
ENSG00000168621	5	37812779	37839788	63	13	0.44946	0.32655	GDNF
ENSG00000164318	5	38258511	38465123	380	37	-1.3432	0.9104	EGFLAM
ENSG00000113594	5	38475065	38608456	129	14	-0.80776	0.79039	LIFR
ENSG00000145623	5	38845960	38945698	196	32	1.8993	0.028762	OSMR
ENSG00000164327	5	38938021	39074510	217	11	1.7285	0.04195	RICTOR
ENSG00000082074	5	39105338	39274630	317	24	-1.7315	0.95832	FYB
ENSG00000269215	5	39105358	39107350	2	1	1.453	0.073118	AC008964.1
ENSG00000113600	5	39284364	39424970	303	28	0.027736	0.48894	C9
ENSG00000153071	5	39371780	39462402	203	24	0.51884	0.30193	DAB2
ENSG00000171522	5	40679600	40693837	13	4	0.72668	0.23371	PTGER4
ENSG00000113638	5	40714577	40756077	76	11	-0.45426	0.67518	TTC33
ENSG00000132356	5	40759481	40798476	57	11	-0.79663	0.78717	PRKAA1
ENSG00000145592	5	40825364	40835437	18	6	-0.4915	0.68846	RPL37
ENSG00000132357	5	40841286	40860275	27	6	-1.1411	0.87308	CARD6
ENSG00000112936	5	40909354	40983041	235	24	-1.1455	0.874	C7
ENSG00000171495	5	40998119	41071444	215	29	0.34032	0.36681	MROH2B
ENSG00000039537	5	41142336	41261540	294	23	0.21055	0.41662	C6
ENSG00000182836	5	41307056	41510730	387	29	-1.0436	0.85166	PLCXD3
ENSG00000083720	5	41730167	41870621	145	10	-1.4616	0.92807	OXCT1
ENSG00000205765	5	41904290	41921738	19	4	0.063813	0.47456	C5orf51
ENSG00000151876	5	41925356	41941845	15	3	0.54108	0.29423	FBXO4
ENSG00000112964	5	42423879	42721979	454	32	0.58163	0.28041	GHR
ENSG00000198865	5	42756903	42802462	106	10	1.3095	0.095175	CCDC152
ENSG00000250722	5	42799982	42887494	170	20	1.3455	0.089225	SEPP1
ENSG00000177721	5	43039335	43043272	3	1	0.58429	0.27951	ANXA2R
ENSG00000172262	5	43065278	43192123	332	22	-0.076421	0.53046	ZNF131
ENSG00000177453	5	43192173	43280952	154	27	-0.50102	0.69182	NIM1K
ENSG00000112972	5	43289497	43313614	33	2	-0.57977	0.71897	HMGCS1
ENSG00000151882	5	43376747	43412493	37	5	1.2225	0.11077	CCL28
ENSG00000151881	5	43444354	43483995	75	7	-1.8313	0.96647	C5orf28
ENSG00000172244	5	43486803	43515247	41	6	-0.81857	0.79349	C5orf34
ENSG00000172239	5	43526369	43557860	50	5	-2.3201	0.98983	PAIP1
ENSG00000112992	5	43602794	43707507	209	10	1.645	0.049987	NNT
ENSG00000070193	5	44303646	44389808	140	10	-1.1546	0.87587	FGF10
ENSG00000112996	5	44809027	44820530	13	3	2.0279	0.021287	MRPS30
ENSG00000164588	5	45259349	45696253	343	23	-0.16927	0.56721	HCN1
ENSG00000170571	5	49692026	49739082	63	6	-0.75207	0.774	EMB
ENSG00000151883	5	49961733	50142356	251	19	0.97284	0.16532	PARP8
ENSG00000016082	5	50678921	50690564	12	6	-0.08439	0.53363	ISL1
ENSG00000248789	5	51303865	51376821	204	12	1.1622	0.12257	CTD-2203A3.1
ENSG00000213949	5	52083730	52255040	411	52	-0.4748	0.68254	ITGA1
ENSG00000152684	5	52083774	52099880	31	7	-0.42619	0.66501	PELO
ENSG00000164171	5	52285156	52390609	338	23	1.0074	0.15686	ITGA2
ENSG00000164172	5	52391509	52405893	40	7	1.2335	0.1087	MOCS2
ENSG00000134363	5	52776239	52782964	11	5	-0.9653	0.8328	FST
ENSG00000164258	5	52856463	52979168	310	19	-0.016173	0.50645	NDUFS4
ENSG00000185305	5	53179775	53606412	1020	72	0.92993	0.1762	ARL15
ENSG00000178996	5	53813589	53842415	91	13	1.0434	0.14838	SNX18
ENSG00000249016	5	54252063	54253674	9	1	0.77772	0.21837	RP11-45H22.3
ENSG00000164283	5	54273692	54318499	106	14	1.1757	0.11985	ESM1
ENSG00000113088	5	54320081	54330398	14	5	-0.13001	0.55172	GZMK
ENSG00000145649	5	54398476	54406080	10	2	-0.13131	0.55223	GZMA
ENSG00000164287	5	54408799	54469005	93	10	1.1201	0.13134	CDC20B
ENSG00000164294	5	54455946	54462899	14	3	0.7751	0.21914	GPX8
ENSG00000234602	5	54515442	54523143	15	4	-0.72526	0.76585	MCIDAS
ENSG00000152669	5	54526980	54529508	5	2	1.057	0.14526	CCNO
ENSG00000067248	5	54552073	54603550	75	10	-0.72399	0.76546	DHX29
ENSG00000039123	5	54603588	54721409	228	8	-0.16871	0.56699	SKIV2L2
ENSG00000067113	5	54720682	54830878	228	11	-0.19453	0.57712	PPAP2A
ENSG00000177058	5	54921673	55069022	543	23	2.1234	0.016859	SLC38A9
ENSG00000152670	5	55033845	55112985	181	22	2.7397	0.0030749	DDX4
ENSG00000164509	5	55147207	55218678	149	21	1.1473	0.12564	IL31RA
ENSG00000134352	5	55230923	55290821	70	8	0.26239	0.39651	IL6ST
ENSG00000164512	5	55395507	55529186	316	32	-0.068273	0.52722	ANKRD55
ENSG00000248727	5	55753622	55777773	84	15	-0.41995	0.66274	CTC-236F12.4
ENSG00000225940	5	55807394	55902059	314	45	-1.3506	0.91158	AC022431.2
ENSG00000095015	5	56111401	56191979	174	16	-1.054	0.85406	MAP3K1
ENSG00000155542	5	56205087	56221359	29	4	-0.040162	0.51602	SETD9
ENSG00000155545	5	56215429	56267502	134	16	-0.36695	0.64317	MIER3
ENSG00000062194	5	56469775	56560506	131	16	-1.1431	0.8735	GPBP1
ENSG00000169067	5	56775846	56778636	4	2	2.5431	0.0054936	ACTBL2
ENSG00000145632	5	57749809	57756087	23	5	-0.076629	0.53054	PLK2
ENSG00000175857	5	57787262	57792917	4	2	-1.1476	0.87444	GAPT
ENSG00000250127	5	57837394	57854070	23	5	-1.3133	0.90546	CTD-2117L12.1
ENSG00000152932	5	57878048	58155213	683	49	1.147	0.12568	RAB3C
ENSG00000113448	5	58264865	59817947	2875	141	3.1547	0.00080333	PDE4D
ENSG00000035499	5	59892739	59996017	143	17	2.0906	0.01828	DEPDC1B
ENSG00000164181	5	60047618	60140216	187	20	0.10874	0.4567	ELOVL7
ENSG00000049167	5	60169658	60240900	135	14	0.047476	0.48107	ERCC8
ENSG00000164182	5	60240956	60448853	380	17	-0.070814	0.52823	NDUFAF2
ENSG00000269267	5	60411538	60411762	1	1	1.1135	0.13275	AC008498.1
ENSG00000188725	5	60453536	60458301	5	3	1.0031	0.15791	SMIM15
ENSG00000130449	5	60628100	60841997	257	18	-0.81916	0.79365	ZSWIM6
ENSG00000178722	5	60933535	61047590	287	23	1.4532	0.073084	C5orf64
ENSG00000068796	5	61601989	61833076	391	17	-0.054823	0.52186	KIF2A
ENSG00000086189	5	61683081	61699766	36	6	-0.071055	0.52832	DIMT1
ENSG00000086200	5	61699799	61924409	328	17	0.0049035	0.49804	IPO11
ENSG00000186105	5	61874562	61877275	1	1	-1.0773	0.85932	LRRC70
ENSG00000178394	5	63256183	63258334	1	1	1.1531	0.12444	HTR1A
ENSG00000164197	5	63461671	63668696	236	18	1.303	0.096286	RNF180
ENSG00000186479	5	63802084	63908139	161	22	2.0874	0.018426	RGS7BP
ENSG00000145642	5	63986135	64013917	26	4	1.5497	0.060612	FAM159B
ENSG00000153006	5	64013971	64064512	56	5	1.7652	0.038764	SREK1IP1
ENSG00000153015	5	64064757	64314590	404	17	0.83992	0.20048	CWC27
ENSG00000049192	5	64444563	64777747	512	29	0.99877	0.15895	ADAMTS6
ENSG00000123219	5	64813593	64858998	114	9	1.4012	0.080575	CENPK
ENSG00000113593	5	64859063	64883376	59	7	1.1438	0.12635	PPWD1
ENSG00000113595	5	64885507	64921802	92	8	1.1186	0.13165	TRIM23
ENSG00000113597	5	64920543	64962060	100	8	1.3259	0.092435	TRAPPC13
ENSG00000253251	5	64920592	64926718	13	3	1.1573	0.12357	CTC-534A2.2
ENSG00000197860	5	64961755	65018862	74	11	1.2995	0.096882	SGTB
ENSG00000123213	5	65018023	65167553	350	34	-0.36481	0.64237	NLN
ENSG00000112851	5	65222303	65378377	123	12	0.64198	0.26044	ERBB2IP
ENSG00000153914	5	65435799	65479443	48	5	2.749	0.0029885	SREK1
ENSG00000069020	5	65892176	66465423	1105	64	0.45769	0.32359	MAST4
ENSG00000134061	5	66478103	66492627	20	5	-1.436	0.9245	CD180
ENSG00000253787	5	67485704	67494235	26	6	1.6847	0.046026	RP11-404L6.2
ENSG00000145675	5	67511548	67597649	175	31	0.79605	0.213	PIK3R1
ENSG00000145740	5	68389473	68426896	44	4	-1.2308	0.8908	SLC30A5
ENSG00000134057	5	68462837	68474072	24	4	-0.53896	0.70504	CCNB1
ENSG00000153044	5	68485375	68506184	37	5	-0.78992	0.78521	CENPH
ENSG00000134056	5	68513587	68525956	24	4	-0.2741	0.608	MRPS36
ENSG00000134058	5	68530668	68573250	88	9	-1.0592	0.85524	CDK7
ENSG00000183323	5	68576002	68628636	97	9	-1.1331	0.87141	CCDC125
ENSG00000085231	5	68646811	68665840	17	3	-0.60701	0.72808	TAF9
ENSG00000152942	5	68665120	68710628	37	6	-0.30908	0.62137	RAD17
ENSG00000152939	5	68710939	68740157	23	4	-0.75837	0.77589	MARVELD2
ENSG00000197822	5	68788119	68853931	28	5	1.44	0.074938	OCLN
ENSG00000249437	5	70264310	70320941	2	1	0.21907	0.4133	NAIP
ENSG00000145734	5	70751442	70863649	138	8	0.66381	0.25341	BDP1
ENSG00000131844	5	70883115	70954531	108	12	1.0713	0.14201	MCCC2
ENSG00000164326	5	71014990	71016875	2	1	0.31672	0.37573	CARTPT
ENSG00000131711	5	71403061	71505395	150	32	0.49552	0.31012	MAP1B
ENSG00000113048	5	71515236	71616473	116	13	1.5926	0.055621	MRPS27
ENSG00000049883	5	71616194	71656052	34	8	1.5402	0.061761	PTCD2
ENSG00000178175	5	71738479	71803554	130	13	-0.50801	0.69428	ZNF366
ENSG00000083312	5	72112139	72212560	122	12	1.3189	0.093596	TNPO1
ENSG00000157107	5	72251808	72386349	169	12	1.135	0.12818	FCHO2
ENSG00000157111	5	72416119	72427644	8	4	0.80972	0.20905	TMEM171
ENSG00000164325	5	72469022	72470970	4	1	-0.1567	0.56226	TMEM174
ENSG00000251493	5	72740654	72744352	2	1	0.73976	0.22972	FOXD1
ENSG00000145741	5	72794233	72801460	19	2	1.4892	0.068219	BTF3
ENSG00000164331	5	72848160	72861511	38	6	0.30527	0.38008	ANKRA2
ENSG00000164338	5	72861268	72877794	34	4	-0.13578	0.554	UTP15
ENSG00000268217	5	72894203	72896845	11	4	2.1483	0.015846	AC008387.1
ENSG00000214944	5	72921983	73237818	698	51	-0.082798	0.53299	ARHGEF28
ENSG00000171617	5	73923234	73937249	15	3	1.0631	0.14387	ENC1
ENSG00000049860	5	73935848	74018472	176	29	1.3094	0.095205	HEXB
ENSG00000164347	5	74017029	74063196	69	9	2.0514	0.020115	GFM2
ENSG00000164346	5	74062817	74072737	16	4	2.3582	0.0091828	NSA2
ENSG00000198780	5	74073399	74162776	150	9	2.8351	0.0022905	FAM169A
ENSG00000176928	5	74323289	74326724	6	2	1.8529	0.031945	GCNT4
ENSG00000145700	5	74364100	74532703	358	14	0.19504	0.42268	ANKRD31
ENSG00000113161	5	74632154	74657929	34	8	1.0539	0.14597	HMGCR
ENSG00000113163	5	74664311	74807963	215	19	0.0084164	0.49664	COL4A3BP
ENSG00000122008	5	74807581	74896969	115	13	0.023318	0.4907	POLK
ENSG00000189045	5	74907284	74967671	130	15	-0.6856	0.75352	ANKDD1B
ENSG00000152359	5	74969949	75013313	112	11	-1.6574	0.95128	POC5
ENSG00000122012	5	75378997	75649764	686	59	-0.088011	0.53507	SV2C
ENSG00000145703	5	75699074	76003957	699	67	0.55072	0.29091	IQGAP2
ENSG00000164220	5	75911307	75919259	23	6	0.027068	0.4892	F2RL2
ENSG00000181104	5	76011868	76031606	23	6	0.77838	0.21817	F2R
ENSG00000164251	5	76114758	76131140	24	4	1.2799	0.10029	F2RL1
ENSG00000171643	5	76145826	76217475	109	12	0.96095	0.16829	S100Z
ENSG00000145708	5	76248538	76276983	46	8	0.88822	0.18721	CRHBP
ENSG00000164252	5	76325076	76361059	58	9	-0.35745	0.63962	AGGF1
ENSG00000132846	5	76367897	76383148	29	7	-0.057764	0.52303	ZBED3
ENSG00000113231	5	76506274	76725632	495	39	2.0736	0.019057	PDE8B
ENSG00000164253	5	76721795	76916436	527	28	0.84127	0.2001	WDR41
ENSG00000171540	5	76924538	76935513	12	3	-0.16625	0.56602	OTP
ENSG00000171530	5	76986991	77164604	489	34	-0.28006	0.61029	TBCA
ENSG00000132842	5	77296349	77590579	530	18	0.19135	0.42413	AP3B1
ENSG00000085365	5	77656339	77776562	251	13	1.3407	0.090012	SCAMP1
ENSG00000145685	5	77781038	78065844	415	34	2.5262	0.0057656	LHFPL2
ENSG00000113273	5	78073032	78281910	484	31	0.11344	0.45484	ARSB
ENSG00000132837	5	78293438	78531861	485	30	-0.016429	0.50655	DMGDH
ENSG00000132840	5	78365540	78385289	40	6	-0.58312	0.72009	BHMT2
ENSG00000145692	5	78407602	78428108	42	9	-0.63146	0.73613	BHMT
ENSG00000152409	5	78532012	78623038	144	11	0.917	0.17957	JMY
ENSG00000152413	5	78668459	78810040	250	23	1.4812	0.069274	HOMER1
ENSG00000164329	5	78907943	78982471	169	7	0.37703	0.35308	PAPD4
ENSG00000164309	5	78985700	79096063	192	28	0.56153	0.28722	CMYA5
ENSG00000177034	5	79275584	79287082	18	3	1.0317	0.15111	MTX3
ENSG00000113296	5	79287134	79379110	173	13	1.3633	0.086398	THBS4
ENSG00000164300	5	79407050	79551898	362	41	-0.47606	0.68298	SERINC5
ENSG00000164299	5	79615444	79617661	5	2	-1.1705	0.87911	SPZ1
ENSG00000039319	5	79703832	79775169	121	8	-1.1864	0.88227	ZFYVE16
ENSG00000152380	5	79783788	79838382	100	17	-0.65175	0.74272	FAM151B
ENSG00000189127	5	79852574	79866307	24	8	-0.59413	0.72379	ANKRD34B
ENSG00000228716	5	79922047	79950802	98	5	-1.7482	0.95978	DHFR
ENSG00000271043	5	79945819	79946855	3	1	-0.0081445	0.50325	MTRNR2L2
ENSG00000113318	5	79950467	80172279	507	19	-1.5509	0.93954	MSH3
ENSG00000113319	5	80256491	80525975	582	61	0.10867	0.45673	RASGRF2
ENSG00000131730	5	80529104	80562216	62	9	1.5064	0.06598	CKMT2
ENSG00000131732	5	80597409	80609116	21	5	1.3134	0.09453	ZCCHC9
ENSG00000172497	5	80625824	80689998	139	24	0.8574	0.19561	ACOT12
ENSG00000145687	5	80708840	81047616	558	30	0.099217	0.46048	SSBP2
ENSG00000152348	5	81267844	81572676	343	29	1.8975	0.028883	ATG10
ENSG00000186468	5	81569177	81574396	15	4	1.8168	0.034624	RPS23
ENSG00000205464	5	81575281	81682796	149	17	1.7045	0.044147	ATP6AP1L
ENSG00000174695	5	82348665	82373682	49	7	0.71404	0.2376	TMEM167A
ENSG00000152422	5	82373317	82649606	516	21	1.4146	0.078599	XRCC4
ENSG00000038427	5	82767284	82878122	186	34	0.71378	0.23768	VCAN
ENSG00000145681	5	82933624	83017432	140	23	-0.67668	0.75069	HAPLN1
ENSG00000164176	5	83236373	83680611	639	66	-0.79521	0.78675	EDIL3
ENSG00000127184	5	85913721	85916779	5	3	-0.71452	0.76255	COX7C
ENSG00000233828	5	86512423	86534822	17	7	0.36967	0.35582	AC008394.1
ENSG00000145715	5	86563705	86687748	129	13	0.82092	0.20585	RASA1
ENSG00000134480	5	86687311	86708836	17	4	0.26408	0.39586	CCNH
ENSG00000164180	5	87485450	87565293	103	14	0.59473	0.27601	TMEM161B
ENSG00000081189	5	88013975	88199922	276	22	1.0552	0.14568	MEF2C
ENSG00000153140	5	89688078	89705603	4	2	1.3712	0.085164	CETN3
ENSG00000176055	5	89754020	89770585	11	3	0.18679	0.42591	MBLAC2
ENSG00000113356	5	89767565	89810370	65	12	1.0793	0.14022	POLR3G
ENSG00000176018	5	89811428	89825401	25	4	-0.17473	0.56936	LYSMD3
ENSG00000164199	5	89825161	90460038	1169	62	-0.74535	0.77197	GPR98
ENSG00000113369	5	90664541	90679176	11	5	1.1196	0.13144	ARRDC3
ENSG00000175745	5	92919043	92930321	4	1	0.058363	0.47673	NR2F1
ENSG00000113391	5	92953775	93447404	529	16	-0.35467	0.63858	FAM172A
ENSG00000248483	5	93070508	93077343	6	2	-1.0845	0.86093	POU5F2
ENSG00000185261	5	93488671	93954309	530	59	-0.18461	0.57323	KIAA0825
ENSG00000133302	5	93954052	94075141	210	21	0.3268	0.37191	ANKRD32
ENSG00000175471	5	94039446	94620279	1082	96	0.2374	0.40617	MCTP1
ENSG00000153347	5	94727048	94786158	136	17	-1.1413	0.87312	FAM81B
ENSG00000198677	5	94799599	94890711	135	10	0.93757	0.17423	TTC37
ENSG00000164291	5	94890778	94940768	63	8	0.60181	0.27365	ARSK
ENSG00000178015	5	94955782	94957846	1	1	-1.0997	0.86428	GPR150
ENSG00000175449	5	94982458	95020477	45	8	-0.89096	0.81352	RFESD
ENSG00000145757	5	94987885	95034415	64	10	-1.0882	0.86174	SPATA9
ENSG00000164292	5	95049226	95160087	155	25	0.27188	0.39286	RHOBTB3
ENSG00000173221	5	95087023	95158709	124	21	0.52901	0.2984	GLRX
ENSG00000236882	5	95187936	95195837	20	6	0.88833	0.18718	C5orf27
ENSG00000118985	5	95220802	95297775	129	6	1.0067	0.15703	ELL2
ENSG00000175426	5	95726119	95769847	48	6	-2.1485	0.98416	PCSK1
ENSG00000153113	5	95860971	96115299	646	60	1.8012	0.035833	CAST
ENSG00000164307	5	96096521	96143803	201	18	0.72724	0.23354	ERAP1
ENSG00000247121	5	96149731	96271513	412	27	1.6364	0.050879	CTD-2260A17.2
ENSG00000164308	5	96211643	96255420	147	10	1.6323	0.05131	ERAP2
ENSG00000113441	5	96271098	96373219	202	11	1.4908	0.068002	LNPEP
ENSG00000251606	5	96424779	96519354	159	27	0.21581	0.41457	CTD-2215E18.1
ENSG00000145721	5	96427574	96478576	54	7	1.4335	0.075852	LIX1
ENSG00000058729	5	96496571	96518964	52	10	-2.4357	0.99257	RIOK2
ENSG00000174136	5	98104354	98134347	54	10	-0.6093	0.72884	RGMB
ENSG00000153922	5	98190908	98262240	85	15	-0.12096	0.54814	CHD1
ENSG00000174132	5	99871009	99922445	73	7	0.76215	0.22298	FAM174A
ENSG00000113532	5	100142639	100238970	177	11	2.6698	0.0037944	ST8SIA4
ENSG00000173930	5	101569690	101632253	182	23	-0.25737	0.60155	SLCO4C1
ENSG00000268424	5	101569696	101571279	3	1	-0.30084	0.61823	AC008948.1
ENSG00000205359	5	101707486	101834720	401	15	0.69183	0.24452	SLCO6A1
ENSG00000145730	5	102089685	102366809	434	19	-2.0992	0.9821	PAM
ENSG00000145723	5	102421704	102455855	80	3	-2.5149	0.99405	GIN1
ENSG00000145725	5	102455853	102548500	94	8	-1.9522	0.97454	PPIP5K2
ENSG00000181751	5	102594403	102614361	37	3	0.24605	0.40282	C5orf30
ENSG00000112874	5	102884556	102898494	28	4	-0.64421	0.74028	NUDT12
ENSG00000184349	5	106712590	107006596	534	71	2.7632	0.0028616	EFNA5
ENSG00000145743	5	107194736	107717799	983	37	1.2473	0.10614	FBXL17
ENSG00000151422	5	108083523	108532542	1284	42	1.0519	0.14642	FER
ENSG00000198961	5	108670410	108745695	202	12	0.33123	0.37023	PJA2
ENSG00000112893	5	109025067	109205326	499	27	1.4225	0.077438	MAN2A1
ENSG00000254106	5	109218883	109220452	5	2	-0.37592	0.64651	AC011366.3
ENSG00000186952	5	109624934	110074657	866	19	0.11938	0.45249	TMEM232
ENSG00000164209	5	110073837	110100857	46	9	0.15459	0.43857	SLC25A46
ENSG00000145777	5	110405760	110413722	8	3	-0.22428	0.58873	TSLP
ENSG00000134987	5	110427414	110466200	86	10	0.51214	0.30428	WDR36
ENSG00000152495	5	110559351	110830584	532	31	1.0116	0.15586	CAMK4
ENSG00000164211	5	110831731	110848288	13	3	2.1724	0.014913	STARD4
ENSG00000134986	5	110998318	111333161	731	50	0.82505	0.20467	NREP
ENSG00000129595	5	111478138	111755013	658	44	-1.0774	0.85935	EPB41L4A
ENSG00000268358	5	111755280	111756310	4	2	-0.42191	0.66345	EPB41L4A-AS2
ENSG00000134982	5	112043195	112181936	262	16	0.3466	0.36444	APC
ENSG00000258864	5	112162910	112203279	101	13	0.74783	0.22728	CTC-554D6.1
ENSG00000272869	5	112196885	112228776	103	10	0.89288	0.18596	CTC-487M23.8
ENSG00000153037	5	112196919	112205485	32	7	0.86435	0.1937	SRP19
ENSG00000129625	5	112212084	112258236	137	12	0.89922	0.18427	REEP5
ENSG00000212643	5	112227313	112228791	3	1	1.2749	0.10117	ZRSR1
ENSG00000172795	5	112312399	112356667	92	12	0.16289	0.4353	DCP2
ENSG00000171444	5	112357796	112824527	1518	51	0.099988	0.46018	MCC
ENSG00000212122	5	112768251	112770728	11	3	-0.52097	0.69881	TSSK1B
ENSG00000047188	5	112849380	112930982	267	12	0.36541	0.3574	YTHDC2
ENSG00000080709	5	113696642	113832337	241	33	-1.1341	0.87163	KCNN2
ENSG00000152503	5	114460459	114516243	82	10	1.9904	0.023276	TRIM36
ENSG00000164219	5	114546527	114598569	100	15	-0.59261	0.72328	PGGT1B
ENSG00000164221	5	114602885	114632528	41	9	-0.40208	0.65619	CCDC112
ENSG00000145780	5	114856608	114880591	22	5	-0.11269	0.54486	FEM1C
ENSG00000251201	5	114914339	114961858	72	12	0.37302	0.35457	TMED7-TICAM2
ENSG00000243414	5	114914339	114961876	72	12	0.37302	0.35457	TICAM2
ENSG00000134970	5	114949205	114968689	27	7	0.33756	0.36785	TMED7
ENSG00000129596	5	115140430	115152651	7	4	0.84529	0.19897	CDO1
ENSG00000145782	5	115163893	115177555	11	3	0.91304	0.18061	ATG12
ENSG00000177879	5	115177178	115249778	101	15	0.60728	0.27183	AP3S1
ENSG00000172901	5	115298151	115363316	246	33	1.7025	0.044331	AQPEP
ENSG00000268714	5	115358088	115394625	138	17	0.14529	0.44224	CTD-2287O16.3
ENSG00000268223	5	115387163	115395815	49	4	0.80469	0.2105	ARL14EPL
ENSG00000145781	5	115420688	115748459	1215	29	0.64668	0.25892	COMMD10
ENSG00000092421	5	115779312	115910630	298	49	0.82188	0.20557	SEMA6A
ENSG00000169570	5	118173017	118324240	217	29	0.46951	0.31935	DTWD2
ENSG00000172869	5	118373467	118584833	242	37	1.5739	0.057754	DMXL1
ENSG00000145779	5	118604387	118735383	377	28	-0.20637	0.58175	TNFAIP8
ENSG00000133835	5	118788138	118972894	388	24	-1.2963	0.90256	HSD17B4
ENSG00000164334	5	118965254	118971517	18	3	-0.2841	0.61183	FAM170A
ENSG00000184838	5	119799973	120023027	661	48	-0.53617	0.70408	PRR16
ENSG00000151304	5	121297656	121411265	145	8	1.0508	0.14667	SRFBP1
ENSG00000113083	5	121398890	121413980	16	3	0.7994	0.21203	LOX
ENSG00000164185	5	121465208	121515312	40	9	0.5	0.30854	ZNF474
ENSG00000064692	5	121647049	121799914	161	14	0.026169	0.48956	SNCAIP
ENSG00000205302	5	122110691	122165803	174	18	-0.30434	0.61957	SNX2
ENSG00000064652	5	122179134	122365049	516	19	-0.22609	0.58944	SNX24
ENSG00000168938	5	122358945	122372436	32	9	0.36397	0.35794	PPIC
ENSG00000061455	5	122424816	122529960	339	26	0.68979	0.24516	PRDM6
ENSG00000168944	5	122680579	122759286	177	12	0.72607	0.2339	CEP120
ENSG00000151292	5	122847793	122952739	137	12	0.071165	0.47163	CSNK1G3
ENSG00000168916	5	123972608	124084500	251	36	1.0657	0.14328	ZNF608
ENSG00000155324	5	125695824	125832186	268	40	1.6813	0.046348	GRAMD3
ENSG00000164904	5	125877533	125931110	101	14	0.28552	0.38762	ALDH7A1
ENSG00000164902	5	125935960	125962944	63	6	1.3503	0.088462	PHAX
ENSG00000196900	5	125967414	125971979	13	2	0.56932	0.28457	C5orf48
ENSG00000113368	5	126112315	126172712	152	20	-1.1082	0.86611	LMNB1
ENSG00000173926	5	126203406	126366500	343	6	0.2627	0.39639	2003-03-01
ENSG00000164241	5	126378250	126409184	66	6	-0.55926	0.71201	C5orf63
ENSG00000145794	5	126626523	126801429	460	26	-0.70151	0.75851	MEGF10
ENSG00000164244	5	126853301	126890781	71	6	-1.8587	0.96846	PRRC1
ENSG00000205279	5	126984736	126994322	13	5	0.02053	0.49181	CTXN3
ENSG00000064651	5	127419458	127525380	133	11	-0.34928	0.63656	SLC12A2
ENSG00000138829	5	127593601	127994878	1011	34	-0.61339	0.73019	FBN2
ENSG00000113396	5	127873706	128369335	1634	46	-0.67768	0.75101	SLC27A6
ENSG00000066583	5	128430444	128449721	51	9	-1.6055	0.94581	ISOC1
ENSG00000145808	5	128795958	129074376	617	28	-1.2028	0.88548	ADAMTS19
ENSG00000186367	5	129083772	129102425	53	8	-0.18755	0.57439	KIAA1024L
ENSG00000198108	5	129240165	129522327	412	17	-1.826	0.96607	CHSY3
ENSG00000169567	5	130494720	130507428	38	3	-0.098104	0.53907	HINT1
ENSG00000186687	5	130506503	130541119	55	5	-1.3834	0.91673	LYRM7
ENSG00000158985	5	130581186	130734140	140	11	1.6514	0.049333	CDC42SE2
ENSG00000158987	5	130759614	130970929	256	9	2.3953	0.0083038	RAPGEF6
ENSG00000273217	5	130761584	131132676	425	13	2.4454	0.0072348	CTC-432M15.3
ENSG00000217128	5	130977407	131132710	166	10	2.2957	0.010846	FNIP1
ENSG00000164398	5	131142683	131347936	247	14	2.4499	0.0071451	ACSL6
ENSG00000164399	5	131396222	131398897	2	1	2.15	0.015777	IL3
ENSG00000164400	5	131409483	131411859	3	2	0.53948	0.29478	CSF2
ENSG00000072682	5	131527531	131631008	197	17	0.33345	0.3694	P4HA2
ENSG00000131435	5	131593364	131609147	36	6	0.01207	0.49518	PDLIM4
ENSG00000197208	5	131630136	131679899	93	7	0.76884	0.22099	SLC22A4
ENSG00000197375	5	131705444	131731306	64	7	0.68646	0.24621	SLC22A5
ENSG00000197536	5	131746328	131811736	151	15	-0.15413	0.56125	C5orf56
ENSG00000125347	5	131817301	131826490	28	2	-0.61028	0.72916	IRF1
ENSG00000113525	5	131877136	131892530	8	1	-0.8879	0.8127	IL5
ENSG00000113522	5	131891711	131980313	78	3	-0.26245	0.60351	RAD50
ENSG00000169194	5	131991955	131996802	4	1	-0.65476	0.74369	IL13
ENSG00000113520	5	132009678	132018368	15	2	-2.1534	0.98436	IL4
ENSG00000131437	5	132028320	132073330	61	3	-0.78027	0.78238	KIF3A
ENSG00000205089	5	132083137	132089856	4	1	0.53722	0.29556	CCNI2
ENSG00000164402	5	132086509	132142933	54	3	0.31785	0.3753	2008-09-01
ENSG00000198944	5	132149033	132152488	4	1	-0.8069	0.79014	SOWAHA
ENSG00000164403	5	132157833	132166590	7	2	-1.1002	0.86437	SHROOM1
ENSG00000164404	5	132196873	132202576	10	3	-1.235	0.89159	GDF9
ENSG00000164405	5	132202252	132203723	2	1	0.27849	0.39032	UQCRQ
ENSG00000164406	5	132208014	132210738	6	2	-0.46785	0.68005	LEAP2
ENSG00000072364	5	132211071	132299326	147	9	0.20129	0.42023	AFF4
ENSG00000155329	5	132332677	132362296	65	4	-1.7288	0.95807	ZCCHC10
ENSG00000170606	5	132387654	132442141	73	10	0.55973	0.28783	HSPA4
ENSG00000053108	5	132532147	132948255	851	100	1.9106	0.028031	FSTL4
ENSG00000113583	5	133291201	133304478	8	2	-1.374	0.91528	C5orf15
ENSG00000213585	5	133307606	133340824	59	10	-0.7335	0.76837	VDAC1
ENSG00000081059	5	133450402	133487556	59	9	3.0217	0.001257	TCF7
ENSG00000113558	5	133484633	133512729	30	6	2.8263	0.0023546	SKP1
ENSG00000272772	5	133502861	133561762	126	8	2.5425	0.0055035	CTD-2410N18.5
ENSG00000113575	5	133530025	133561833	82	5	2.3667	0.0089741	PPP2CA
ENSG00000006837	5	133541305	133706738	221	10	3.479	0.00025161	CDKL3
ENSG00000119048	5	133706870	133727683	19	3	3.4505	0.00027978	UBE2B
ENSG00000237190	5	133737778	133747589	7	3	3.6374	0.00013769	CDKN2AIPNL
ENSG00000043143	5	133860003	133918918	109	21	0.32708	0.3718	JADE2
ENSG00000152700	5	133936834	133984961	31	11	-0.32202	0.62628	SAR1B
ENSG00000113615	5	133984479	134063513	62	16	-0.70893	0.76082	SEC24A
ENSG00000164615	5	134074191	134087847	8	4	-0.55408	0.71024	CAMLG
ENSG00000145833	5	134094469	134190823	77	17	-0.42326	0.66395	DDX46
ENSG00000181904	5	134181370	134195427	11	5	-0.44991	0.67361	C5orf24
ENSG00000113621	5	134209493	134237215	19	5	-0.37719	0.64698	TXNDC15
ENSG00000132570	5	134240596	134343649	95	17	-0.24041	0.59499	PCBD2
ENSG00000152705	5	134303596	134347392	36	11	0.25679	0.39867	CATSPER3
ENSG00000069011	5	134363425	134370503	17	3	1.4217	0.077555	PITX1
ENSG00000224186	5	134368970	134691744	513	71	-0.3002	0.61799	C5orf66
ENSG00000113648	5	134669590	134735604	61	7	-0.46875	0.68038	H2AFY
ENSG00000251380	5	134779905	134783038	11	4	1.4551	0.072825	C5orf20
ENSG00000255833	5	134779908	134788089	23	6	1.1811	0.11878	TIFAB
ENSG00000181965	5	134869991	134871639	1	1	-0.91728	0.8205	NEUROG1
ENSG00000145824	5	134906373	134914969	10	3	1.1991	0.11525	CXCL14
ENSG00000145832	5	135170338	135224326	162	20	1.0763	0.14089	SLC25A48
ENSG00000145839	5	135227935	135231516	3	1	-0.43355	0.66769	IL9
ENSG00000145826	5	135257968	135290723	107	14	0.015024	0.49401	LECT2
ENSG00000120708	5	135364584	135399507	75	7	-0.51631	0.69718	TGFBI
ENSG00000113658	5	135468534	135524435	119	4	-0.41636	0.66143	SMAD5
ENSG00000069018	5	135548999	135732730	335	21	0.41756	0.33813	TRPC7
ENSG00000152377	5	136310987	136934068	1323	81	0.98269	0.16288	SPOCK1
ENSG00000146021	5	136953189	137071779	192	18	1.2147	0.11225	KLHL3
ENSG00000177733	5	137087075	137090039	1	1	-0.49267	0.68888	HNRNPA0
ENSG00000120729	5	137203480	137223540	14	6	0.9818	0.1631	MYOT
ENSG00000078795	5	137223657	137278436	71	11	1.1564	0.12377	PKD2L2
ENSG00000031003	5	137273649	137387650	187	13	1.2386	0.10774	FAM13B
ENSG00000061492	5	137419581	137428054	9	3	-0.45177	0.67428	WNT8A
ENSG00000112981	5	137450866	137475132	31	7	0.88425	0.18828	NME5
ENSG00000112983	5	137475455	137514675	41	8	1.3747	0.084615	BRD8
ENSG00000112984	5	137514408	137523404	8	4	1.2385	0.10777	KIF20A
ENSG00000094880	5	137523339	137549032	26	6	1.2483	0.10596	CDC23
ENSG00000146013	5	137588068	137610360	31	10	0.08513	0.46608	GFRA3
ENSG00000158402	5	137620954	137674044	99	11	-0.44252	0.67094	CDC25C
ENSG00000120709	5	137667624	137685416	30	8	0.30937	0.37852	FAM53C
ENSG00000120733	5	137688285	137772717	165	20	0.46528	0.32087	KDM3B
ENSG00000132563	5	137774706	137782658	18	4	0.47559	0.31718	REEP2
ENSG00000120738	5	137801179	137805004	4	2	2.238	0.012612	EGR1
ENSG00000120705	5	137841784	137878989	38	10	3.0271	0.0012345	ETF1
ENSG00000113013	5	137890571	137911133	23	4	2.7048	0.0034172	HSPA9
ENSG00000044115	5	137946656	138270723	412	15	1.7223	0.042505	CTNNA1
ENSG00000146006	5	138204612	138211057	5	1	1.7756	0.037901	LRRTM2
ENSG00000120725	5	138282409	138629246	365	18	2.3553	0.0092531	SIL1
ENSG00000015479	5	138609441	138667360	37	5	-0.39001	0.65174	MATR3
ENSG00000120727	5	138677276	138705406	23	6	-0.84086	0.79979	PAIP2
ENSG00000170482	5	138702885	138720242	13	3	1.1625	0.12251	SLC23A1
ENSG00000170476	5	138723169	138725770	1	1	0.45906	0.3231	MZB1
ENSG00000228672	5	138727635	138730885	3	1	0.87082	0.19193	PROB1
ENSG00000170469	5	138732252	138739777	6	2	0.87201	0.1916	SPATA24
ENSG00000170464	5	138744279	138780180	29	4	1.139	0.12734	DNAJC18
ENSG00000249751	5	138784245	138842328	8	5	0.60393	0.27295	ECSCR
ENSG00000269071	5	138852108	138852506	1	1	1.0309	0.15128	AC138517.1
ENSG00000184584	5	138855119	138862520	4	1	1.7769	0.037796	TMEM173
ENSG00000131508	5	138906016	139008018	149	12	0.80888	0.20929	UBE2D2
ENSG00000171604	5	139026884	139063467	42	6	-0.61519	0.73079	CXXC5
ENSG00000146005	5	139175406	139224051	58	6	2.3051	0.010581	PSD2
ENSG00000158458	5	139226364	139422884	274	27	0.22053	0.41273	NRG2
ENSG00000185129	5	139487362	139496321	1	1	-0.8247	0.79523	PURA
ENSG00000120306	5	139554227	139661637	166	9	-2.2512	0.98781	CYSTM1
ENSG00000113068	5	139624624	139682706	77	6	-1.787	0.96303	PFDN1
ENSG00000113070	5	139712428	139726216	23	7	-2.5263	0.99424	HBEGF
ENSG00000113073	5	139739787	139754728	13	5	-2.5768	0.99501	SLC4A9
ENSG00000131503	5	139781399	139929163	85	14	-0.78937	0.78505	ANKHD1
ENSG00000254996	5	139781493	139929154	85	14	-0.78937	0.78505	ANKHD1-EIF4EBP3
ENSG00000213523	5	139916925	139937895	18	5	-1.3002	0.90323	SRA1
ENSG00000243056	5	139927251	139929163	2	1	-0.66278	0.74627	EIF4EBP3
ENSG00000113108	5	139937853	139973337	23	6	-0.83761	0.79887	APBB3
ENSG00000176087	5	139944041	139948688	3	2	-0.78285	0.78314	SLC35A4
ENSG00000170458	5	140011313	140013286	3	1	-0.74643	0.7723	CD14
ENSG00000131495	5	140018325	140027370	11	3	-0.39832	0.6548	NDUFA2
ENSG00000113119	5	140019012	140024993	6	2	0.0804	0.46796	TMCO6
ENSG00000113141	5	140026643	140042064	12	3	-0.6411	0.73927	IK
ENSG00000120314	5	140044261	140053709	12	3	-0.65326	0.74321	WDR55
ENSG00000256453	5	140050379	140053171	1	1	-1.7761	0.96214	DND1
ENSG00000170445	5	140052758	140071609	21	5	-0.060721	0.52421	HARS
ENSG00000112855	5	140071011	140078889	7	2	-0.58159	0.71958	HARS2
ENSG00000146007	5	140078265	140086248	9	2	-0.8438	0.80061	ZMAT2
ENSG00000204970	5	140165876	140391929	317	17	1.0391	0.14937	PCDHA1
ENSG00000204969	5	140174444	140391929	305	18	1.0749	0.14121	PCDHA2
ENSG00000255408	5	140180783	140391929	298	17	1.0936	0.13707	PCDHA3
ENSG00000204967	5	140186659	140391929	280	17	1.145	0.12611	PCDHA4
ENSG00000204965	5	140201222	140391929	263	15	1.1999	0.1151	PCDHA5
ENSG00000081842	5	140207563	140391929	260	15	1.2232	0.11063	PCDHA6
ENSG00000204963	5	140213969	140391929	251	19	1.2943	0.097781	PCDHA7
ENSG00000204962	5	140220907	140391929	247	19	1.3134	0.094522	PCDHA8
ENSG00000204961	5	140227048	140391929	245	18	1.2905	0.09844	PCDHA9
ENSG00000250120	5	140235595	140391929	241	18	1.2814	0.10002	PCDHA10
ENSG00000249034	5	140240341	140243224	7	4	1.0942	0.13692	AC005609.1
ENSG00000249158	5	140248689	140391929	223	17	1.3024	0.096388	PCDHA11
ENSG00000251664	5	140255058	140391929	214	16	1.278	0.10063	PCDHA12
ENSG00000239389	5	140261793	140391929	211	16	1.2898	0.098565	PCDHA13
ENSG00000248383	5	140306302	140391929	152	12	1.3503	0.088463	PCDHAC1
ENSG00000243232	5	140345820	140391936	35	10	0.21026	0.41673	PCDHAC2
ENSG00000112852	5	140474227	140476962	2	1	0.64244	0.26029	PCDHB2
ENSG00000113205	5	140480234	140483406	5	2	-0.14766	0.5587	PCDHB3
ENSG00000081818	5	140501581	140505201	5	2	0.85216	0.19706	PCDHB4
ENSG00000113209	5	140514800	140517703	4	2	0.7815	0.21725	PCDHB5
ENSG00000113211	5	140529683	140532868	8	4	-1.9197	0.97255	PCDHB6
ENSG00000255622	5	140535577	140538639	5	3	-2.0089	0.97773	PCDHB17
ENSG00000113212	5	140552243	140555957	7	3	-1.1496	0.87484	PCDHB7
ENSG00000120322	5	140557371	140560081	2	1	-1.3784	0.91596	PCDHB8
ENSG00000196963	5	140560980	140565793	14	4	-1.5151	0.93512	PCDHB16
ENSG00000120324	5	140571942	140575215	4	2	-0.4996	0.69132	PCDHB10
ENSG00000197479	5	140579183	140582618	3	2	-1.0932	0.86284	PCDHB11
ENSG00000120328	5	140588269	140591696	5	2	-0.099461	0.53961	PCDHB12
ENSG00000187372	5	140593509	140596993	6	2	0.010857	0.49567	PCDHB13
ENSG00000120327	5	140602931	140605858	4	2	-0.52648	0.70072	PCDHB14
ENSG00000113248	5	140625147	140627799	5	3	-0.19771	0.57836	PCDHB15
ENSG00000120329	5	140682196	140683612	2	1	-0.94117	0.82669	SLC25A2
ENSG00000178913	5	140698057	140700330	4	2	-0.27433	0.60808	TAF7
ENSG00000204956	5	140710252	140892546	327	26	-0.39439	0.65335	PCDHGA1
ENSG00000081853	5	140718539	140892546	317	25	-0.35437	0.63847	PCDHGA2
ENSG00000254245	5	140723601	140892546	309	24	-0.31885	0.62508	PCDHGA3
ENSG00000254221	5	140729828	140892546	303	24	-0.2929	0.6152	PCDHGB1
ENSG00000262576	5	140734768	140892546	294	25	-0.34436	0.63471	PCDHGA4
ENSG00000253910	5	140739703	140892546	286	25	-0.32798	0.62854	PCDHGB2
ENSG00000253485	5	140743898	140892546	282	25	-0.31948	0.62532	PCDHGA5
ENSG00000262209	5	140749831	140892546	275	24	-0.33334	0.63056	PCDHGB3
ENSG00000253731	5	140753651	140892546	272	24	-0.30729	0.62069	PCDHGA6
ENSG00000253537	5	140762467	140892546	252	21	-0.24117	0.59529	PCDHGA7
ENSG00000253953	5	140767452	140892546	240	29	-0.23156	0.59156	PCDHGB4
ENSG00000253767	5	140772381	140892546	234	28	-0.19469	0.57718	PCDHGA8
ENSG00000261934	5	140782520	140892546	219	27	-0.19214	0.57618	PCDHGA9
ENSG00000253305	5	140787770	140892546	210	27	-0.1636	0.56498	PCDHGB6
ENSG00000253846	5	140792743	140892546	205	26	-0.17631	0.56997	PCDHGA10
ENSG00000254122	5	140797427	140892546	203	26	-0.16545	0.56571	PCDHGB7
ENSG00000253873	5	140800762	140891835	199	26	-0.15803	0.56279	PCDHGA11
ENSG00000253159	5	140810185	140892546	183	25	-0.12567	0.55	PCDHGA12
ENSG00000240184	5	140855580	140892542	67	14	0.30636	0.37966	PCDHGC3
ENSG00000242419	5	140864741	140892546	51	12	0.36062	0.35919	PCDHGC4
ENSG00000240764	5	140868808	140892546	48	11	0.32262	0.37349	PCDHGC5
ENSG00000131504	5	140894583	140998622	130	19	0.82484	0.20473	DIAPH1
ENSG00000171720	5	141000443	141016437	24	8	0.40423	0.34302	HDAC3
ENSG00000164620	5	141016517	141020644	10	5	0.9751	0.16476	RELL2
ENSG00000197948	5	141018869	141030986	34	10	0.51768	0.30234	FCHSD1
ENSG00000120318	5	141032968	141061788	67	17	0.62925	0.26459	ARAP3
ENSG00000156453	5	141232938	141258811	24	9	1.5413	0.061621	PCDH1
ENSG00000081791	5	141303373	141321612	33	4	1.0932	0.13715	KIAA0141
ENSG00000113555	5	141323150	141349304	35	8	0.10974	0.45631	PCDH12
ENSG00000013561	5	141337893	141369856	67	8	1.2938	0.097861	RNF14
ENSG00000113552	5	141371314	141392606	64	4	0.2975	0.38304	GNPDA1
ENSG00000131507	5	141488070	141534005	143	11	1.9253	0.027094	NDFIP1
ENSG00000187678	5	141689992	141706020	19	5	-1.4646	0.92849	SPRY4
ENSG00000113578	5	141971743	142077617	218	31	-0.61576	0.73097	FGF1
ENSG00000145819	5	142149949	142608576	801	62	0.60028	0.27416	ARHGAP26
ENSG00000113580	5	142657496	142815077	170	20	1.8355	0.033219	NR3C1
ENSG00000158497	5	143191726	143200284	14	6	0.67336	0.25036	HMHB1
ENSG00000145817	5	143537723	143550278	31	6	1.1955	0.11595	YIPF5
ENSG00000183775	5	143550396	143865249	433	17	2.9354	0.0016655	KCTD16
ENSG00000186314	5	144851362	145214932	716	28	0.78324	0.21674	PRELID2
ENSG00000204928	5	145239296	145252531	12	3	-0.6767	0.7507	GRXCR2
ENSG00000156463	5	145316142	145461354	248	10	-0.8248	0.79526	SH3RF2
ENSG00000173261	5	145463949	145483932	39	2	-1.2936	0.90209	PLAC8L1
ENSG00000133706	5	145492601	145562223	216	5	-1.6918	0.95466	LARS
ENSG00000091009	5	145583113	145718814	204	13	-0.7767	0.78133	RBM27
ENSG00000113649	5	145826874	145891524	100	12	0.31666	0.37575	TCERG1
ENSG00000173250	5	145892666	145895753	2	1	0.14913	0.44073	GPR151
ENSG00000156475	5	145967936	146464347	847	52	-0.52148	0.69898	PPP2R2B
ENSG00000169302	5	146614526	146767415	494	40	-0.016566	0.50661	STK32A
ENSG00000113657	5	146770374	146889619	98	20	-1.343	0.91037	DPYSL3
ENSG00000176049	5	146967990	147162338	363	20	0.76808	0.22122	JAKMIP2
ENSG00000164266	5	147204131	147211349	7	2	0.54737	0.29206	SPINK1
ENSG00000164265	5	147250245	147261754	40	5	0.55924	0.288	SCGB3A2
ENSG00000178776	5	147260289	147286101	70	9	0.42911	0.33392	C5orf46
ENSG00000133710	5	147405246	147516852	375	15	0.17315	0.43127	SPINK5
ENSG00000196800	5	147549296	147554961	7	2	3.086	0.0010144	SPINK14
ENSG00000178172	5	147582357	147594700	8	2	2.3902	0.0084186	SPINK6
ENSG00000214510	5	147647743	147665817	8	3	0.6288	0.26474	SPINK13
ENSG00000145879	5	147691982	147695485	8	1	0.4383	0.33058	SPINK7
ENSG00000268126	5	147698550	147701891	1	1	0.53845	0.29513	AC091948.1
ENSG00000204909	5	147700766	147719412	23	2	0.61109	0.27057	SPINK9
ENSG00000145868	5	147763498	147822399	48	4	-0.87809	0.81005	FBXO38
ENSG00000164270	5	147830595	148056798	395	27	2.0105	0.022188	HTR4
ENSG00000169252	5	148206156	148208196	3	1	-0.60821	0.72848	ADRB2
ENSG00000169247	5	148303202	148442726	322	27	-1.5119	0.93472	SH3TC2
ENSG00000173210	5	148521046	148640105	238	19	0.88594	0.18783	ABLIM3
ENSG00000157510	5	148651434	148721365	115	24	1.5054	0.066115	AFAP1L1
ENSG00000164284	5	148724993	148734146	13	5	2.2197	0.01322	GRPEL2
ENSG00000145882	5	148737570	148749216	12	4	1.9524	0.025446	PCYOX1L
ENSG00000127743	5	148750887	148783765	72	9	1.5191	0.064366	IL17B
ENSG00000113712	5	148871760	148931007	73	12	0.30366	0.38069	CSNK1A1
ENSG00000183111	5	148931510	149014531	206	20	0.37014	0.35564	ARHGEF37
ENSG00000155846	5	149109861	149234585	319	35	0.72597	0.23393	PPARGC1B
ENSG00000132915	5	149237519	149324356	138	18	-0.80851	0.7906	PDE6A
ENSG00000155850	5	149340300	149373018	33	5	0.5594	0.28794	SLC26A2
ENSG00000164296	5	149372681	149380730	10	3	0.55878	0.28816	TIGD6
ENSG00000113716	5	149379884	149432386	99	7	0.73311	0.23175	HMGXB3
ENSG00000182578	5	149432854	149492935	113	24	-0.86673	0.80696	CSF1R
ENSG00000113721	5	149493400	149535435	91	17	-0.8445	0.8008	PDGFRB
ENSG00000113722	5	149546358	149564120	20	4	1.2413	0.10724	CDX1
ENSG00000011083	5	149569520	149602351	95	14	0.13696	0.44553	SLC6A7
ENSG00000070808	5	149599054	149669854	96	17	0.96086	0.16831	CAMK2A
ENSG00000183876	5	149675906	149718870	79	11	1.8169	0.034615	ARSI
ENSG00000070814	5	149737202	149779871	51	8	1.5944	0.055422	TCOF1
ENSG00000019582	5	149781200	149792492	15	5	0.84153	0.20003	CD74
ENSG00000164587	5	149822753	149829319	21	3	0.11701	0.45343	RPS14
ENSG00000070614	5	149865381	149937773	120	14	0.46343	0.32153	NDST1
ENSG00000171992	5	149980642	150038782	82	10	-0.1643	0.56525	SYNPO
ENSG00000164591	5	150040436	150058927	36	2	-0.078837	0.53142	MYOZ3
ENSG00000086589	5	150070356	150080669	4	2	-1.2961	0.90252	RBM22
ENSG00000132912	5	150088002	150138671	63	3	-1.9315	0.97329	DCTN4
ENSG00000256235	5	150157508	150176296	51	5	-0.68088	0.75203	SMIM3
ENSG00000269636	5	150157867	150176297	50	5	-0.66866	0.74814	AC010441.1
ENSG00000237693	5	150226085	150280298	161	6	0.84483	0.1991	IRGM
ENSG00000145908	5	150273954	150284545	23	2	1.3509	0.088371	ZNF300
ENSG00000211445	5	150400124	150408554	28	5	0.045256	0.48195	GPX3
ENSG00000145901	5	150409506	150473138	191	29	0.026325	0.4895	TNIP1
ENSG00000197043	5	150480273	150537443	161	31	1.5454	0.061126	ANXA6
ENSG00000198624	5	150560613	150603706	118	24	0.067943	0.47292	CCDC69
ENSG00000196743	5	150591711	150650001	144	22	0.63505	0.2627	GM2A
ENSG00000186334	5	150656323	150683327	85	10	-0.011805	0.50471	SLC36A3
ENSG00000186335	5	150694539	150727151	81	10	-0.98422	0.8375	SLC36A2
ENSG00000123643	5	150816607	150871942	129	16	0.45976	0.32285	SLC36A1
ENSG00000086570	5	150883654	150948505	119	19	1.0911	0.13762	FAT2
ENSG00000113140	5	151040657	151066726	36	7	0.47958	0.31576	SPARC
ENSG00000177556	5	151121877	151152093	47	6	1.0709	0.1421	ATOX1
ENSG00000145907	5	151150606	151192346	66	9	0.51719	0.30251	G3BP1
ENSG00000145888	5	151202074	151304403	161	9	0.80285	0.21103	GLRA1
ENSG00000132911	5	151771093	151812929	133	6	2.8897	0.001928	NMUR2
ENSG00000155511	5	152869175	153193429	1007	54	3.2662	0.0005451	GRIA1
ENSG00000055147	5	153369688	153418496	97	6	1.3154	0.094181	FAM114A2
ENSG00000037749	5	153418466	153600038	396	29	1.9487	0.025664	MFAP3
ENSG00000164574	5	153570290	153800544	637	42	0.70988	0.23889	GALNT10
ENSG00000164576	5	153825517	153840614	20	10	0.35055	0.36296	SAP30L
ENSG00000113196	5	153854532	153857824	8	5	0.2217	0.41228	HAND1
ENSG00000155506	5	154092462	154197167	143	18	-0.26498	0.60449	LARP1
ENSG00000170271	5	154198051	154238812	46	9	-1.3189	0.90639	FAXDC2
ENSG00000155508	5	154237113	154256353	21	3	-0.36938	0.64408	CNOT8
ENSG00000082516	5	154266976	154317769	103	11	-1.0261	0.84759	GEMIN5
ENSG00000082515	5	154320630	154348971	57	8	-0.63379	0.73689	MRPL22
ENSG00000226650	5	154393260	154397685	2	1	1.3742	0.084688	KIF4B
ENSG00000170624	5	155297354	156194799	1934	85	0.66057	0.25444	SGCD
ENSG00000145850	5	156346293	156390266	61	8	-0.71472	0.76261	TIMD4
ENSG00000113249	5	156456424	156486130	81	11	-0.013758	0.50549	HAVCR1
ENSG00000135077	5	156512843	156569880	131	13	1.7444	0.040543	HAVCR2
ENSG00000155868	5	156564423	156586030	58	7	1.7487	0.040168	MED7
ENSG00000113263	5	156569944	156682201	268	30	0.64082	0.26082	ITK
ENSG00000170613	5	156588857	156593275	6	2	2.4992	0.0062242	FAM71B
ENSG00000055163	5	156693089	156822606	320	16	0.59271	0.27669	CYFIP2
ENSG00000172568	5	156768608	156772729	10	3	0.22458	0.41115	FNDC9
ENSG00000135074	5	156822542	157002783	481	32	-1.3829	0.91666	ADAM19
ENSG00000172548	5	156887027	156901725	38	7	-1.2435	0.89315	NIPAL4
ENSG00000039600	5	157052687	157098488	97	14	0.55706	0.28874	SOX30
ENSG00000187658	5	157098561	157107151	29	5	-0.70108	0.75837	C5orf52
ENSG00000113272	5	157158205	157168456	39	8	1.0721	0.14185	THG1L
ENSG00000268432	5	157160003	157161727	6	2	-0.1297	0.5516	AC026407.1
ENSG00000155858	5	157170703	157187717	29	5	1.2976	0.097205	LSM11
ENSG00000113282	5	157212751	157286183	167	12	0.65183	0.25725	CLINT1
ENSG00000164330	5	158122928	158526769	631	51	-0.085363	0.53401	EBF1
ENSG00000145860	5	158584417	158637061	83	13	0.78643	0.21581	RNF145
ENSG00000164332	5	158690089	158713044	31	7	1.1747	0.12005	UBLCP1
ENSG00000113302	5	158741791	158757895	27	4	1.1583	0.12337	IL12B
ENSG00000170214	5	159343790	159399551	108	12	0.19808	0.42149	ADRA1B
ENSG00000113312	5	159436120	159492550	104	12	2.2147	0.013391	TTC1
ENSG00000170234	5	159488808	159546430	74	9	1.9444	0.025927	PWWP2A
ENSG00000170231	5	159614374	159665742	170	18	-0.5393	0.70516	FABP6
ENSG00000135083	5	159678659	159772403	199	27	0.99707	0.15936	CCNJL
ENSG00000145861	5	159774758	159797648	52	8	0.34761	0.36407	C1QTNF2
ENSG00000221886	5	159820155	159827104	9	3	-0.62704	0.73468	C5orf54
ENSG00000164609	5	159828648	159848718	42	7	-0.59962	0.72562	SLU7
ENSG00000164611	5	159848829	159855748	9	3	-0.68765	0.75416	PTTG1
ENSG00000118322	5	159990127	160279221	633	55	1.5572	0.059716	ATP10B
ENSG00000145864	5	160715436	160976050	511	31	-0.23574	0.59318	GABRB2
ENSG00000145863	5	160974069	161129599	264	19	-1.3657	0.91398	GABRA6
ENSG00000022355	5	161274197	161326975	113	13	-1.1503	0.87498	GABRA1
ENSG00000113327	5	161494546	161582542	123	22	2.3858	0.0085215	GABRG2
ENSG00000113328	5	162864575	162873157	7	3	1.4747	0.07015	CCNG1
ENSG00000268800	5	162866447	162873821	9	3	1.1002	0.13561	AC112205.1
ENSG00000170584	5	162873532	162887146	14	4	0.90737	0.1821	NUDCD2
ENSG00000072571	5	162887209	162918947	63	10	1.6717	0.04729	HMMR
ENSG00000038274	5	162930120	162946342	28	6	2.1368	0.016307	MAT2B
ENSG00000145934	5	166711804	167691162	1585	152	2.5596	0.0052391	TENM2
ENSG00000113645	5	167718656	167899308	414	60	-0.40947	0.6589	WWC1
ENSG00000113643	5	167913450	167946304	90	7	0.076526	0.4695	RARS
ENSG00000188573	5	167956121	167957639	6	2	0.048869	0.48051	FBLL1
ENSG00000120137	5	167975500	168006605	34	7	-0.14756	0.55865	PANK3
ENSG00000184347	5	168088745	168728133	1761	149	1.593	0.05558	SLIT3
ENSG00000040275	5	169010638	169031782	48	5	-0.2466	0.59739	SPDL1
ENSG00000134516	5	169064251	169510386	1100	90	0.30202	0.38132	DOCK2
ENSG00000204767	5	169291268	169407744	236	45	1.2148	0.11222	FAM196B
ENSG00000168269	5	169532901	169536727	15	6	1.4878	0.0684	FOXI1
ENSG00000234511	5	169659451	169679579	12	4	0.50037	0.30841	C5orf58
ENSG00000043462	5	169673241	169725231	55	20	0.90991	0.18143	LCP2
ENSG00000182132	5	169780491	170163636	894	106	0.59192	0.27695	KCNIP1
ENSG00000145936	5	169801675	169816681	53	8	-1.7001	0.95545	KCNMB1
ENSG00000094755	5	170190354	170241051	141	22	0.81202	0.20839	GABRP
ENSG00000204764	5	170288874	170727019	693	17	1.1535	0.12436	RANBP17
ENSG00000164438	5	170736288	170739138	3	2	1.0794	0.1402	TLX3
ENSG00000181163	5	170814120	170838141	49	4	0.42035	0.33711	NPM1
ENSG00000156427	5	170846660	170884627	53	11	-0.0040742	0.50163	FGF18
ENSG00000253110	5	171200656	171201743	4	2	-0.69415	0.75621	CTB-78H18.1
ENSG00000185662	5	171212876	171221602	18	6	-2.8503	0.99782	SMIM23
ENSG00000072803	5	171288553	171433877	110	10	0.42258	0.3363	FBXW11
ENSG00000072786	5	171469077	171615390	384	39	-0.85593	0.80398	STK10
ENSG00000214360	5	171621176	171630456	27	7	0.010014	0.49601	EFCAB9
ENSG00000168246	5	171636644	171711075	120	15	-1.3401	0.9099	UBTD2
ENSG00000174705	5	171752185	171881527	374	19	0.068638	0.47264	SH3PXD2B
ENSG00000214357	5	172068269	172118543	116	18	-0.65742	0.74454	NEURL1B
ENSG00000120129	5	172195093	172198198	6	2	0.96513	0.16724	DUSP1
ENSG00000113719	5	172261278	172379688	225	39	-0.4733	0.682	ERGIC1
ENSG00000037241	5	172385732	172396774	27	5	-0.97291	0.8347	RPL26L1
ENSG00000113732	5	172410760	172462448	67	15	-0.72472	0.76569	ATP6V0E1
ENSG00000164463	5	172483355	172566291	150	15	0.66382	0.2534	CREBRF
ENSG00000113734	5	172571445	172591390	37	7	1.1244	0.13042	BNIP1
ENSG00000183072	5	172659112	172662360	1	1	-1.1379	0.87243	NKX2-5
ENSG00000113739	5	172741716	172756506	7	1	-0.60313	0.72679	STC2
ENSG00000145919	5	173034517	173043663	18	5	-1.6103	0.94633	BOD1
ENSG00000113742	5	173315283	173388979	151	15	0.091654	0.46349	CPEB4
ENSG00000185056	5	173400782	173433143	112	13	0.80717	0.20978	C5orf47
ENSG00000170091	5	173472607	173670504	475	63	-0.64239	0.73969	NSG2
ENSG00000120149	5	174151536	174157896	13	3	0.11038	0.45605	MSX2
ENSG00000184845	5	174867042	174871211	4	2	0.16312	0.43521	DRD1
ENSG00000164466	5	174904065	174956745	160	13	0.78955	0.2149	SFXN1
ENSG00000113749	5	175085033	175113245	26	5	0.82134	0.20573	HRH2
ENSG00000145920	5	175223313	175311023	174	26	0.82552	0.20454	CPLX2
ENSG00000182230	5	175487692	175559261	11	3	1.2344	0.10852	FAM153B
ENSG00000170085	5	175665365	175772994	143	14	-0.41167	0.65971	SIMC1
ENSG00000122203	5	175773064	175788971	21	6	0.075254	0.47001	KIAA1191
ENSG00000175414	5	175792471	175828866	58	12	-1.3271	0.90776	ARL10
ENSG00000048162	5	175810949	175815976	6	3	-0.69016	0.75495	NOP16
ENSG00000146066	5	175815748	175816772	3	2	-1.097	0.86369	HIGD2A
ENSG00000175416	5	175819456	175843570	35	9	-1.9435	0.97402	CLTB
ENSG00000113194	5	175874629	175937075	81	10	-0.74411	0.7716	FAF2
ENSG00000146083	5	175953698	175965026	6	3	1.1571	0.12361	RNF44
ENSG00000074276	5	175969512	176022975	141	15	-0.26209	0.60337	CDHR2
ENSG00000169258	5	176022803	176037134	12	5	0.25072	0.40102	GPRIN1
ENSG00000074317	5	176047085	176057530	9	3	-0.61853	0.73189	SNCB
ENSG00000175766	5	176057683	176073642	11	3	0.050047	0.48004	EIF4E1B
ENSG00000048140	5	176074388	176086058	28	5	0.64471	0.25956	TSPAN17
ENSG00000113763	5	176237478	176307897	82	16	0.16196	0.43567	UNC5A
ENSG00000160883	5	176307870	176326333	39	11	0.48449	0.31402	HK3
ENSG00000087206	5	176332006	176449634	339	12	0.95115	0.17076	UIMC1
ENSG00000113761	5	176449697	176508190	156	10	0.12301	0.45105	ZNF346
ENSG00000160867	5	176513887	176525145	15	3	0.76788	0.22128	FGFR4
ENSG00000165671	5	176560026	176727216	313	14	1.1644	0.12214	NSD1
ENSG00000169228	5	176728199	176730745	2	1	1.2211	0.11102	RAB24
ENSG00000213347	5	176728462	176739758	20	7	2.058	0.019795	MXD3
ENSG00000169230	5	176730775	176733960	8	4	2.4615	0.0069183	PRELID1
ENSG00000169223	5	176758563	176778853	19	3	1.6365	0.050864	LMAN2
ENSG00000169220	5	176784838	176799602	14	4	0.76331	0.22264	RGS14
ENSG00000131183	5	176806236	176825849	18	4	-1.141	0.87306	SLC34A1
ENSG00000131187	5	176829141	176836577	1	1	1.3601	0.086902	F12
ENSG00000198055	5	176830205	176869902	27	6	0.49254	0.31117	GRK6
ENSG00000131188	5	176873446	176883283	8	3	0.12462	0.45041	PRR7
ENSG00000113758	5	176883609	176901402	15	3	0.45998	0.32277	DBN1
ENSG00000196923	5	176910395	176924607	6	2	1.1985	0.11536	PDLIM7
ENSG00000146094	5	176928908	176938275	9	3	-1.0196	0.84604	DOK3
ENSG00000183258	5	176938578	176944470	2	1	0.87966	0.18952	DDX41
ENSG00000146067	5	176946789	176981542	29	2	-0.97212	0.8345	FAM193B
ENSG00000184840	5	177019159	177023125	8	4	1.3812	0.083611	TMED9
ENSG00000027847	5	177027101	177037348	20	5	0.040372	0.4839	B4GALT7
ENSG00000170074	5	177134982	177210399	11	3	0.59486	0.27597	FAM153A
ENSG00000175325	5	177419236	177423243	8	4	0.5865	0.27877	PROP1
ENSG00000204677	5	177433406	177482560	11	4	1.223	0.11067	FAM153C
ENSG00000145911	5	177540444	177553088	22	6	-2.6922	0.99645	N4BP3
ENSG00000145916	5	177557997	177577566	53	9	-1.1111	0.86674	RMND5B
ENSG00000145912	5	177576461	177580968	8	2	-0.98674	0.83812	NHP2
ENSG00000197451	5	177631508	177638164	12	5	0.10563	0.45794	HNRNPAB
ENSG00000175309	5	177635498	177659792	74	13	-0.44589	0.67216	PHYKPL
ENSG00000050767	5	177664619	178017556	976	100	-0.091705	0.53653	COL23A1
ENSG00000113240	5	178029665	178057616	33	6	0.62237	0.26685	CLK4
ENSG00000169131	5	178138593	178157703	20	5	-0.88738	0.81256	ZNF354A
ENSG00000178338	5	178286954	178315123	153	6	0.63351	0.2632	ZNF354B
ENSG00000198939	5	178322895	178360213	106	12	0.17567	0.43028	ZFP2
ENSG00000178187	5	178368192	178393434	64	12	0.20371	0.41929	ZNF454
ENSG00000113262	5	178405328	178423207	58	6	-0.99844	0.84097	GRM6
ENSG00000234284	5	178450753	178462065	40	4	-0.18384	0.57293	ZNF879
ENSG00000177932	5	178487416	178510538	41	9	-0.44164	0.67063	ZNF354C
ENSG00000087116	5	178537852	178772431	554	80	0.19337	0.42333	ADAMTS2
ENSG00000176783	5	178977559	179037027	139	16	-0.20306	0.58046	RUFY1
ENSG00000169045	5	179041179	179061785	43	9	0.40233	0.34372	HNRNPH1
ENSG00000204661	5	179068545	179072047	3	2	0.14201	0.44353	C5orf60
ENSG00000228259	5	179078298	179079445	2	1	0.66346	0.25352	AC136604.1
ENSG00000204659	5	179105584	179107975	3	1	0.74011	0.22962	CBY3
ENSG00000127022	5	179105629	179157926	114	15	1.1463	0.12583	CANX
ENSG00000161021	5	179159851	179223512	119	12	0.49052	0.31188	MAML1
ENSG00000213316	5	179220981	179223648	5	2	0.17225	0.43162	LTC4S
ENSG00000161013	5	179224597	179233952	16	4	0.78723	0.21557	MGAT4B
ENSG00000161011	5	179233388	179265078	76	17	0.51532	0.30317	SQSTM1
ENSG00000161010	5	179261436	179289173	54	9	-0.19984	0.5792	C5orf45
ENSG00000245317	5	179286013	179288283	3	1	0.47657	0.31683	CTC-241N9.1
ENSG00000197226	5	179289066	179334859	51	9	-0.9806	0.83661	TBC1D9B
ENSG00000113269	5	179338651	179499118	291	25	1.8979	0.028853	RNF130
ENSG00000146090	5	179527795	179636153	306	49	0.77661	0.2187	RASGEF1C
ENSG00000050748	5	179660143	179719099	121	17	0.70329	0.24094	MAPK9
ENSG00000131459	5	179727690	179780387	167	22	-0.27928	0.60999	GFPT2
ENSG00000113300	5	179921412	180005405	281	14	1.7546	0.039666	CNOT6
ENSG00000161055	5	180017103	180018540	2	1	1.6555	0.048911	SCGB3A1
ENSG00000037280	5	180028506	180076624	159	25	0.44109	0.32957	FLT4
ENSG00000131446	5	180217541	180242652	70	6	-0.42131	0.66324	MGAT1
ENSG00000196670	5	180274611	180288286	31	5	-3.5652	0.99982	ZFP62
ENSG00000113303	5	180326077	180377906	113	7	0.25408	0.39972	BTNL8
ENSG00000168903	5	180415845	180433727	14	4	0.095219	0.46207	BTNL3
ENSG00000165810	5	180467225	180488523	58	9	0.64087	0.2608	BTNL9
ENSG00000185372	5	180551357	180552304	1	1	0.013313	0.49469	OR2V1
ENSG00000146054	5	180620924	180632293	44	7	0.30868	0.37878	TRIM7
ENSG00000146063	5	180649499	180662809	24	5	-1.2609	0.89634	TRIM41
ENSG00000204628	5	180663909	180675096	35	5	0.44626	0.3277	GNB2L1
ENSG00000183718	5	180681417	180688119	10	3	-0.57309	0.71671	TRIM52
ENSG00000268397	5	180682720	180684578	1	1	-1.4211	0.92236	AC008443.1
ENSG00000137265	6	391739	411447	50	11	1.5855	0.056421	IRF4
ENSG00000112685	6	485133	693117	463	38	-0.56023	0.71234	EXOC2
ENSG00000188996	6	655939	656963	1	1	-0.22425	0.58872	HUS1B
ENSG00000176515	6	1080164	1105181	54	9	-0.17921	0.57111	AL033381.1
ENSG00000164379	6	1312675	1314992	4	2	-0.055484	0.52212	FOXQ1
ENSG00000137273	6	1390069	1395832	6	2	0.099546	0.46035	FOXF2
ENSG00000054598	6	1610681	1614127	2	1	0.5706	0.28413	FOXC1
ENSG00000112699	6	1624041	2245926	1137	91	-1.3699	0.91464	GMDS
ENSG00000164385	6	2622147	2634837	34	7	0.29569	0.38373	C6orf195
ENSG00000145949	6	2663863	2751200	337	28	-0.3521	0.63762	MYLK4
ENSG00000124535	6	2765648	2787186	48	8	0.32	0.37449	WRNIP1
ENSG00000021355	6	2832566	2842240	13	3	0.60127	0.27383	SERPINB1
ENSG00000170542	6	2887500	2903514	25	7	1.541	0.061658	SERPINB9
ENSG00000124570	6	2948393	2972090	71	11	0.25296	0.40015	SERPINB6
ENSG00000124588	6	2988221	3019996	165	20	1.1021	0.1352	NQO2
ENSG00000137275	6	3064225	3115421	60	8	1.955	0.025292	RIPK1
ENSG00000137274	6	3118608	3153812	54	3	0.62134	0.26719	BPHL
ENSG00000137285	6	3224495	3231964	3	1	0.12694	0.44949	TUBB2B
ENSG00000180822	6	3231637	3303607	237	12	-0.0050292	0.50201	PSMG4
ENSG00000137266	6	3269196	3457256	528	52	-0.77966	0.7822	SLC22A23
ENSG00000168994	6	3722848	3752260	58	13	-0.61827	0.7318	PXDC1
ENSG00000145965	6	3982909	3984372	2	1	-0.24571	0.59705	C6ORF50
ENSG00000112739	6	4021501	4065217	95	9	1.0807	0.13991	PRPF4B
ENSG00000145975	6	4049668	4087578	93	10	1.2763	0.10092	FAM217A
ENSG00000185689	6	4079440	4131185	126	13	1.5389	0.061912	C6orf201
ENSG00000198721	6	4115923	4135831	49	6	0.95015	0.17102	ECI2
ENSG00000153046	6	4706393	4955785	460	49	-0.83856	0.79914	CDYL
ENSG00000124787	6	4994966	5004297	42	7	0.82822	0.20377	RPP40
ENSG00000219607	6	5085720	5087455	6	2	-1.5025	0.93351	PPP1R3G
ENSG00000214113	6	5102827	5261172	427	35	1.4083	0.079526	LYRM4
ENSG00000145982	6	5261277	5771813	1249	122	0.30187	0.38138	FARS2
ENSG00000124785	6	5998232	6007200	19	4	-1.4047	0.91995	NRN1
ENSG00000124491	6	6144318	6321246	405	64	0.6595	0.25479	F13A1
ENSG00000112799	6	6588341	6655216	192	34	0.68463	0.24679	LY86
ENSG00000124782	6	7107830	7252213	218	32	0.35825	0.36008	RREB1
ENSG00000124783	6	7268539	7347679	330	21	-0.0081041	0.50323	SSR1
ENSG00000164304	6	7326889	7389976	150	12	0.34819	0.36385	CAGE1
ENSG00000124784	6	7389729	7418270	55	7	1.1108	0.13333	RIOK1
ENSG00000096696	6	7541808	7586950	99	18	0.89369	0.18574	DSP
ENSG00000168566	6	7590432	7612200	47	7	0.19205	0.42385	SNRNP48
ENSG00000153162	6	7727030	7881655	402	50	0.096972	0.46137	BMP6
ENSG00000239264	6	7881483	8026646	406	48	1.1358	0.12803	TXNDC5
ENSG00000259040	6	7881755	8064597	534	41	1.2399	0.10751	BLOC1S5-TXNDC5
ENSG00000188428	6	8013800	8064647	166	13	1.1934	0.11635	BLOC1S5
ENSG00000265818	6	8015959	8102763	249	24	0.95799	0.16903	EEF1E1-BLOC1S5
ENSG00000124802	6	8073593	8102811	68	11	-0.048118	0.51919	EEF1E1
ENSG00000124786	6	8413301	8435794	48	6	-1.3048	0.90401	SLC35B3
ENSG00000181355	6	9596343	10211841	1424	90	-1.146	0.87409	OFCC1
ENSG00000137203	6	10393419	10419892	24	5	0.0017693	0.49929	TFAP2A
ENSG00000111846	6	10492456	10629601	242	32	2.3695	0.0089049	GCNT2
ENSG00000205318	6	10633993	10647501	14	5	0.73847	0.23012	GCNT6
ENSG00000137434	6	10671651	10695030	10	6	-0.37663	0.64678	C6orf52
ENSG00000111845	6	10694928	10710015	4	2	-0.0076495	0.50305	PAK1IP1
ENSG00000111843	6	10723148	10731362	19	2	0.58303	0.27994	TMEM14C
ENSG00000137210	6	10747992	10852986	136	18	-0.35298	0.63795	TMEM14B
ENSG00000272162	6	10748027	10930656	311	29	-0.96182	0.83193	RP11-637O19.3
ENSG00000153157	6	10748027	10979553	408	42	-0.53714	0.70441	SYCP2L
ENSG00000111837	6	10762956	10838764	103	12	0.0060929	0.49757	MAK
ENSG00000124827	6	10873456	10882174	12	5	-0.96919	0.83378	GCM2
ENSG00000197977	6	10980992	11044547	74	8	0.80374	0.21077	ELOVL2
ENSG00000224531	6	11094266	11138964	140	13	0.58271	0.28004	SMIM13
ENSG00000244476	6	11102722	11111965	30	6	0.44759	0.32722	ERVFRD-1
ENSG00000111859	6	11183531	11382581	451	62	0.95335	0.17021	NEDD9
ENSG00000205269	6	11537938	11583757	115	13	0.13455	0.44648	TMEM170B
ENSG00000111863	6	11712287	11807279	228	32	0.74401	0.22844	ADTRP
ENSG00000095951	6	12008995	12165232	329	32	-1.8304	0.96641	HIVEP1
ENSG00000078401	6	12290596	12297427	15	5	0.22293	0.4118	EDN1
ENSG00000112137	6	12717893	13288645	1039	56	0.23703	0.40632	PHACTR1
ENSG00000145979	6	13266774	13328815	236	17	0.25905	0.3978	TBC1D7
ENSG00000145990	6	13358062	13487894	212	23	1.4208	0.077683	GFOD1
ENSG00000187461	6	13469513	13486415	21	5	0.077852	0.46897	AL583828.1
ENSG00000124523	6	13574816	13614790	43	8	0.53501	0.29632	SIRT5
ENSG00000225921	6	13615559	13632971	18	4	-0.56099	0.7126	NOL7
ENSG00000268059	6	13615728	13621126	5	2	-0.024078	0.5096	AL441883.1
ENSG00000010017	6	13621730	13711796	102	15	-0.87352	0.80881	RANBP9
ENSG00000050393	6	13786789	13814800	38	11	0.017764	0.49291	MCUR1
ENSG00000180537	6	13924677	13980533	100	11	0.44389	0.32856	RNF182
ENSG00000112149	6	14117872	14137149	40	10	1.2237	0.11053	CD83
ENSG00000008083	6	15246527	15522252	560	42	-0.76958	0.77923	JARID2
ENSG00000047579	6	15523032	15663289	266	16	0.66385	0.25339	DTNBP1
ENSG00000007944	6	16129356	16148479	26	7	0.011121	0.49556	MYLIP
ENSG00000137198	6	16238811	16295780	121	18	0.58666	0.27872	GMPR
ENSG00000124788	6	16299343	16761722	1067	129	1.3349	0.090962	ATXN1
ENSG00000230873	6	17102489	17131603	58	9	1.8563	0.031704	STMND1
ENSG00000112183	6	17281577	17294106	17	5	0.98124	0.16324	RBM24
ENSG00000112186	6	17393447	17558023	317	29	-0.61417	0.73045	CAP2
ENSG00000137414	6	17600586	17611950	16	3	1.469	0.070919	FAM8A1
ENSG00000124789	6	17615269	17706656	199	26	1.276	0.10098	NUP153
ENSG00000137177	6	17759414	17987854	503	23	0.042618	0.483	KIF13A
ENSG00000187566	6	18120718	18122851	6	2	-0.22191	0.58781	NHLRC1
ENSG00000137364	6	18128542	18155305	69	11	-1.47	0.92922	TPMT
ENSG00000165097	6	18155560	18224084	186	23	-0.87343	0.80879	KDM1B
ENSG00000124795	6	18224099	18265054	55	12	-0.029945	0.51194	DEK
ENSG00000137393	6	18368779	18469105	415	32	-0.18793	0.57453	RNF144B
ENSG00000172201	6	19837617	19840915	8	3	1.1872	0.11757	ID4
ENSG00000172197	6	20100935	20212670	259	40	-0.77655	0.78129	MBOAT1
ENSG00000112242	6	20402398	20493941	140	26	1.3875	0.082646	E2F3
ENSG00000145996	6	20534688	21232635	1742	70	0.28329	0.38848	CDKAL1
ENSG00000172179	6	22287480	22297730	17	5	0.25196	0.40054	PRL
ENSG00000112273	6	22569678	22571892	7	2	0.72957	0.23283	HDGFL1
ENSG00000152954	6	24126350	24155128	51	18	-0.1119	0.54455	NRSN1
ENSG00000146038	6	24171984	24358280	508	34	0.98322	0.16275	DCDC2
ENSG00000146049	6	24357131	24358512	1	1	-0.45239	0.67451	KAAG1
ENSG00000124532	6	24403153	24425810	94	8	-0.68226	0.75246	MRS2
ENSG00000112293	6	24424793	24495433	372	25	1.0168	0.15463	GPLD1
ENSG00000112294	6	24495080	24537435	137	20	1.7563	0.039521	ALDH5A1
ENSG00000137261	6	24544332	24646383	229	32	0.20555	0.41857	KIAA0319
ENSG00000111802	6	24650205	24667261	47	8	0.22351	0.41157	TDP2
ENSG00000112304	6	24667263	24705293	83	14	-0.2995	0.61772	ACOT13
ENSG00000112308	6	24705089	24721064	24	8	-0.082949	0.53305	C6orf62
ENSG00000112312	6	24775159	24786327	16	6	-1.3084	0.90464	GMNN
ENSG00000260286	6	24797549	24799117	3	2	-1.7506	0.95999	C6orf229
ENSG00000111913	6	24797601	25042238	674	55	0.94827	0.1715	FAM65B
ENSG00000079691	6	25279306	25620758	1172	62	-0.7467	0.77238	LRRC16A
ENSG00000079689	6	25652464	25702011	123	20	-0.78341	0.78331	SCGN
ENSG00000164508	6	25726291	25726790	1	1	0.13768	0.44525	HIST1H2AA
ENSG00000146047	6	25727137	25727573	3	1	-0.2665	0.60507	HIST1H2BA
ENSG00000146039	6	25754927	25781419	68	13	-0.61113	0.72944	SLC17A4
ENSG00000124568	6	25783125	25832287	114	12	-1.8189	0.96554	SLC17A1
ENSG00000124564	6	25833294	25882514	89	14	-0.68376	0.75294	SLC17A3
ENSG00000112337	6	25912982	25930946	34	6	-0.43977	0.66995	SLC17A2
ENSG00000112343	6	25963030	25987384	32	10	0.5091	0.30534	TRIM38
ENSG00000124610	6	26017260	26018040	2	1	-1.6677	0.95231	HIST1H1A
ENSG00000198366	6	26020718	26021186	1	1	0.62045	0.26748	HIST1H3A
ENSG00000196176	6	26021907	26022278	1	1	-0.99595	0.84036	HIST1H4A
ENSG00000137259	6	26033320	26033796	1	1	-1.498	0.93294	HIST1H2AB
ENSG00000196532	6	26045639	26046097	3	2	-0.11319	0.54506	HIST1H3C
ENSG00000187837	6	26055968	26056699	1	1	-1.7825	0.96267	HIST1H1C
ENSG00000010704	6	26087509	26098571	16	6	-1.0941	0.86304	HFE
ENSG00000180596	6	26115101	26124154	16	4	0.91519	0.18005	HIST1H2BC
ENSG00000180573	6	26124373	26139344	30	7	0.672	0.25079	HIST1H2AC
ENSG00000158373	6	26158349	26171577	5	2	-0.09569	0.53812	HIST1H2BD
ENSG00000197409	6	26197068	26199521	5	1	1.897	0.028911	HIST1H3D
ENSG00000196866	6	26199079	26199471	1	1	2.229	0.012908	HIST1H2AD
ENSG00000197846	6	26199748	26200942	7	3	1.3726	0.084933	HIST1H2BF
ENSG00000198518	6	26204858	26206266	8	4	0.46242	0.32189	HIST1H4E
ENSG00000124575	6	26234440	26235216	1	1	0.92461	0.17759	HIST1H1D
ENSG00000198327	6	26240561	26240976	3	2	-0.093456	0.53723	HIST1H4F
ENSG00000256018	6	26271146	26271612	1	1	0.78267	0.21691	HIST1H3G
ENSG00000158406	6	26281283	26285762	8	3	1.2201	0.11121	HIST1H4H
ENSG00000186470	6	26365387	26378546	73	7	2.3055	0.01057	BTN3A2
ENSG00000124508	6	26383324	26395102	29	7	2.8909	0.0019205	BTN2A2
ENSG00000026950	6	26402465	26415444	34	4	2.7332	0.0031358	BTN3A1
ENSG00000111801	6	26440700	26453643	24	8	2.7483	0.0029952	BTN3A3
ENSG00000112763	6	26458150	26476849	42	11	2.4123	0.0079259	BTN2A1
ENSG00000124557	6	26501449	26510650	13	4	3.4531	0.00027713	BTN1A1
ENSG00000182952	6	26538633	26546482	7	4	2.4507	0.0071288	HMGN4
ENSG00000146109	6	26597180	26600278	7	2	1.6172	0.052913	ABT1
ENSG00000181315	6	26636518	26659980	53	7	3.2851	0.00050977	ZNF322
ENSG00000124635	6	27093676	27100541	8	4	0.46832	0.31978	HIST1H2BJ
ENSG00000196787	6	27100832	27103070	2	1	-1.7935	0.96356	HIST1H2AG
ENSG00000197903	6	27106073	27114619	10	4	0.59958	0.27439	HIST1H2BK
ENSG00000198339	6	27107076	27108418	1	1	0.23643	0.40655	HIST1H4I
ENSG00000184825	6	27114861	27115317	2	1	-1.2822	0.90011	HIST1H2AH
ENSG00000112812	6	27215480	27224403	14	5	-0.53406	0.70335	PRSS16
ENSG00000158553	6	27253682	27279949	69	14	0.10787	0.45705	POM121L2
ENSG00000124613	6	27342394	27371683	129	6	0.76033	0.22353	ZNF391
ENSG00000096654	6	27418522	27440897	67	6	0.74269	0.22883	ZNF184
ENSG00000185130	6	27775257	27775709	2	1	1.1745	0.1201	HIST1H2BL
ENSG00000203813	6	27777842	27778314	1	1	-0.41077	0.65938	HIST1H3H
ENSG00000182611	6	27782112	27782607	3	1	1.2216	0.11093	HIST1H2AJ
ENSG00000197238	6	27791884	27792257	1	1	0.32811	0.37141	HIST1H4J
ENSG00000233822	6	27806323	27823487	16	3	1.2606	0.10373	HIST1H2BN
ENSG00000198374	6	27833034	27833606	2	1	1.5336	0.062558	HIST1H2AL
ENSG00000184357	6	27834570	27835359	1	1	1.0615	0.14423	HIST1H1B
ENSG00000197153	6	27858093	27860884	4	2	-0.67522	0.75023	HIST1H3J
ENSG00000197279	6	28048753	28057341	13	3	-0.59314	0.72346	ZNF165
ENSG00000196812	6	28092338	28097860	4	1	-0.71197	0.76176	ZSCAN16
ENSG00000198315	6	28109688	28127250	28	4	0.16815	0.43323	ZKSCAN8
ENSG00000137185	6	28192664	28201260	14	3	0.2649	0.39554	ZSCAN9
ENSG00000187626	6	28212401	28227011	14	5	0.64113	0.26072	ZKSCAN4
ENSG00000189134	6	28227098	28228736	1	1	0.84181	0.19995	NKAPL
ENSG00000137338	6	28249314	28270326	33	7	-0.050779	0.52025	PGBD1
ENSG00000235109	6	28292470	28324048	51	9	0.85246	0.19698	ZSCAN31
ENSG00000189298	6	28317691	28336947	33	7	0.98046	0.16343	ZKSCAN3
ENSG00000158691	6	28346732	28367511	38	6	0.83002	0.20326	ZSCAN12
ENSG00000187987	6	28399707	28411279	22	4	-0.097942	0.53901	ZSCAN23
ENSG00000198704	6	28471073	28495992	17	6	0.59708	0.27523	GPX6
ENSG00000232040	6	28539407	28583989	22	3	0.40839	0.34149	SCAND3
ENSG00000204713	6	28870779	28891766	5	3	0.1881	0.4254	TRIM27
ENSG00000197935	6	28962562	28973093	2	1	1.5324	0.062708	ZNF311
ENSG00000243729	6	29323007	29399744	19	5	0.26695	0.39476	OR5V1
ENSG00000112462	6	29341200	29343068	1	1	0.29453	0.38418	OR12D3
ENSG00000204681	6	29523406	29601753	8	4	1.828	0.033773	GABBR1
ENSG00000204655	6	29624758	29640149	8	4	0.3241	0.37293	MOG
ENSG00000204644	6	29640169	29648887	32	7	1.4017	0.080498	ZFP57
ENSG00000204642	6	29690552	29706305	39	9	3.1775	0.00074263	HLA-F
ENSG00000204632	6	29794744	29798902	2	1	1.067	0.143	HLA-G
ENSG00000206503	6	29909037	29913661	3	2	0.85249	0.19697	HLA-A
ENSG00000204616	6	30070674	30080883	2	1	0.70788	0.23951	TRIM31
ENSG00000204614	6	30103885	30116512	11	2	-0.41473	0.66083	TRIM40
ENSG00000204613	6	30119722	30128711	2	1	-0.76607	0.77818	TRIM10
ENSG00000204610	6	30130993	30140473	19	2	-0.33785	0.63226	TRIM15
ENSG00000234127	6	30152232	30181204	8	2	-0.29761	0.617	TRIM26
ENSG00000204590	6	30509154	30524951	2	1	0.82536	0.20458	GNL1
ENSG00000204576	6	30524663	30531500	2	1	0.64007	0.26106	PRR3
ENSG00000204574	6	30539153	30564956	2	1	0.93976	0.17367	ABCF1
ENSG00000204568	6	30585486	30594172	1	1	0.80268	0.21108	MRPS18B
ENSG00000137343	6	30594619	30614600	5	3	0.48603	0.31347	ATAT1
ENSG00000204564	6	30614816	30620987	1	1	-0.68982	0.75485	C6orf136
ENSG00000204560	6	30620896	30640814	1	1	0.98571	0.16214	DHX16
ENSG00000146112	6	30644166	30655672	1	1	-2.0134	0.97796	PPP1R18
ENSG00000137404	6	30655824	30659197	3	1	-2.0125	0.97792	NRM
ENSG00000137337	6	30667584	30685666	18	1	-0.96192	0.83196	MDC1
ENSG00000196230	6	30687978	30693203	3	1	-2.5124	0.994	TUBB
ENSG00000137312	6	30695486	30710510	16	1	0.65716	0.25554	FLOT1
ENSG00000204580	6	30844198	30867933	1	1	-0.26479	0.60441	DDR1
ENSG00000137411	6	30876019	30894236	1	1	0.98574	0.16213	VARS2
ENSG00000261272	6	30978251	31003179	17	7	-0.55734	0.71135	MUC22
ENSG00000204542	6	31079000	31080336	5	2	2.8969	0.0018842	C6orf15
ENSG00000204540	6	31082527	31107869	64	15	2.0612	0.019642	PSORS1C1
ENSG00000204539	6	31082867	31088223	9	4	2.8419	0.0022426	CDSN
ENSG00000204538	6	31105313	31107127	4	2	-0.42304	0.66387	PSORS1C2
ENSG00000204536	6	31110216	31126015	10	4	-0.35063	0.63707	CCHCR1
ENSG00000137310	6	31126319	31134936	2	1	-0.2549	0.6006	TCF19
ENSG00000204531	6	31132119	31148508	18	4	0.31291	0.37717	POU5F1
ENSG00000206344	6	31165537	31171745	6	3	-0.021323	0.50851	HCG27
ENSG00000234745	6	31321649	31324965	55	16	1.2941	0.097807	HLA-B
ENSG00000204520	6	31371356	31383092	22	8	-0.69695	0.75708	MICA
ENSG00000204516	6	31462658	31478901	97	13	0.40311	0.34344	MICB
ENSG00000198563	6	31497996	31510225	6	4	0.52675	0.29918	DDX39B
ENSG00000254870	6	31497996	31514385	8	5	0.31961	0.37463	ATP6V1G2-DDX39B
ENSG00000213760	6	31512239	31516204	3	2	-0.38549	0.65006	ATP6V1G2
ENSG00000204498	6	31514647	31526606	25	9	0.44889	0.32675	NFKBIL1
ENSG00000226979	6	31539831	31542101	5	3	0.80179	0.21134	LTA
ENSG00000232810	6	31543344	31546113	1	1	-1.4593	0.92776	TNF
ENSG00000204482	6	31553901	31556686	5	3	-1.8981	0.97116	LST1
ENSG00000204475	6	31556672	31560762	8	3	1.7743	0.038009	NCR3
ENSG00000204463	6	31606805	31620482	1	1	-0.41852	0.66222	BAG6
ENSG00000204439	6	31626075	31628549	1	1	-0.1955	0.5775	C6orf47
ENSG00000204438	6	31629006	31634060	1	1	1.174	0.1202	GPANK1
ENSG00000204427	6	31654726	31671221	3	2	-0.11698	0.54656	ABHD16A
ENSG00000204422	6	31654739	31681849	5	3	1.2209	0.11107	XXbac-BPG32J3.20
ENSG00000204424	6	31674640	31685581	1	1	1.7492	0.040132	LY6G6F
ENSG00000250641	6	31674681	31685695	1	1	1.7492	0.040132	MEGT1
ENSG00000213719	6	31698358	31707540	4	2	1.1391	0.12733	CLIC1
ENSG00000204410	6	31707725	31732622	17	6	2.541	0.0055268	MSH5
ENSG00000255152	6	31707797	31732628	17	6	2.541	0.0055268	MSH5-SAPCD1
ENSG00000204396	6	31733367	31745108	3	2	2.0474	0.02031	VWA7
ENSG00000204394	6	31745295	31763730	4	2	1.653	0.049163	VARS
ENSG00000204392	6	31765173	31774761	5	3	2.4497	0.0071491	LSM2
ENSG00000204390	6	31777396	31783437	5	3	1.8683	0.030857	HSPA1L
ENSG00000204387	6	31802385	31807541	1	1	1.0334	0.15072	C6orf48
ENSG00000204386	6	31825436	31830683	1	1	-0.28879	0.61363	NEU1
ENSG00000204385	6	31830969	31846823	26	9	1.5964	0.0552	SLC44A4
ENSG00000204371	6	31847536	31865464	9	6	0.82293	0.20527	EHMT2
ENSG00000166278	6	31865562	31913449	30	7	0.077541	0.4691	C2
ENSG00000244255	6	31895475	31919825	25	5	0.2963	0.3835	CFB
ENSG00000243649	6	31895475	31919861	25	5	0.2963	0.3835	CFB
ENSG00000204356	6	31919864	31926887	1	1	-0.36669	0.64308	NELFE
ENSG00000204344	6	31938868	31950598	7	4	0.70275	0.24111	STK19
ENSG00000231852	6	32006042	32009447	3	2	1.1976	0.11554	CYP21A2
ENSG00000168477	6	32008931	32083111	73	21	2.2186	0.013257	TNXB
ENSG00000213676	6	32065953	32096030	24	11	1.9512	0.025514	ATF6B
ENSG00000221988	6	32121218	32134011	1	1	0.73973	0.22973	PPT2
ENSG00000258388	6	32121622	32139755	2	1	0.090823	0.46382	PPT2-EGFL8
ENSG00000241404	6	32132360	32136058	1	1	-0.70531	0.75969	EGFL8
ENSG00000204310	6	32135989	32145873	1	1	-0.10475	0.54171	AGPAT1
ENSG00000204308	6	32146131	32151930	3	1	1.5099	0.065531	RNF5
ENSG00000204305	6	32148745	32152101	2	1	1.43	0.076361	AGER
ENSG00000204304	6	32152512	32157963	2	1	0.066732	0.4734	PBX2
ENSG00000204301	6	32162620	32191844	6	3	-0.83136	0.79712	NOTCH4
ENSG00000204296	6	32256303	32339684	43	7	1.0553	0.14564	C6orf10
ENSG00000204290	6	32361740	32374905	6	2	2.0038	0.022544	BTNL2
ENSG00000179344	6	32627244	32636160	16	5	1.5809	0.056954	HLA-DQB1
ENSG00000237541	6	32709119	32714992	1	1	1.3325	0.091341	HLA-DQA2
ENSG00000232629	6	32723875	32731311	3	1	1.4026	0.080373	HLA-DQB2
ENSG00000241106	6	32780540	32784825	14	5	1.5462	0.061032	HLA-DOB
ENSG00000250264	6	32781544	32806599	125	19	0.27271	0.39254	TAP2
ENSG00000204267	6	32789610	32806557	92	15	-0.5031	0.69255	TAP2
ENSG00000204264	6	32808494	32812480	12	3	-1.8088	0.96476	PSMB8
ENSG00000240065	6	32811913	32827362	60	8	-0.35819	0.6399	PSMB9
ENSG00000168394	6	32812986	32821755	45	6	-0.050488	0.52013	TAP1
ENSG00000242574	6	32902406	32908847	2	1	1.1076	0.13401	HLA-DMB
ENSG00000248993	6	32905141	32920899	25	7	-0.84792	0.80176	XXbac-BPG181M17.5
ENSG00000204257	6	32916390	32936871	37	11	0.10681	0.45747	HLA-DMA
ENSG00000204256	6	32936437	32949282	19	6	-0.29713	0.61682	BRD2
ENSG00000204252	6	32971955	32977389	13	4	-0.41575	0.6612	HLA-DOA
ENSG00000231389	6	33032346	33048552	5	2	0.92882	0.17649	HLA-DPA1
ENSG00000223865	6	33043703	33054978	8	2	0.85216	0.19706	HLA-DPB1
ENSG00000204248	6	33130458	33160276	56	12	-1.1727	0.87954	COL11A2
ENSG00000204231	6	33161365	33168630	7	3	0.3698	0.35577	RXRB
ENSG00000112473	6	33168222	33172216	1	1	-0.75682	0.77542	SLC39A7
ENSG00000204228	6	33172419	33174608	2	1	1.0137	0.15536	HSD17B8
ENSG00000204227	6	33176272	33180499	1	1	1.0093	0.15642	RING1
ENSG00000223501	6	33218049	33239824	3	2	-0.19463	0.57716	VPS52
ENSG00000227057	6	33246885	33257304	1	1	0.45623	0.32411	WDR46
ENSG00000204220	6	33257079	33266178	1	1	3.7889	7.5669e-05	PFDN6
ENSG00000237441	6	33259431	33267101	1	1	3.7889	7.5669e-05	RGL2
ENSG00000231925	6	33267471	33282164	13	5	2.3022	0.010662	TAPBP
ENSG00000204209	6	33286335	33297046	2	1	3.1846	0.00072473	DAXX
ENSG00000237649	6	33359313	33377701	5	2	1.5218	0.064028	KIFC1
ENSG00000112511	6	33378176	33384230	2	1	1.3	0.096798	PHF1
ENSG00000197283	6	33387847	33421466	32	8	1.1639	0.12224	SYNGAP1
ENSG00000213588	6	33422356	33425325	3	2	0.68171	0.24771	ZBTB9
ENSG00000030110	6	33540329	33548019	19	5	1.718	0.042903	BAK1
ENSG00000204188	6	33551515	33556803	14	5	1.5053	0.066118	GGNBP1
ENSG00000096433	6	33588142	33664351	282	31	0.43863	0.33046	ITPR3
ENSG00000137288	6	33662070	33679504	57	8	1.0685	0.14264	UQCC2
ENSG00000269490	6	33663196	33663474	2	1	-0.82629	0.79568	SBP1
ENSG00000161896	6	33689444	33714762	89	15	0.168	0.43329	IP6K3
ENSG00000161904	6	33738979	33756913	59	8	-0.52179	0.69909	LEMD2
ENSG00000096395	6	33762450	33771788	32	6	-0.74886	0.77303	MLN
ENSG00000124493	6	33989628	34123399	349	38	0.038833	0.48451	GRM4
ENSG00000137309	6	34204650	34214008	9	3	1.3425	0.089718	HMGA1
ENSG00000186577	6	34214157	34217247	6	2	1.3202	0.093384	C6orf1
ENSG00000272325	6	34247456	34360451	211	9	1.5284	0.063204	NUDT3
ENSG00000270800	6	34256547	34393825	234	13	1.6616	0.048294	RPS10-NUDT3
ENSG00000124614	6	34385231	34393902	13	4	2.0146	0.021973	RPS10
ENSG00000124507	6	34433916	34503006	85	14	0.85775	0.19552	PACSIN1
ENSG00000124664	6	34505579	34524110	27	9	0.97105	0.16576	SPDEF
ENSG00000196821	6	34555065	34664636	167	13	0.85242	0.19699	C6orf106
ENSG00000124562	6	34725183	34741571	41	6	0.39568	0.34617	SNRPC
ENSG00000065060	6	34759857	34850915	198	13	0.48119	0.31519	UHRF1BP1
ENSG00000064995	6	34845555	34855866	18	6	0.8183	0.20659	TAF11
ENSG00000064999	6	34857042	35059179	373	30	0.75035	0.22652	ANKS1A
ENSG00000124678	6	35085848	35116387	74	9	0.26927	0.39386	TCP11
ENSG00000146197	6	35182190	35220856	50	10	0.35872	0.3599	SCUBE3
ENSG00000065029	6	35226686	35263762	70	9	0.53997	0.29461	ZNF76
ENSG00000023892	6	35265595	35289548	37	6	1.0154	0.15495	DEF6
ENSG00000112033	6	35310335	35395968	134	16	1.0471	0.14753	PPARD
ENSG00000112039	6	35420138	35434880	37	7	1.1924	0.11655	FANCE
ENSG00000198755	6	35436185	35438562	5	2	0.92772	0.17678	RPL10A
ENSG00000007866	6	35441374	35464853	29	12	0.54792	0.29187	TEAD3
ENSG00000112041	6	35465651	35480715	37	9	1.1288	0.1295	TULP1
ENSG00000096060	6	35541362	35696360	185	19	1.3544	0.087804	FKBP5
ENSG00000157343	6	35704809	35716856	7	3	-0.070108	0.52795	ARMC12
ENSG00000196748	6	35744371	35747329	3	2	0.058769	0.47657	CLPSL2
ENSG00000204140	6	35748794	35761452	16	6	-0.18411	0.57304	CLPSL1
ENSG00000137392	6	35762759	35765088	1	1	-1.4455	0.92584	CLPS
ENSG00000197753	6	35773070	35801651	46	5	0.04029	0.48393	LHFPL5
ENSG00000096063	6	35800743	35889119	162	7	0.13278	0.44718	SRPK1
ENSG00000112053	6	35911291	35992645	159	20	0.072376	0.47115	SLC26A8
ENSG00000112062	6	35995488	36079013	169	15	-0.96674	0.83316	MAPK14
ENSG00000156711	6	36095586	36107842	16	6	0.95696	0.16929	MAPK13
ENSG00000096070	6	36164521	36200567	31	7	2.0779	0.01886	BRPF3
ENSG00000180316	6	36210980	36276372	128	27	2.2974	0.010798	PNPLA1
ENSG00000189325	6	36283534	36304662	20	7	-0.37739	0.64706	C6orf222
ENSG00000010030	6	36322419	36356164	80	20	0.37894	0.35237	ETV7
ENSG00000179165	6	36358328	36410666	131	11	0.58358	0.27975	PXT1
ENSG00000112078	6	36410544	36458920	90	7	0.38303	0.35085	KCTD20
ENSG00000112079	6	36461669	36515247	129	8	0.53275	0.2971	STK38
ENSG00000112081	6	36562145	36573377	32	3	-0.40979	0.65902	SRSF3
ENSG00000124762	6	36644305	36655116	28	7	-2.0242	0.97852	CDKN1A
ENSG00000255587	6	36683256	36699870	38	8	-0.95757	0.83086	RAB44
ENSG00000124772	6	36708552	36807778	265	41	-2.0697	0.98076	CPNE5
ENSG00000137168	6	36822603	36842800	57	11	-0.30094	0.61827	PPIL1
ENSG00000198663	6	36839646	36896740	133	12	-0.83821	0.79904	C6orf89
ENSG00000164530	6	36922209	36932613	28	6	-0.025818	0.5103	PI16
ENSG00000137409	6	36935917	36954074	64	7	1.3843	0.083134	MTCH1
ENSG00000146192	6	36973422	36996846	44	14	0.36919	0.35599	FGD2
ENSG00000226976	6	37012607	37013177	2	1	0.47944	0.31581	COX6A1P2
ENSG00000137193	6	37137979	37143202	2	1	-0.45976	0.67715	PIM1
ENSG00000172738	6	37179956	37225931	52	10	0.31012	0.37824	TMEM217
ENSG00000065491	6	37225548	37300746	114	10	0.052143	0.47921	TBC1D22B
ENSG00000112130	6	37321748	37362514	22	7	2.3214	0.010133	RNF8
ENSG00000137200	6	37400995	37450603	47	9	0.089969	0.46416	CMTR1
ENSG00000198937	6	37450696	37467698	27	8	0.47304	0.31809	CCDC167
ENSG00000112139	6	37600284	37667082	235	36	1.3032	0.09625	MDGA1
ENSG00000156639	6	37787275	38122400	748	22	-0.094463	0.53763	ZFAND3
ENSG00000183826	6	38136227	38607924	928	64	2.2319	0.012812	BTBD9
ENSG00000124767	6	38643701	38670917	54	10	1.0148	0.1551	GLO1
ENSG00000124721	6	38683117	38998301	945	44	1.5044	0.066239	DNAH8
ENSG00000112164	6	39016574	39055519	138	17	0.33756	0.36785	GLP1R
ENSG00000112167	6	39071840	39082965	22	7	-1.3539	0.91211	SAYSD1
ENSG00000164626	6	39156749	39197226	110	21	-0.83307	0.7976	KCNK5
ENSG00000124780	6	39266777	39282329	24	8	0.15216	0.43953	KCNK17
ENSG00000095981	6	39282474	39290744	33	4	1.2326	0.10886	KCNK16
ENSG00000164627	6	39297766	39693181	867	50	0.38701	0.34937	KIF6
ENSG00000146122	6	39760142	39872648	262	30	0.80045	0.21172	DAAM2
ENSG00000124615	6	39867354	39902290	83	13	0.53701	0.29563	MOCS1
ENSG00000156564	6	40359325	40555204	618	43	-0.63052	0.73582	LRFN2
ENSG00000124602	6	40994772	41006928	16	4	-2.406	0.99194	UNC5CL
ENSG00000124596	6	41001366	41065526	116	10	0.91774	0.17938	OARD1
ENSG00000112212	6	41010293	41012076	3	1	-0.75415	0.77462	TSPO2
ENSG00000124701	6	41021043	41032250	21	3	0.50919	0.30531	APOBEC2
ENSG00000001167	6	41040684	41067715	35	5	1.9354	0.026469	NFYA
ENSG00000161911	6	41117080	41122075	5	1	1.6586	0.048603	TREML1
ENSG00000095970	6	41126244	41130924	2	1	0.54106	0.29423	TREM2
ENSG00000112195	6	41158015	41168932	34	7	-0.76078	0.77661	TREML2
ENSG00000188056	6	41196062	41206620	70	7	0.37553	0.35363	TREML4
ENSG00000124731	6	41235664	41254457	37	11	1.4278	0.07667	TREM1
ENSG00000096264	6	41303393	41318625	49	7	-0.48089	0.6847	NCR2
ENSG00000137166	6	41514164	41570122	115	17	0.19018	0.42458	FOXP4
ENSG00000112559	6	41604620	41621984	49	9	-0.75064	0.77357	MDFI
ENSG00000112561	6	41651716	41703997	115	20	0.14783	0.44124	TFEB
ENSG00000268275	6	41653964	41654127	1	1	0.45724	0.32375	AL035588.1
ENSG00000096088	6	41704449	41721847	35	13	-0.1082	0.54308	PGC
ENSG00000137218	6	41737914	41754280	36	9	1.6194	0.05268	FRS3
ENSG00000124593	6	41748087	41757879	23	5	0.57378	0.28306	PRICKLE4
ENSG00000214736	6	41755400	41757636	3	2	-0.076352	0.53043	TOMM6
ENSG00000164663	6	41757634	41863099	154	18	0.10713	0.45734	USP49
ENSG00000124641	6	41873092	41888877	14	6	-0.51251	0.69585	MED20
ENSG00000112578	6	41888926	41900784	15	5	-0.19461	0.57715	BYSL
ENSG00000112576	6	41902671	42018095	254	34	0.35028	0.36306	CCND3
ENSG00000137413	6	42018251	42055199	89	18	-0.87925	0.81037	TAF8
ENSG00000188112	6	42068856	42110357	92	16	0.5431	0.29353	C6orf132
ENSG00000048545	6	42123144	42147794	76	12	-1.4541	0.92703	GUCA1A
ENSG00000214732	6	42123279	42131156	33	5	-0.98743	0.83828	RP1-139D8.6
ENSG00000112599	6	42152139	42162654	43	4	0.052311	0.47914	GUCA1B
ENSG00000048544	6	42174539	42185603	41	3	-0.36852	0.64376	MRPS10
ENSG00000124496	6	42192669	42419789	342	26	-1.3302	0.90827	TRERF1
ENSG00000024048	6	42531800	42661242	154	16	-1.1282	0.87038	UBR2
ENSG00000112619	6	42664340	42690312	70	9	-0.65266	0.74301	PRPH2
ENSG00000112624	6	42749765	42836298	94	10	-0.5578	0.71151	GLTSCR1L
ENSG00000146223	6	42847356	42857663	27	6	0.5934	0.27646	RPL7L1
ENSG00000221821	6	42858005	42858554	1	1	-0.93293	0.82457	C6orf226
ENSG00000171611	6	42883727	42893573	20	4	0.83974	0.20053	PTCRA
ENSG00000137161	6	42896938	42907025	17	5	0.79036	0.21466	CNPY3
ENSG00000124713	6	42928496	42931618	7	2	1.2786	0.10051	GNMT
ENSG00000124587	6	42931608	42946958	43	6	0.89141	0.18636	PEX6
ENSG00000112640	6	42952237	42980080	68	10	-0.12566	0.55	PPP2R5D
ENSG00000124733	6	42979832	42981706	1	1	-1.9536	0.97463	MEA1
ENSG00000124702	6	42981951	42989036	5	2	0.14091	0.44397	KLHDC3
ENSG00000124541	6	42989383	43001894	19	5	0.32976	0.37079	RRP36
ENSG00000044090	6	43005355	43021683	20	5	0.19678	0.422	CUL7
ENSG00000137171	6	43008515	43042837	68	10	-0.03984	0.51589	KLC4
ENSG00000112651	6	43021767	43027544	15	4	-0.1736	0.56891	MRPL2
ENSG00000112655	6	43044006	43129457	144	22	0.17639	0.42999	PTK7
ENSG00000112658	6	43139037	43149243	11	3	1.1167	0.13207	SRF
ENSG00000112659	6	43149913	43192325	67	9	1.6465	0.049831	CUL9
ENSG00000112667	6	43193367	43197222	5	3	0.6686	0.25188	DNPH1
ENSG00000146216	6	43211418	43255997	84	12	0.85161	0.19721	TTBK1
ENSG00000137204	6	43263432	43273276	8	3	-0.73315	0.76827	SLC22A7
ENSG00000146215	6	43267448	43276535	6	2	-0.21693	0.58587	CRIP3
ENSG00000171467	6	43274872	43337216	71	10	0.47551	0.31721	ZNF318
ENSG00000124574	6	43395104	43418168	30	9	1.3662	0.085944	ABCC10
ENSG00000171462	6	43418090	43424370	8	2	1.2079	0.11355	DLK2
ENSG00000137221	6	43445261	43474294	49	5	-0.31303	0.62287	TJAP1
ENSG00000204052	6	43474707	43478424	5	1	-1.1173	0.86807	LRRC73
ENSG00000171453	6	43477440	43497323	28	5	-0.63976	0.73884	POLR1C
ENSG00000137207	6	43479565	43484728	9	3	-0.37674	0.64682	YIPF3
ENSG00000124571	6	43490072	43543812	68	8	-0.48908	0.68761	XPO5
ENSG00000170734	6	43543887	43586701	46	9	0.24334	0.40387	POLH
ENSG00000172432	6	43573053	43596899	29	6	-1.0584	0.85505	GTPBP2
ENSG00000124688	6	43597277	43608689	14	4	-0.42203	0.6635	MAD2L1BP
ENSG00000172426	6	43612783	43640336	73	9	0.21749	0.41391	RSPH9
ENSG00000096080	6	43639040	43655528	35	6	0.077084	0.46928	MRPS18A
ENSG00000112715	6	43737921	43754224	23	7	0.98064	0.16339	VEGFA
ENSG00000181577	6	43968317	43973695	21	5	0.38095	0.35162	C6orf223
ENSG00000180992	6	44081194	44095194	26	5	0.10442	0.45842	MRPL14
ENSG00000137216	6	44094651	44123256	86	14	-1.0263	0.84762	TMEM63B
ENSG00000137225	6	44126548	44152139	49	8	0.74567	0.22793	CAPN11
ENSG00000112759	6	44187242	44201888	11	5	0.28475	0.38792	SLC29A1
ENSG00000096384	6	44214824	44221620	13	5	0.57618	0.28225	HSP90AB1
ENSG00000157593	6	44221833	44225291	3	1	0.27647	0.39109	SLC35B2
ENSG00000146232	6	44225903	44233500	6	3	-0.66837	0.74805	NFKBIE
ENSG00000178233	6	44238203	44275243	106	12	0.28647	0.38726	TMEM151B
ENSG00000272442	6	44240931	44346694	224	30	0.14168	0.44367	RP11-444E17.6
ENSG00000146221	6	44246480	44265458	63	9	0.30693	0.37945	TCTE1
ENSG00000124608	6	44267391	44281063	29	6	0.26661	0.39489	AARS2
ENSG00000249481	6	44310397	44344904	55	6	-0.43801	0.66931	SPATS1
ENSG00000096401	6	44355262	44418163	78	10	0.56487	0.28608	CDC5L
ENSG00000267849	6	44400472	44400720	2	1	-0.11337	0.54513	AL133262.1
ENSG00000196284	6	44777054	45345690	1333	24	-0.60773	0.72832	SUPT3H
ENSG00000124813	6	45295894	45632086	723	60	-1.2773	0.89926	RUNX2
ENSG00000112782	6	45868045	46048132	429	44	1.18	0.11899	CLIC5
ENSG00000001561	6	46097730	46114436	36	4	1.8938	0.029127	ENPP4
ENSG00000112796	6	46126924	46138708	23	3	1.6677	0.047686	ENPP5
ENSG00000172348	6	46188475	46459709	406	22	-0.24748	0.59773	RCAN2
ENSG00000146233	6	46517541	46620523	177	21	0.6867	0.24614	CYP39A1
ENSG00000153291	6	46620678	46645930	26	5	-1.9705	0.97561	SLC25A27
ENSG00000180113	6	46655612	46672056	9	5	-0.91121	0.81891	TDRD6
ENSG00000146070	6	46671938	46703430	39	9	-1.4104	0.92079	PLA2G7
ENSG00000230062	6	46714654	46727243	12	4	-0.023939	0.50955	ANKRD66
ENSG00000112818	6	46761127	46807515	95	10	-1.2816	0.90001	MEP1A
ENSG00000069122	6	46820249	46922680	262	28	-0.962	0.83198	GPR116
ENSG00000153292	6	46965440	47010099	63	13	0.76844	0.22111	GPR110
ENSG00000146072	6	47199268	47277641	106	22	0.98963	0.16118	TNFRSF21
ENSG00000198087	6	47445525	47594999	180	16	1.1183	0.13171	CD2AP
ENSG00000164393	6	47624172	47665533	164	6	0.70917	0.23911	GPR111
ENSG00000153294	6	47653600	47689757	120	6	0.79725	0.21265	GPR115
ENSG00000124818	6	47749718	47800516	124	11	1.2554	0.10467	OPN5
ENSG00000244694	6	47845764	48036425	491	40	0.034626	0.48619	PTCHD4
ENSG00000146085	6	49398073	49430904	46	7	-0.90041	0.81605	MUT
ENSG00000031691	6	49431091	49460820	46	7	-0.83221	0.79735	CENPQ
ENSG00000203972	6	49467671	49494760	64	8	-1.5375	0.93792	GLYATL3
ENSG00000197261	6	49518113	49529620	38	5	-0.58704	0.72141	C6orf141
ENSG00000112077	6	49572871	49604552	104	13	0.31904	0.37485	RHAG
ENSG00000124490	6	49660073	49681274	45	10	0.41665	0.33847	CRISP2
ENSG00000096006	6	49695097	49712150	26	5	0.79171	0.21427	CRISP3
ENSG00000170950	6	49753366	49755053	1	1	0.61205	0.27025	PGK2
ENSG00000124812	6	49801970	49844809	94	7	-0.17356	0.5689	CRISP1
ENSG00000214643	6	49913814	49917157	9	4	0.037621	0.48499	DEFB133
ENSG00000177684	6	49927962	49931818	12	3	-1.3047	0.904	DEFB114
ENSG00000203970	6	49976851	49989694	15	4	0.77158	0.22018	DEFB110
ENSG00000180872	6	50011288	50016364	14	4	0.79004	0.21475	DEFB112
ENSG00000008197	6	50681541	50740701	79	8	0.93933	0.17378	TFAP2D
ENSG00000008196	6	50786436	50815326	53	11	0.12759	0.44924	TFAP2B
ENSG00000170927	6	51480098	51952423	1241	48	2.8818	0.0019768	PKHD1
ENSG00000112115	6	52051185	52055436	7	3	0.56171	0.28716	IL17A
ENSG00000112116	6	52101479	52109335	16	5	-0.50896	0.69461	IL17F
ENSG00000112118	6	52128807	52149679	62	12	-0.24844	0.5981	MCM3
ENSG00000170915	6	52226219	52272575	131	27	-1.0067	0.84297	PAQR8
ENSG00000096093	6	52285106	52387892	240	32	-1.9502	0.97442	EFHC1
ENSG00000065308	6	52362200	52441713	264	24	-1.4796	0.93051	TRAM2
ENSG00000096092	6	52535907	52551386	44	5	-0.39363	0.65307	TMEM14A
ENSG00000244067	6	52614897	52628367	32	4	-1.3894	0.91764	GSTA2
ENSG00000243955	6	52656462	52668708	24	3	-1.4208	0.92232	GSTA1
ENSG00000182793	6	52696453	52710893	30	4	-1.7896	0.96324	GSTA5
ENSG00000174156	6	52761437	52774483	24	5	0.82519	0.20463	GSTA3
ENSG00000170899	6	52842751	52860176	53	9	-0.43402	0.66786	GSTA4
ENSG00000112144	6	52866077	52926600	57	12	-1.7679	0.96146	ICK
ENSG00000112146	6	52916789	52965671	54	8	-0.23148	0.59153	FBXO9
ENSG00000137270	6	52991762	53013627	58	11	-0.062275	0.52483	GCM1
ENSG00000012660	6	53132196	53213947	184	10	-0.19666	0.57795	ELOVL5
ENSG00000001084	6	53362139	53481768	298	40	0.024579	0.4902	GCLC
ENSG00000124743	6	53512699	53530506	56	7	0.81792	0.2067	KLHL31
ENSG00000137269	6	53659295	53788919	306	15	2.0201	0.021689	LRRC1
ENSG00000146147	6	53794780	54131078	567	35	0.69872	0.24236	MLIP
ENSG00000137251	6	54172657	54254950	187	22	-0.28228	0.61114	TINAG
ENSG00000168143	6	54711569	54806820	261	19	-0.91603	0.82018	FAM83B
ENSG00000137252	6	55039050	55147418	273	18	-1.2097	0.88679	HCRTR2
ENSG00000187871	6	55192267	55267291	424	20	0.54815	0.29179	GFRAL
ENSG00000146151	6	55299167	55444012	543	22	-0.85211	0.80292	HMGCLL1
ENSG00000112175	6	55618443	55740362	179	29	0.31221	0.37744	BMP5
ENSG00000124749	6	55921388	56258892	1118	46	-0.57796	0.71836	COL21A1
ENSG00000151914	6	56322785	56819426	731	25	0.2453	0.40311	DST
ENSG00000151917	6	56819773	56892140	106	7	-1.5086	0.9343	BEND6
ENSG00000168116	6	56911347	56920023	5	2	-0.51917	0.69818	KIAA1586
ENSG00000112200	6	56951642	57035105	88	7	-0.038861	0.5155	ZNF451
ENSG00000112208	6	57037124	57054631	14	3	-0.65665	0.7443	BAG2
ENSG00000112210	6	57053607	57087078	17	5	-0.70021	0.7581	RAB23
ENSG00000146143	6	57179603	57513375	95	12	-0.94988	0.82891	PRIM2
ENSG00000255633	6	62284008	62284534	4	1	-1.9826	0.9763	MTRNR2L9
ENSG00000112232	6	62389865	62996132	1214	35	2.9491	0.0015936	KHDRBS2
ENSG00000198225	6	63921351	63922929	9	2	-0.071232	0.52839	FKBP1C
ENSG00000146166	6	63985856	64029882	26	8	-0.11371	0.54527	LGSN
ENSG00000112245	6	64231666	64293492	70	9	0.077919	0.46895	PTP4A1
ENSG00000118482	6	64345725	64489229	173	15	-0.71298	0.76207	PHF3
ENSG00000188107	6	64429876	66417118	4639	108	-0.22703	0.5898	EYS
ENSG00000135298	6	69345259	70099403	1742	63	2.293	0.010925	BAI3
ENSG00000168216	6	70385694	70507003	316	11	1.4535	0.073045	LMBRD1
ENSG00000082293	6	70576463	70919679	681	56	1.3901	0.082248	COL19A1
ENSG00000112280	6	70924764	71012786	317	26	0.098005	0.46096	COL9A1
ENSG00000082269	6	71122644	71270877	244	9	-0.45373	0.67499	FAM135A
ENSG00000154079	6	71276620	71299272	60	4	-0.4457	0.67209	C6orf57
ENSG00000112305	6	71377479	71571718	318	17	-1.3032	0.90375	SMAP1
ENSG00000112309	6	71566382	71666741	194	34	0.26351	0.39608	B3GAT2
ENSG00000119900	6	71998506	72018653	59	9	-0.34694	0.63568	OGFRL1
ENSG00000079841	6	72596406	73112845	1090	38	1.4324	0.076009	RIMS1
ENSG00000185760	6	73331520	73908574	1060	80	2.602	0.0046339	KCNQ5
ENSG00000243501	6	73919469	73972919	120	16	-1.3679	0.91433	RP11-257K9.8
ENSG00000256980	6	73933267	73935493	3	1	0.15527	0.4383	KHDC1L
ENSG00000135314	6	73951037	74020088	179	12	-1.2083	0.88654	KHDC1
ENSG00000203909	6	74062785	74064018	1	1	0.3273	0.37172	DPPA5
ENSG00000203908	6	74072400	74073894	3	1	-1.4169	0.92175	KHDC3L
ENSG00000203907	6	74078278	74104856	32	9	-2.1761	0.98522	OOEP
ENSG00000080007	6	74104471	74127292	28	7	-2.4004	0.99181	DDX43
ENSG00000164430	6	74123238	74161999	51	15	-0.83441	0.79798	MB21D1
ENSG00000135297	6	74171301	74218959	103	15	0.39544	0.34626	MTO1
ENSG00000156508	6	74225473	74233520	12	3	-0.18829	0.57467	EEF1A1
ENSG00000119899	6	74303102	74363878	307	10	0.054302	0.47835	SLC17A5
ENSG00000156535	6	74405508	74538040	295	22	-2.6343	0.99578	CD109
ENSG00000111799	6	75794042	75915767	119	20	0.63412	0.263	COL12A1
ENSG00000112695	6	75947391	75960039	16	3	-0.30242	0.61883	COX7A2
ENSG00000112697	6	75962640	75994684	42	4	-0.62217	0.73308	TMEM30A
ENSG00000118407	6	76001575	76203454	228	15	0.6469	0.25885	FILIP1
ENSG00000112701	6	76311225	76427997	228	21	0.52902	0.2984	SENP6
ENSG00000196586	6	76458909	76629254	251	20	2.0418	0.020586	MYO6
ENSG00000112706	6	76630832	76782395	220	32	1.7477	0.040257	IMPG1
ENSG00000135312	6	78171948	78173490	1	1	0.31232	0.3774	HTR1B
ENSG00000269964	6	78400375	78636691	509	18	-1.7101	0.95638	MEI4
ENSG00000146243	6	79577189	79656157	117	13	-0.70767	0.76043	IRAK1BP1
ENSG00000146247	6	79645584	79787953	201	18	-0.6095	0.7289	PHIP
ENSG00000118418	6	79910962	79944406	66	7	-0.025378	0.51012	HMGN3
ENSG00000135338	6	80194708	80247175	79	12	-0.85006	0.80235	LCA5
ENSG00000198478	6	80341000	80413372	154	22	0.42343	0.33599	SH3BGRL2
ENSG00000118402	6	80624529	80657297	82	7	1.1497	0.12513	ELOVL4
ENSG00000112742	6	80713604	80752244	120	9	0.88104	0.18915	TTK
ENSG00000083123	6	80816364	81055987	579	18	1.155	0.12404	BCKDHB
ENSG00000112773	6	82201156	82462491	608	37	0.12888	0.44873	FAM46A
ENSG00000005700	6	82879700	82957471	180	10	0.83669	0.20138	IBTK
ENSG00000146242	6	83072923	83080545	12	4	0.28363	0.38835	TPBG
ENSG00000118420	6	83602117	83775560	376	17	1.174	0.12019	UBE3D
ENSG00000083097	6	83777385	83881069	133	10	-0.014812	0.50591	DOPEY1
ENSG00000013375	6	83870869	83903655	36	7	-0.29091	0.61444	PGM3
ENSG00000013392	6	83903098	83908651	3	2	0.34324	0.36571	RWDD2A
ENSG00000065833	6	83920108	84140797	353	15	-0.46924	0.68055	ME1
ENSG00000146250	6	84222194	84235423	26	4	-0.6376	0.73813	PRSS35
ENSG00000065609	6	84262599	84419410	228	19	-0.057244	0.52282	SNAP91
ENSG00000203877	6	84562985	84567234	9	2	-1.0709	0.85789	RIPPLY2
ENSG00000065615	6	84569362	84677143	181	9	-1.0268	0.84775	CYB5R4
ENSG00000135324	6	84743475	84800600	112	11	-0.18674	0.57407	MRAP2
ENSG00000135315	6	84833960	84937353	156	11	-0.46626	0.67948	KIAA1009
ENSG00000112837	6	85397069	85474237	136	15	-0.56272	0.71319	TBX18
ENSG00000135318	6	86159809	86205500	51	9	-0.25289	0.59983	NT5E
ENSG00000135317	6	86215214	86303874	117	17	0.66185	0.25403	SNX14
ENSG00000271793	6	86267696	86324952	59	13	0.7665	0.22169	RP11-321N4.5
ENSG00000135316	6	86318053	86353510	47	9	0.37133	0.3552	SYNCRIP
ENSG00000168830	6	87647024	87726349	146	15	-0.56687	0.7146	HTR1E
ENSG00000135346	6	87795216	87804824	26	5	-0.046876	0.51869	CGA
ENSG00000188994	6	87862551	87973914	227	12	0.1197	0.45236	ZNF292
ENSG00000164411	6	87992696	88038996	92	8	0.079367	0.46837	GJB7
ENSG00000111850	6	88032301	88052043	57	6	0.17283	0.43139	SMIM8
ENSG00000226524	6	88032323	88109459	209	16	0.36904	0.35605	RP1-102H19.8
ENSG00000203872	6	88054567	88075181	54	5	0.17781	0.42944	C6orf163
ENSG00000203871	6	88106840	88109467	11	2	-0.095997	0.53824	C6orf164
ENSG00000272514	6	88117701	88174183	154	14	1.146	0.12589	C6ORF165
ENSG00000213204	6	88117730	88221352	275	18	0.42356	0.33594	C6orf165
ENSG00000164414	6	88180341	88222054	116	13	-1.858	0.96842	SLC35A1
ENSG00000146282	6	88224096	88299721	209	14	-2.1798	0.98536	RARS2
ENSG00000135336	6	88299839	88377169	166	15	-1.3913	0.91793	ORC3
ENSG00000135334	6	88384790	88411927	58	10	-1.5939	0.94452	AKIRIN2
ENSG00000118434	6	88757507	88776550	13	3	-0.7105	0.7613	SPACA1
ENSG00000118432	6	88849583	88876078	42	11	0.39361	0.34694	CNR1
ENSG00000111880	6	89319985	89673348	580	19	-0.65398	0.74344	RNGTT
ENSG00000203863	6	89674246	89676685	6	3	-0.089239	0.53555	AL079342.1
ENSG00000146278	6	89790470	89794879	4	1	-1.6446	0.94997	PNRC1
ENSG00000154548	6	89805678	89827800	56	8	-1.6404	0.94954	SRSF12
ENSG00000146281	6	89855769	89875284	42	5	-1.7584	0.96066	PM20D2
ENSG00000146276	6	89887220	89940997	192	26	-1.5244	0.9363	GABRR1
ENSG00000111886	6	89966927	90025018	117	28	0.073978	0.47051	GABRR2
ENSG00000198833	6	90036344	90062567	33	11	-0.54916	0.70855	UBE2J1
ENSG00000025039	6	90074355	90121989	88	17	0.18784	0.4255	RRAGD
ENSG00000135299	6	90142889	90343553	378	30	0.90258	0.18338	ANKRD6
ENSG00000083099	6	90277863	90348472	140	18	1.0027	0.15801	LYRM2
ENSG00000112159	6	90352218	90529442	317	22	0.71241	0.23811	MDN1
ENSG00000135355	6	90604188	90605839	1	1	-0.37036	0.64444	GJA10
ENSG00000112182	6	90636248	91006627	500	60	0.29384	0.38444	BACH2
ENSG00000135341	6	91223292	91296764	151	13	1.8897	0.0294	MAP3K7
ENSG00000135333	6	93949738	94129265	386	46	0.30099	0.38171	EPHA7
ENSG00000172469	6	96025419	96057333	86	7	0.68932	0.24531	MANEA
ENSG00000172461	6	96463860	96663488	573	31	4.1383	1.7498e-05	FUT9
ENSG00000014123	6	96969471	97003152	38	7	0.54813	0.2918	UFL1
ENSG00000112214	6	97010424	97064512	123	10	0.43654	0.33122	FHL5
ENSG00000112218	6	97242002	97285353	95	11	0.18322	0.42731	GPR63
ENSG00000123545	6	97337189	97345757	26	7	0.35375	0.36176	NDUFAF4
ENSG00000186231	6	97372605	97588630	555	33	0.93369	0.17523	KLHL32
ENSG00000146263	6	97590037	97731093	223	16	2.5625	0.0051964	MMS22L
ENSG00000184486	6	99282580	99286660	4	2	3.5439	0.00019716	POU3F2
ENSG00000112234	6	99316420	99395849	125	15	0.96351	0.16765	FBXL4
ENSG00000146267	6	99719045	99797938	219	25	1.3423	0.089744	FAXC
ENSG00000132423	6	99817276	99842080	64	9	0.23249	0.40808	COQ3
ENSG00000132424	6	99845927	99873207	43	6	0.6406	0.26089	PNISR
ENSG00000123552	6	99880190	99969604	188	16	1.1516	0.12473	USP45
ENSG00000112237	6	99990256	100016849	62	10	2.2583	0.011963	CCNC
ENSG00000112238	6	100054606	100063454	9	4	-0.040565	0.51618	PRDM13
ENSG00000152034	6	100367786	100442123	132	19	1.0947	0.13683	MCHR2
ENSG00000112246	6	100832891	100912805	128	22	0.89411	0.18563	SIM1
ENSG00000112249	6	100956070	101329248	846	21	1.7194	0.042773	ASCC3
ENSG00000164418	6	101846664	102517958	1535	94	0.86263	0.19417	GRIK2
ENSG00000085382	6	105175968	105307794	240	17	0.57554	0.28246	HACE1
ENSG00000187772	6	105404923	105531207	108	15	1.6881	0.045696	LIN28B
ENSG00000112276	6	105544697	105585049	94	8	-0.76592	0.77814	BVES
ENSG00000132429	6	105606155	105627870	53	5	-0.3621	0.64136	POPDC3
ENSG00000085377	6	105725440	105850959	258	20	0.016294	0.4935	PREP
ENSG00000057657	6	106534195	106557814	26	8	-0.27931	0.61	PRDM1
ENSG00000057663	6	106632351	106773666	305	18	0.63456	0.26286	ATG5
ENSG00000112297	6	106959730	107018326	214	21	-2.0087	0.97771	AIM1
ENSG00000130347	6	107018903	107077373	185	13	-0.85127	0.80269	RTN4IP1
ENSG00000130348	6	107077453	107116292	121	15	-0.89608	0.81489	QRSL1
ENSG00000130349	6	107349407	107372546	66	8	0.20447	0.41899	C6orf203
ENSG00000178409	6	107386386	107436473	85	15	0.28709	0.38702	BEND3
ENSG00000164494	6	107473761	107780768	525	35	0.079492	0.46832	PDSS2
ENSG00000112320	6	107811162	107981357	266	30	0.41295	0.33982	SOBP
ENSG00000146285	6	108025308	108145521	288	22	0.98111	0.16327	SCML4
ENSG00000025796	6	108188960	108279393	114	8	1.0235	0.15304	SEC63
ENSG00000081087	6	108362613	108487058	227	26	0.49958	0.30869	OSTM1
ENSG00000112333	6	108487262	108510013	23	6	2.7352	0.0031174	NR2E1
ENSG00000112335	6	108532426	108582464	74	11	2.0959	0.018045	SNX3
ENSG00000135537	6	108616098	108847999	274	18	2.5131	0.0059831	LACE1
ENSG00000118689	6	108881038	109005977	136	15	3.4581	0.00027201	FOXO3
ENSG00000118690	6	109169619	109295186	199	21	-0.18836	0.5747	ARMC2
ENSG00000080546	6	109307640	109416022	110	7	-0.67976	0.75167	SESN1
ENSG00000183137	6	109416313	109485135	55	6	-1.2426	0.89298	CEP57L1
ENSG00000135535	6	109687717	109703762	33	4	-0.046126	0.5184	CD164
ENSG00000185250	6	109711418	109762374	94	7	-0.00050644	0.5002	PPIL6
ENSG00000135587	6	109761966	109765122	5	2	-0.37939	0.6478	SMPD2
ENSG00000135596	6	109765265	109787171	32	8	0.21738	0.41396	MICAL1
ENSG00000112365	6	109783797	109804440	28	5	-0.3454	0.6351	ZBTB24
ENSG00000155085	6	109814059	110012420	368	13	-0.1269	0.55049	AK9
ENSG00000112367	6	110012499	110146631	210	24	-0.35022	0.63691	FIG4
ENSG00000112290	6	110421022	110501207	154	10	0.86494	0.19354	WASF1
ENSG00000168438	6	110501344	110575478	146	15	0.64278	0.26018	CDC40
ENSG00000053328	6	110567131	110679475	177	14	0.25983	0.3975	METTL24
ENSG00000203797	6	110712974	110736765	67	13	1.1543	0.12418	DDO
ENSG00000004809	6	110745890	110797844	157	25	-0.18599	0.57378	SLC22A16
ENSG00000155111	6	110931181	111137161	333	19	0.8848	0.18813	CDK19
ENSG00000123505	6	111195973	111216916	62	8	0.82569	0.20449	AMD1
ENSG00000155115	6	111279763	111289093	53	4	0.33044	0.37053	GTF3C6
ENSG00000197498	6	111303218	111349466	155	15	0.49706	0.30957	RPF2
ENSG00000112394	6	111408781	111552397	216	18	0.36521	0.35748	SLC16A10
ENSG00000173214	6	111580551	111592370	21	7	1.033	0.15079	KIAA1919
ENSG00000009413	6	111620234	111804918	335	22	-0.30787	0.62091	REV3L
ENSG00000056972	6	111877657	111927481	109	15	-0.45738	0.6763	TRAF3IP2
ENSG00000010810	6	111981535	112194655	465	32	-0.85381	0.80339	FYN
ENSG00000112761	6	112375275	112392171	23	5	-1.552	0.93967	WISP3
ENSG00000074935	6	112391980	112408732	18	3	-0.15177	0.56032	TUBE1
ENSG00000203778	6	112408802	112423993	44	2	-0.44401	0.67148	FAM229B
ENSG00000112769	6	112429963	112576141	293	29	0.41165	0.3403	LAMA4
ENSG00000251258	6	112668532	112672498	13	3	1.6732	0.047142	RFPL4B
ENSG00000155130	6	114178541	114184648	8	4	0.8063	0.21004	MARCKS
ENSG00000196591	6	114254192	114332472	153	21	-0.27023	0.60651	HDAC2
ENSG00000249853	6	114376750	114664209	486	53	-0.13851	0.55508	HS3ST5
ENSG00000111816	6	116252312	116381921	221	24	-0.48705	0.68689	FRK
ENSG00000178425	6	116422012	116570660	294	21	-0.5633	0.71338	NT5DC1
ENSG00000123500	6	116440086	116479910	67	11	-0.56441	0.71376	COL10A1
ENSG00000187189	6	116571151	116575261	8	2	1.3071	0.095598	TSPYL4
ENSG00000111817	6	116575336	116762424	324	31	0.71867	0.23617	DSE
ENSG00000189241	6	116597741	116601066	4	2	-0.60059	0.72594	TSPYL1
ENSG00000188820	6	116782533	116784934	3	2	0.91721	0.17952	FAM26F
ENSG00000173626	6	116816152	116866773	118	11	0.26711	0.39469	TRAPPC3L
ENSG00000178033	6	116832809	116845955	32	6	0.24704	0.40244	FAM26E
ENSG00000164451	6	116850174	116880031	51	7	0.51309	0.30394	FAM26D
ENSG00000111832	6	116892530	116918838	51	9	1.4945	0.067525	RWDD1
ENSG00000111834	6	116937642	116954148	35	7	1.133	0.12861	RSPH4A
ENSG00000153975	6	116956781	116989957	55	8	1.5523	0.060298	ZUFSP
ENSG00000196911	6	117002350	117063029	75	8	1.8778	0.030205	KPNA5
ENSG00000183807	6	117073363	117086886	31	7	-0.11976	0.54766	FAM162B
ENSG00000173612	6	117113248	117150200	59	10	1.1831	0.11838	GPRC6A
ENSG00000185002	6	117198375	117253326	125	10	1.4984	0.067021	RFX6
ENSG00000170162	6	117586721	117594728	14	2	-0.33414	0.63086	VGLL2
ENSG00000047936	6	117609463	117747018	324	32	1.0716	0.14194	ROS1
ENSG00000047932	6	117639374	117923691	785	42	0.8042	0.21064	GOPC
ENSG00000164465	6	117774980	117891021	338	26	0.45021	0.32628	DCBLD1
ENSG00000153989	6	117996665	118031803	74	14	-1.5246	0.93632	NUS1
ENSG00000196376	6	118228689	118638839	805	59	1.1562	0.1238	SLC35F1
ENSG00000111860	6	118781935	119031238	605	22	1.1105	0.13339	CEP85L
ENSG00000198523	6	118869461	118881893	23	5	0.94891	0.17133	PLN
ENSG00000111877	6	119134605	119256327	285	14	2.4053	0.0080793	MCM9
ENSG00000111875	6	119215384	119230332	32	6	1.8453	0.032499	ASF1A
ENSG00000111879	6	119280928	119470552	477	41	1.3884	0.082502	FAM184A
ENSG00000111885	6	119498374	119670926	561	22	1.1714	0.12073	MAN1A1
ENSG00000146350	6	121400640	121655891	723	23	0.20521	0.4187	TBC1D32
ENSG00000152661	6	121756838	121770873	29	6	0.25266	0.40026	GJA1
ENSG00000025156	6	122720691	122754264	61	8	-0.10476	0.54172	HSF2
ENSG00000111897	6	122764499	122792967	61	9	-0.16573	0.56581	SERINC1
ENSG00000135549	6	122793076	123047518	527	33	0.27277	0.39251	PKIB
ENSG00000164434	6	123100620	123105219	6	2	-0.31837	0.6249	FABP7
ENSG00000172594	6	123110315	123130865	42	9	-1.192	0.88337	SMPDL3A
ENSG00000146352	6	123317116	123394072	135	14	1.101	0.13546	CLVS2
ENSG00000186439	6	123537483	123958238	1039	50	0.33991	0.36696	TRDN
ENSG00000188580	6	124125286	125146803	1949	156	0.73476	0.23124	NKAIN2
ENSG00000146373	6	125283691	125413779	181	30	0.43222	0.33279	RNF217
ENSG00000111907	6	125440195	125585553	360	28	0.15036	0.44024	TPD52L1
ENSG00000111906	6	125541108	125623282	202	17	0.53424	0.29659	HDDC2
ENSG00000135547	6	126068810	126082415	18	2	0.079896	0.46816	HEY2
ENSG00000111912	6	126102307	126252266	189	23	-0.65053	0.74233	NCOA7
ENSG00000111911	6	126277927	126301387	23	2	0.45548	0.32438	HINT3
ENSG00000066651	6	126307576	126360422	35	4	0.21965	0.41307	TRMT11
ENSG00000203760	6	126661320	126670021	8	3	-0.14153	0.55628	CENPW
ENSG00000146374	6	127439749	127518910	95	8	0.5189	0.30191	RSPO3
ENSG00000118518	6	127587755	127609712	40	7	0.78505	0.21621	RNF146
ENSG00000093144	6	127609855	127664754	99	11	0.7042	0.24065	ECHDC1
ENSG00000255330	6	127759551	127840146	155	16	-1.369	0.91451	SOGA3
ENSG00000214338	6	127759551	127840500	155	16	-1.369	0.91451	SOGA3
ENSG00000189367	6	127761488	127780536	23	2	-0.77114	0.77969	KIAA0408
ENSG00000184530	6	127840600	127912962	254	16	-0.20653	0.58181	C6orf58
ENSG00000172673	6	128029217	128239776	348	27	-0.11262	0.54483	THEMIS
ENSG00000152894	6	128289924	128841870	706	46	1.2192	0.11138	PTPRK
ENSG00000196569	6	129204342	129837714	1243	59	1.7106	0.043574	LAMA2
ENSG00000146376	6	129897277	130031370	326	35	0.51241	0.30418	ARHGAP18
ENSG00000203756	6	130152389	130182692	137	17	-0.79555	0.78685	TMEM244
ENSG00000198945	6	130334844	130462594	261	20	-0.16018	0.56363	L3MBTL3
ENSG00000164483	6	130465460	130686570	849	24	2.5318	0.0056735	SAMD3
ENSG00000164484	6	130686879	130764208	198	17	1.1228	0.13076	TMEM200A
ENSG00000256162	6	131148546	131158275	35	7	0.25681	0.39866	SMLR1
ENSG00000079819	6	131160487	131384462	553	26	0.61681	0.26868	EPB41L2
ENSG00000118507	6	131456806	131604675	230	23	-1.0238	0.84705	AKAP7
ENSG00000118520	6	131894284	131905472	15	5	1.2592	0.10398	ARG1
ENSG00000112282	6	131895106	131949369	39	8	2.6036	0.0046125	MED23
ENSG00000154269	6	131949582	132068553	181	20	1.8475	0.032335	ENPP3
ENSG00000197594	6	132129156	132216295	176	24	0.32356	0.37313	ENPP1
ENSG00000118523	6	132269316	132272513	1	1	-0.46424	0.67876	CTGF
ENSG00000079931	6	132617194	132722684	170	21	0.32947	0.3709	MOXD1
ENSG00000079950	6	132767006	132834337	144	18	0.32563	0.37235	STX7
ENSG00000146383	6	132891461	132892498	1	1	0.53606	0.29596	TAAR6
ENSG00000135569	6	132909731	132910877	1	1	0.48822	0.3127	TAAR5
ENSG00000146378	6	132938161	132945414	28	8	0.051378	0.47951	TAAR2
ENSG00000146399	6	132966123	132967142	3	2	0.0010804	0.49957	TAAR1
ENSG00000112299	6	133002729	133035188	127	12	-0.35775	0.63973	VNN1
ENSG00000093134	6	133043926	133055904	35	7	1.0898	0.13789	VNN3
ENSG00000112303	6	133065009	133084598	61	13	2.277	0.011392	VNN2
ENSG00000146409	6	133090509	133119701	76	9	0.9484	0.17146	SLC18B1
ENSG00000112306	6	133135580	133138703	12	4	-0.5655	0.71413	RPS12
ENSG00000112319	6	133561736	133853258	720	48	0.50512	0.30674	EYA4
ENSG00000118526	6	134210276	134216691	16	2	1.2358	0.10826	TCF21
ENSG00000028839	6	134273308	134311570	74	7	1.4709	0.070655	TBPL1
ENSG00000146411	6	134309835	134373774	97	15	-0.46824	0.6802	SLC2A12
ENSG00000118515	6	134490384	134639250	312	47	1.949	0.025647	SGK1
ENSG00000118514	6	135238528	135271260	45	5	1.1606	0.12291	ALDH8A1
ENSG00000112339	6	135281516	135424194	245	11	0.60318	0.2732	HBS1L
ENSG00000118513	6	135502453	135540311	43	7	-0.028092	0.51121	MYB
ENSG00000135541	6	135604670	135818914	262	21	1.7786	0.037652	AHI1
ENSG00000171408	6	136172834	136516712	377	36	0.81839	0.20657	PDE7B
ENSG00000146410	6	136552162	136571473	2	1	0.5702	0.28427	MTFR2
ENSG00000029363	6	136578001	136610989	11	2	-0.96067	0.83164	BCLAF1
ENSG00000135525	6	136663875	136871957	152	8	-0.98985	0.83888	MAP7
ENSG00000197442	6	136878185	137113656	258	24	-2.4983	0.99376	MAP3K5
ENSG00000112357	6	137143717	137235075	157	18	-0.46317	0.67838	PEX7
ENSG00000182747	6	137243402	137246777	2	1	-0.83693	0.79868	SLC35D3
ENSG00000016402	6	137321108	137366298	65	14	0.187	0.42583	IL20RA
ENSG00000164485	6	137464968	137494785	74	13	2.3069	0.01053	IL22RA2
ENSG00000027697	6	137518621	137540586	14	3	0.73947	0.22981	IFNGR1
ENSG00000118503	6	138188351	138204449	20	4	-1.0138	0.84466	TNFAIP3
ENSG00000112378	6	138409642	138428648	56	11	0.95097	0.17081	PERP
ENSG00000112379	6	138483058	138665800	380	24	1.7003	0.044538	KIAA1244
ENSG00000254440	6	138537129	138539627	9	2	1.6049	0.054258	PBOV1
ENSG00000262543	6	138699042	138704212	18	2	1.3741	0.084701	RP3-422G23.4
ENSG00000051620	6	138724668	138743334	31	6	0.5798	0.28102	HEBP2
ENSG00000135540	6	138743180	139013708	529	40	0.42725	0.3346	NHSL1
ENSG00000024862	6	139094657	139114456	53	8	0.74505	0.22812	CCDC28A
ENSG00000203734	6	139117063	139225207	274	36	0.53215	0.29731	ECT2L
ENSG00000135597	6	139224630	139309398	217	14	0.94055	0.17347	REPS1
ENSG00000146386	6	139349819	139364439	40	8	0.42148	0.3367	ABRACL
ENSG00000112406	6	139456249	139501939	97	9	1.3658	0.086001	HECA
ENSG00000164440	6	139561198	139613276	75	9	-0.52724	0.70099	TXLNB
ENSG00000164442	6	139693393	139695757	5	2	1.1563	0.12379	CITED2
ENSG00000135577	6	142379467	142409936	43	7	0.098044	0.46095	NMBR
ENSG00000009844	6	142468367	142545826	100	9	-0.51787	0.69773	VTA1
ENSG00000112414	6	142622991	142767403	158	16	-0.72782	0.76664	GPR126
ENSG00000010818	6	143072604	143266338	345	35	2.5049	0.0061237	HIVEP2
ENSG00000146416	6	143381633	143661441	380	42	-0.30602	0.6202	AIG1
ENSG00000189007	6	143743969	143771810	67	3	-0.66299	0.74633	ADAT2
ENSG00000268402	6	143759575	143764295	8	2	-0.90344	0.81685	AL031320.1
ENSG00000034693	6	143771944	143811147	52	6	0.41922	0.33753	PEX3
ENSG00000001036	6	143815948	143832827	20	3	0.74801	0.22723	FUCA2
ENSG00000112419	6	143857982	144152322	668	50	-0.82493	0.79529	PHACTR2
ENSG00000257065	6	144128229	144165754	71	9	-0.20782	0.58232	RP3-468K18.5
ENSG00000135521	6	144164481	144184949	32	5	-0.77482	0.78078	LTV1
ENSG00000118491	6	144185573	144259483	113	21	-1.177	0.8804	ZC2HC1B
ENSG00000118495	6	144261437	144385735	221	33	-0.38812	0.65103	PLAGL1
ENSG00000135604	6	144471663	144509507	47	8	0.59055	0.27741	STX11
ENSG00000152818	6	144606837	145174170	914	67	-1.4129	0.92116	UTRN
ENSG00000112425	6	145822719	146057160	537	13	1.1271	0.12985	EPM2A
ENSG00000118496	6	146114638	146135889	33	6	1.22	0.11123	FBXO30
ENSG00000146414	6	146185381	146285559	129	8	0.91283	0.18067	SHPRH
ENSG00000152822	6	146348782	146758734	621	36	1.6765	0.046819	GRM1
ENSG00000118508	6	146864829	146876101	11	2	0.85145	0.19726	RAB32
ENSG00000118492	6	146920101	147136598	322	46	0.33653	0.36824	ADGB
ENSG00000164506	6	147525561	147706866	229	16	0.025741	0.48973	STXBP5
ENSG00000203727	6	147830063	148058683	775	47	-0.66586	0.74725	SAMD5
ENSG00000111961	6	148593440	148873186	810	94	-1.271	0.89814	SASH1
ENSG00000111962	6	149068464	149398126	693	89	2.013	0.02206	UST
ENSG00000055208	6	149539777	149732749	510	34	0.54877	0.29158	TAB2
ENSG00000177688	6	149721495	149722177	1	1	-0.80245	0.78885	SUMO4
ENSG00000178199	6	149768794	149806197	127	7	1.4059	0.07988	ZC3H12D
ENSG00000131013	6	149825869	149867174	31	4	1.1827	0.11847	PPIL4
ENSG00000055211	6	149887430	149912884	15	4	0.25893	0.39785	GINM1
ENSG00000186625	6	149916009	149970108	92	3	0.73477	0.23124	KATNA1
ENSG00000131023	6	149979289	150039392	68	3	0.66641	0.25257	LATS1
ENSG00000120253	6	150045451	150070801	35	3	0.84711	0.19847	NUP43
ENSG00000120265	6	150070579	150132556	125	3	0.49639	0.30981	PCMT1
ENSG00000120256	6	150139934	150186199	68	6	1.0165	0.15468	LRP11
ENSG00000164520	6	150204511	150219238	55	2	0.86165	0.19444	RAET1E
ENSG00000203722	6	150238014	150244257	14	4	-0.45591	0.67577	RAET1G
ENSG00000131015	6	150263136	150270371	7	2	0.24873	0.40179	ULBP2
ENSG00000111981	6	150285143	150294846	29	4	0.089031	0.46453	ULBP1
ENSG00000155918	6	150339470	150346668	10	3	0.5966	0.27539	RAET1L
ENSG00000131019	6	150384286	150390231	25	7	1.49	0.068118	ULBP3
ENSG00000198729	6	150464212	150571493	303	41	-0.79595	0.78697	PPP1R14C
ENSG00000009765	6	150690028	150727105	136	11	1.3774	0.084191	IYD
ENSG00000120278	6	150920999	151164799	713	51	0.40869	0.34138	PLEKHG1
ENSG00000120254	6	151186685	151423023	803	65	-0.023669	0.50944	MTHFD1L
ENSG00000131016	6	151561134	151679692	324	41	1.2832	0.099718	AKAP12
ENSG00000181472	6	151685252	151712683	39	7	2.5731	0.0050397	ZBTB2
ENSG00000155906	6	151725989	151773259	137	14	2.4585	0.0069753	RMND1
ENSG00000146476	6	151773422	151791236	39	7	2.1298	0.016595	C6orf211
ENSG00000120262	6	151815165	151942328	386	34	1.876	0.030324	CCDC170
ENSG00000091831	6	151977826	152450754	1138	75	2.4622	0.0069037	ESR1
ENSG00000131018	6	152442819	152958936	1309	101	0.8032	0.21093	SYNE1
ENSG00000120279	6	153019030	153045702	75	9	0.098885	0.46061	MYCT1
ENSG00000146469	6	153071933	153080900	7	2	2.0505	0.020159	VIP
ENSG00000112029	6	153291664	153304714	24	4	2.2754	0.011441	FBXO5
ENSG00000112031	6	153308497	153323820	38	7	2.5276	0.0057418	MTRF1L
ENSG00000091844	6	153325594	153452384	337	18	1.0283	0.15191	RGS17
ENSG00000213121	6	153552455	153668623	323	24	-0.81068	0.79123	AL590867.1
ENSG00000112038	6	154331631	154568001	520	43	2.3768	0.0087327	OPRM1
ENSG00000074706	6	154475631	154677926	549	51	2.5379	0.0055758	IPCEF1
ENSG00000153721	6	154708638	154831793	393	56	1.1769	0.11962	CNKSR3
ENSG00000213079	6	155054459	155155192	153	12	0.20354	0.41936	SCAF8
ENSG00000146426	6	155153831	155578857	978	119	-0.73723	0.76951	TIAM2
ENSG00000029639	6	155578643	155635627	193	20	-1.0415	0.85117	TFB1M
ENSG00000171217	6	155585147	155597682	56	9	-1.2444	0.89332	CLDN20
ENSG00000074771	6	155716504	155777037	127	34	0.76622	0.22177	NOX3
ENSG00000049618	6	157099063	157531913	715	62	-0.51856	0.69797	ARID1B
ENSG00000215712	6	157710418	157744633	59	10	-0.87761	0.80992	TMEM242
ENSG00000175048	6	157802165	158099178	812	62	0.7344	0.23135	ZDHHC14
ENSG00000130340	6	158244296	158366109	283	13	-2.2386	0.98741	SNX9
ENSG00000078269	6	158402888	158520208	308	30	0.73539	0.23105	SYNJ2
ENSG00000122335	6	158530536	158589312	98	13	1.6904	0.045471	SERAC1
ENSG00000272047	6	158589384	158620376	55	7	0.41971	0.33735	GTF2H5
ENSG00000130338	6	158733692	158932860	559	23	2.1033	0.017718	TULP4
ENSG00000146433	6	158957468	159056460	223	21	-1.0265	0.84767	TMEM181
ENSG00000214239	6	159047471	159049322	3	1	-1.4466	0.926	AL591025.1
ENSG00000146425	6	159057506	159065771	11	3	-0.72866	0.7669	DYNLT1
ENSG00000164674	6	159071046	159185908	278	35	-2.0052	0.97753	SYTL3
ENSG00000092820	6	159186773	159240444	180	13	0.74937	0.22682	EZR
ENSG00000203711	6	159290971	159331385	129	23	1.7939	0.036413	C6orf99
ENSG00000130363	6	159393903	159421219	139	6	1.548	0.060811	RSPH3
ENSG00000164691	6	159455500	159466184	34	4	0.96454	0.16739	TAGAP
ENSG00000164694	6	159590429	159693141	283	11	-2.1722	0.98508	FNDC1
ENSG00000112096	6	160090089	160183561	201	18	1.1931	0.11642	SOD2
ENSG00000146457	6	160146617	160177351	67	10	0.41304	0.33979	WTAP
ENSG00000120437	6	160181360	160200144	56	9	-0.24059	0.59506	ACAT2
ENSG00000120438	6	160199530	160210781	20	4	-0.29635	0.61652	TCP1
ENSG00000112110	6	160210844	160219468	38	5	-0.72689	0.76635	MRPL18
ENSG00000146453	6	160221298	160241736	43	9	-0.6429	0.73986	PNLDC1
ENSG00000197081	6	160390131	160534539	266	33	1.3199	0.093432	IGF2R
ENSG00000175003	6	160542821	160579750	75	16	-0.16641	0.56608	SLC22A1
ENSG00000112499	6	160592093	160698670	234	23	-1.0016	0.84173	SLC22A2
ENSG00000146477	6	160769300	160876014	192	15	-0.093158	0.53711	SLC22A3
ENSG00000198670	6	160952515	161087407	148	14	-0.40964	0.65896	LPA
ENSG00000122194	6	161123270	161174347	99	10	-0.79541	0.78681	PLG
ENSG00000085511	6	161412759	161538417	232	22	0.77271	0.21985	MAP3K4
ENSG00000026652	6	161551011	161695093	330	34	-0.2118	0.58387	AGPAT4
ENSG00000185345	6	161768452	163148803	3721	203	2.5808	0.0049279	PARK2
ENSG00000112530	6	163148164	163736524	1355	95	0.7228	0.2349	PACRG
ENSG00000225683	6	163586446	163612840	69	10	0.57379	0.28306	AL078585.1
ENSG00000112531	6	163835032	163999628	287	14	1.7467	0.040343	QKI
ENSG00000112539	6	165693153	165723096	58	8	1.9654	0.024681	C6orf118
ENSG00000112541	6	165740776	166400091	1855	155	3.6955	0.00010973	PDE10A
ENSG00000256391	6	166307330	166309725	15	4	1.458	0.072417	SDIM1
ENSG00000164458	6	166571144	166582188	46	8	1.3991	0.080898	T
ENSG00000176381	6	166719168	166721936	5	2	-0.31401	0.62324	PRR18
ENSG00000198818	6	166733216	166756079	39	5	1.1244	0.13042	SFT2D1
ENSG00000060762	6	166778407	166796486	19	2	0.89414	0.18562	MPC1
ENSG00000071242	6	166822852	167319939	1203	110	0.76959	0.22077	RPS6KA2
ENSG00000269048	6	166945369	166947709	3	2	-1.2143	0.88768	Z98049.1
ENSG00000249141	6	167271582	167369612	200	26	-0.4478	0.67285	RP11-514O12.4
ENSG00000026297	6	167342992	167370679	54	13	-0.75235	0.77408	RNASET2
ENSG00000213066	6	167412670	167466201	236	10	-0.56337	0.71341	FGFR1OP
ENSG00000112486	6	167525295	167553184	63	11	-0.28846	0.6135	CCR6
ENSG00000166984	6	167559902	167610401	77	13	1.3001	0.096776	TCP10L2
ENSG00000120436	6	167569759	167571817	2	1	1.3863	0.08283	GPR31
ENSG00000112494	6	167684657	167729507	172	24	-0.3969	0.65428	UNC93A
ENSG00000120440	6	167738574	167772991	68	13	0.88539	0.18797	TTLL2
ENSG00000203690	6	167770521	167797998	59	11	-0.87779	0.80997	TCP10
ENSG00000146521	6	168185217	168197539	39	9	-0.10259	0.54086	C6orf123
ENSG00000269155	6	168196210	168198927	8	3	0.20367	0.41931	AL009178.1
ENSG00000130396	6	168227602	168372703	288	15	1.3118	0.094798	MLLT4
ENSG00000125337	6	168396921	168445769	136	24	1.1788	0.11924	KIF25
ENSG00000153303	6	168456425	168482237	71	9	-0.61207	0.72976	FRMD1
ENSG00000164488	6	168693510	168720434	58	17	-1.2072	0.88633	DACT2
ENSG00000112562	6	168841831	169073984	643	62	-0.017122	0.50683	SMOC2
ENSG00000186340	6	169615875	169654139	159	28	-0.51292	0.696	THBS2
ENSG00000184465	6	169857307	170102159	594	26	-2.8088	0.99751	WDR27
ENSG00000185127	6	170102233	170106401	7	3	-1.1378	0.8724	C6orf120
ENSG00000130024	6	170104001	170124151	28	7	-1.7257	0.9578	PHF10
ENSG00000184786	6	170140210	170151655	25	4	-2.4962	0.99372	TCTE3
ENSG00000130023	6	170151718	170181680	82	11	-1.4634	0.92832	ERMARD
ENSG00000198719	6	170591294	170599561	15	4	-0.39413	0.65326	DLL1
ENSG00000112584	6	170599791	170716153	262	17	0.60743	0.27178	FAM120B
ENSG00000008018	6	170844205	170862429	53	6	-0.19808	0.57851	PSMB1
ENSG00000112592	6	170863390	170881958	35	5	0.0054965	0.49781	TBP
ENSG00000071994	6	170884383	170893780	22	4	-0.31061	0.62195	PDCD2
ENSG00000177706	7	192969	300711	102	21	-0.91826	0.82076	FAM20C
ENSG00000249852	7	227554	229557	7	2	-0.97996	0.83645	AC145676.2
ENSG00000188191	7	588834	767287	21	4	1.6402	0.050486	PRKAR1B
ENSG00000164818	7	766338	829190	176	13	3.3395	0.00041962	HEATR2
ENSG00000164828	7	855528	936072	218	18	1.8974	0.02889	SUN1
ENSG00000239857	7	916189	936073	35	9	2.3044	0.0106	GET4
ENSG00000105963	7	937540	995043	125	28	0.11938	0.45249	ADAP1
ENSG00000240230	7	938415	1015235	193	39	0.19841	0.42136	COX19
ENSG00000073067	7	1022835	1029276	14	4	0.99911	0.15887	CYP2W1
ENSG00000146540	7	1036622	1177896	512	25	1.6103	0.053666	C7orf50
ENSG00000164849	7	1084212	1098897	79	10	1.7809	0.037461	GPR146
ENSG00000164850	7	1121844	1133451	31	8	0.17733	0.42962	GPER1
ENSG00000178381	7	1191707	1200395	36	8	-0.33202	0.63006	ZFAND2A
ENSG00000164853	7	1272543	1276954	5	2	1.2457	0.10644	UNCX
ENSG00000164877	7	1468101	1499138	71	7	1.5204	0.064208	MICALL2
ENSG00000164880	7	1509913	1545489	77	2	0.852	0.19711	INTS1
ENSG00000198517	7	1570350	1582679	28	5	0.91466	0.18019	MAFK
ENSG00000164855	7	1581871	1600457	38	3	0.72179	0.23521	TMEM184A
ENSG00000157778	7	1606966	1610641	14	3	-1.354	0.91213	PSMG3
ENSG00000225968	7	1727755	1787590	101	12	1.4497	0.07357	ELFN1
ENSG00000205971	7	1732446	1733961	4	2	1.2679	0.10242	AC074389.6
ENSG00000002822	7	1855429	2272878	1331	24	-0.18214	0.57226	MAD1L1
ENSG00000176349	7	1878222	1889567	52	7	1.0642	0.14362	AC110781.3
ENSG00000122687	7	2273866	2281840	20	7	-0.86714	0.80707	FTSJ2
ENSG00000106268	7	2281857	2290781	32	9	-0.91838	0.82079	NUDT1
ENSG00000106266	7	2291405	2393953	179	23	0.11319	0.45494	SNX8
ENSG00000106263	7	2393721	2420380	59	6	-0.16098	0.56395	EIF3B
ENSG00000136213	7	2443223	2474242	38	6	1.2574	0.1043	CHST12
ENSG00000106003	7	2552163	2568811	23	7	-0.41623	0.66138	LFNG
ENSG00000106009	7	2577511	2595361	43	6	0.82928	0.20347	BRAT1
ENSG00000106012	7	2598632	2654368	210	22	0.23397	0.4075	IQCE
ENSG00000136295	7	2671585	2704436	55	13	-0.82538	0.79542	TTYH3
ENSG00000174945	7	2719156	2815134	260	25	-1.268	0.8976	AMZ1
ENSG00000146535	7	2767746	2883958	260	15	-0.96891	0.8337	GNA12
ENSG00000198286	7	2945775	3083579	380	60	-0.30442	0.6196	CARD11
ENSG00000217455	7	3179868	3214287	179	24	1.0887	0.13815	AC091801.1
ENSG00000146555	7	3341080	4308632	3010	96	2.7023	0.0034427	SDK1
ENSG00000164916	7	4683388	4811074	249	40	-1.3323	0.90862	FOXK1
ENSG00000242802	7	4815253	4833943	71	7	0.24909	0.40164	AP5Z1
ENSG00000157927	7	4836686	4923350	285	23	0.81583	0.2073	RADIL
ENSG00000218823	7	4897364	4901625	7	2	1.211	0.11295	PAPOLB
ENSG00000136297	7	4945620	4998844	143	17	0.90283	0.18331	MMD2
ENSG00000272968	7	5023349	5112852	311	17	-1.1255	0.86981	RBAK-RBAKDN
ENSG00000146587	7	5085452	5109119	77	11	-0.32835	0.62868	RBAK
ENSG00000157954	7	5229819	5273457	126	20	1.0361	0.15008	WIPI2
ENSG00000164638	7	5314000	5346501	115	18	0.7233	0.23475	SLC29A4
ENSG00000182095	7	5346421	5465045	253	37	0.93774	0.17419	TNRC18
ENSG00000155034	7	5470966	5553429	253	28	2.8062	0.0025068	FBXL18
ENSG00000075624	7	5566782	5603415	82	19	-0.48895	0.68756	ACTB
ENSG00000075618	7	5632439	5646286	47	11	0.62051	0.26746	FSCN1
ENSG00000011275	7	5659678	5821370	394	19	-0.4452	0.67191	RNF216
ENSG00000122543	7	5919458	5925993	28	7	0.80219	0.21122	OCM
ENSG00000122674	7	5938356	5965605	14	5	1.962	0.024882	CCZ1
ENSG00000155026	7	5965181	6010314	1	1	-1.2369	0.89193	RSPH10B
ENSG00000122512	7	6012870	6048756	92	17	0.10815	0.45694	PMS2
ENSG00000106305	7	6048876	6063465	57	12	1.1509	0.12488	AIMP2
ENSG00000086232	7	6061881	6098861	116	16	1.6557	0.048895	EIF2AK1
ENSG00000157999	7	6071007	6076017	11	4	1.4653	0.071421	ANKRD61
ENSG00000106346	7	6144515	6201195	170	20	0.8647	0.1936	USP42
ENSG00000008256	7	6201407	6312275	196	18	0.31752	0.37542	CYTH3
ENSG00000178397	7	6369040	6388612	30	9	1.592	0.055694	FAM220A
ENSG00000136238	7	6414154	6443608	98	14	1.3088	0.09531	RAC1
ENSG00000164535	7	6448757	6523821	241	31	1.3685	0.085576	DAGLB
ENSG00000136240	7	6485584	6523873	109	21	1.2465	0.10629	KDELR2
ENSG00000269781	7	6522922	6524873	3	2	0.13665	0.44565	FLJ20306
ENSG00000215045	7	6537093	6591067	118	23	2.6267	0.0043106	GRID2IP
ENSG00000136247	7	6617065	6629005	26	4	1.4853	0.068726	ZDHHC4
ENSG00000146576	7	6629648	6648357	51	7	2.0754	0.018974	C7orf26
ENSG00000236609	7	6655248	6663921	21	6	2.3043	0.010604	ZNF853
ENSG00000198580	7	6713376	6715991	6	3	2.2148	0.013387	AC073343.1
ENSG00000164631	7	6728064	6746554	27	8	1.5979	0.05503	ZNF12
ENSG00000106392	7	7196565	7288282	288	19	0.56888	0.28472	C1GALT1
ENSG00000215018	7	7395834	7575484	451	21	0.20171	0.42007	COL28A1
ENSG00000164654	7	7606503	7648560	107	11	1.9812	0.023784	MIOS
ENSG00000106399	7	7676149	7758238	232	19	0.74748	0.22739	RPA3
ENSG00000219545	7	7680342	8043689	1174	111	0.56848	0.28486	RPA3-AS1
ENSG00000106415	7	8008425	8133902	296	19	0.59483	0.27598	GLCCI1
ENSG00000003147	7	8152814	8302317	431	57	-0.72117	0.7646	ICA1
ENSG00000122584	7	8473585	8792593	916	51	1.2052	0.11405	NXPH1
ENSG00000189043	7	10971578	10979883	21	5	0.50384	0.30719	NDUFA4
ENSG00000106443	7	11013499	11209250	398	19	-1.2906	0.90159	PHF14
ENSG00000005108	7	11409984	11871824	1430	100	0.60513	0.27255	THSD7A
ENSG00000106460	7	12250867	12282993	165	8	-0.6987	0.75763	TMEM106B
ENSG00000146530	7	12370511	12443567	254	17	-0.034442	0.51374	VWDE
ENSG00000006747	7	12610203	12693228	244	40	-1.142	0.87326	SCIN
ENSG00000122644	7	12726481	12730559	13	5	0.30688	0.37947	ARL4A
ENSG00000006468	7	13930853	14031050	292	36	-0.38089	0.64836	ETV1
ENSG00000136267	7	14184674	15014402	1970	126	1.9543	0.025335	DGKB
ENSG00000187546	7	15239943	15601640	923	65	-1.6594	0.95148	AGMO
ENSG00000106511	7	15650837	15726437	196	20	2.2853	0.011147	MEOX2
ENSG00000214960	7	16130817	16460947	809	36	-0.21472	0.58501	ISPD
ENSG00000171243	7	16501106	16570205	218	28	-1.1697	0.87895	SOSTDC1
ENSG00000205858	7	16566505	16621193	159	25	0.23839	0.40579	LRRC72
ENSG00000106524	7	16639401	16685442	119	14	0.794	0.2136	ANKMY2
ENSG00000136261	7	16685756	16746148	97	13	-0.20287	0.58038	BZW2
ENSG00000106537	7	16793160	16824161	81	11	-0.68339	0.75282	TSPAN13
ENSG00000106541	7	16831435	16873057	177	19	0.37264	0.35471	AGR2
ENSG00000173467	7	16899029	16921611	51	12	0.57115	0.28395	AGR3
ENSG00000106546	7	17338246	17385776	33	9	0.39814	0.34526	AHR
ENSG00000071189	7	17830385	17980124	271	14	-1.1744	0.87988	SNX13
ENSG00000229937	7	18066405	18067486	1	1	-0.17474	0.56936	PRPS1L1
ENSG00000048052	7	18126572	19042039	1691	131	-0.039412	0.51572	HDAC9
ENSG00000122691	7	19060614	19157295	162	11	0.1391	0.44469	TWIST1
ENSG00000105849	7	19735085	19748710	32	7	0.32897	0.37109	TWISTNB
ENSG00000173452	7	19758933	19813221	159	14	0.70104	0.24164	TMEM196
ENSG00000183742	7	20174278	20257027	161	18	-1.4592	0.92775	MACC1
ENSG00000105855	7	20370325	20455377	278	17	-0.71273	0.76199	ITGB8
ENSG00000004846	7	20654830	20816658	406	34	0.22251	0.41196	ABCB5
ENSG00000164651	7	20823906	20826505	1	1	-1.6181	0.94718	SP8
ENSG00000105866	7	21467652	21554440	212	26	0.12323	0.45096	SP4
ENSG00000105877	7	21582833	21941457	1196	98	0.258	0.3982	DNAH11
ENSG00000164649	7	21940518	21985702	103	17	1.067	0.14299	CDCA7L
ENSG00000136237	7	22157856	22396763	603	43	0.39292	0.34719	RAPGEF5
ENSG00000105889	7	22459063	22672544	455	52	0.80943	0.20914	STEAP1B
ENSG00000136244	7	22765503	22771621	15	5	0.47264	0.31823	IL6
ENSG00000196683	7	22852251	22862470	51	7	0.15879	0.43692	TOMM7
ENSG00000122591	7	22980878	23053749	167	15	0.85832	0.19536	FAM126A
ENSG00000122550	7	23145353	23217533	180	9	0.78354	0.21666	KLHL7
ENSG00000214871	7	23210760	23234503	52	4	1.0996	0.13575	AC005082.1
ENSG00000136243	7	23221446	23240630	43	3	1.0571	0.14523	NUPL2
ENSG00000136235	7	23275586	23314727	44	7	0.086779	0.46542	GPNMB
ENSG00000156928	7	23338358	23351348	23	6	0.67735	0.24909	MALSU1
ENSG00000136231	7	23349828	23510086	269	31	0.52342	0.30034	IGF2BP3
ENSG00000164548	7	23544399	23571660	31	8	0.14139	0.44378	TRA2A
ENSG00000169193	7	23636998	23684327	53	7	-2.2527	0.98786	CCDC126
ENSG00000188732	7	23719749	23742868	64	12	-0.02176	0.50868	FAM221A
ENSG00000196335	7	23749786	23872132	328	23	0.58047	0.2808	STK31
ENSG00000122585	7	24323782	24331484	29	6	0.65359	0.25669	NPY
ENSG00000105926	7	24612887	24733812	242	13	2.4651	0.006849	MPP6
ENSG00000105928	7	24737972	24809244	202	21	1.8509	0.032095	DFNA5
ENSG00000070882	7	24836158	25021253	421	55	-0.39028	0.65184	OSBPL3
ENSG00000172115	7	25159710	25164980	7	2	1.8351	0.033244	CYCS
ENSG00000153790	7	25174316	25219975	155	14	1.3575	0.087305	C7orf31
ENSG00000105954	7	25264189	25268105	18	5	-0.0018489	0.50074	NPVF
ENSG00000050344	7	26191860	26226745	72	12	-0.01667	0.50665	NFE2L3
ENSG00000122566	7	26229547	26241149	15	3	0.10691	0.45743	HNRNPA2B1
ENSG00000122565	7	26240782	26252976	19	5	-0.6452	0.7406	CBX3
ENSG00000086300	7	26331541	26413949	200	27	-0.1571	0.56242	SNX10
ENSG00000122548	7	26572740	26578407	22	5	1.5923	0.055656	KIAA0087
ENSG00000222004	7	26677490	26686889	16	2	-0.085978	0.53426	C7orf71
ENSG00000005020	7	26706681	27034858	628	22	1.5214	0.06408	SKAP2
ENSG00000105991	7	27132612	27135615	3	2	-1.6065	0.94592	HOXA1
ENSG00000105996	7	27139721	27142430	2	1	2.1877	0.014346	HOXA2
ENSG00000105997	7	27145803	27192200	82	11	1.1518	0.12471	HOXA3
ENSG00000197576	7	27168126	27170418	8	2	0.66555	0.25285	HOXA4
ENSG00000106004	7	27180671	27183287	5	2	1.3626	0.086508	HOXA5
ENSG00000106006	7	27185015	27190222	13	3	1.718	0.042897	HOXA6
ENSG00000122592	7	27193335	27197555	5	2	1.7008	0.044493	HOXA7
ENSG00000078399	7	27202054	27210117	9	4	-1.0136	0.84461	HOXA9
ENSG00000257184	7	27203154	27219632	13	4	-0.016595	0.50662	RP1-170O19.20
ENSG00000253293	7	27210210	27219880	6	2	0.44173	0.32934	HOXA10
ENSG00000005073	7	27221129	27224842	3	2	1.7751	0.037944	HOXA11
ENSG00000106031	7	27233122	27239725	10	4	-0.96173	0.83191	HOXA13
ENSG00000106038	7	27282164	27290112	11	4	-2.5864	0.99515	EVX1
ENSG00000106049	7	27565061	27702614	348	13	1.056	0.14549	HIBADH
ENSG00000106052	7	27778950	27884183	180	23	0.89278	0.18599	TAX1BP1
ENSG00000153814	7	27870192	28220362	694	65	0.4168	0.33841	JAZF1
ENSG00000146592	7	28338940	28865511	1236	134	2.129	0.016626	CREB5
ENSG00000106066	7	29034847	29235067	545	58	1.3969	0.081225	CPVL
ENSG00000106069	7	29161890	29553944	1025	98	1.5764	0.057464	CHN2
ENSG00000176532	7	29603427	29606911	9	4	1.8766	0.030284	PRR15
ENSG00000122574	7	29846102	29956682	301	28	1.5703	0.058175	WIPF3
ENSG00000136193	7	29959719	30029905	139	16	0.25038	0.40115	SCRN1
ENSG00000106080	7	30050203	30066300	22	6	1.8414	0.032784	FKBP14
ENSG00000106086	7	30067020	30170096	197	11	1.9399	0.026194	PLEKHA8
ENSG00000180354	7	30174426	30202378	69	11	0.016748	0.49332	MTURN
ENSG00000180233	7	30323923	30452118	123	20	2.5142	0.0059651	ZNRF2
ENSG00000106100	7	30464143	30518400	86	12	2.8505	0.0021825	NOD1
ENSG00000006625	7	30536237	30591095	113	12	0.28291	0.38862	GGCT
ENSG00000106105	7	30634297	30673649	86	10	0.43108	0.3332	GARS
ENSG00000106113	7	30692200	30739745	76	15	0.79754	0.21257	CRHR2
ENSG00000241644	7	30737601	30797218	121	23	-0.66303	0.74635	INMT
ENSG00000254959	7	30791753	30931696	405	28	1.2048	0.11415	INMT-FAM188B
ENSG00000106125	7	30811033	30932002	354	25	1.079	0.1403	FAM188B
ENSG00000250424	7	30893010	30963427	135	22	-0.73421	0.76859	AQP1
ENSG00000240583	7	30893010	30965131	139	23	-0.75734	0.77558	AQP1
ENSG00000106128	7	30978284	31032869	131	23	-0.16272	0.56463	GHRHR
ENSG00000078549	7	31092076	31151089	105	21	0.86024	0.19483	ADCYAP1R1
ENSG00000164600	7	31377075	31380508	5	2	0.17577	0.43024	NEUROD6
ENSG00000180347	7	31553704	31698334	351	25	-2.7665	0.99717	CCDC129
ENSG00000106341	7	31726329	31748069	44	9	0.19392	0.42312	PPP1R17
ENSG00000154678	7	31790793	32338941	1500	102	0.034756	0.48614	PDE1C
ENSG00000106355	7	32524951	32534895	34	6	-2.4334	0.99252	LSM5
ENSG00000105778	7	32535038	33078516	1286	33	-0.64766	0.7414	AVL9
ENSG00000170852	7	32907784	32933743	42	7	1.2327	0.10884	KBTBD2
ENSG00000122642	7	32997017	33046543	87	19	0.79953	0.21199	FKBP9
ENSG00000122643	7	33053742	33102409	147	9	-0.91863	0.82086	NT5C3A
ENSG00000164610	7	33134409	33149013	30	3	0.062573	0.47505	RP9
ENSG00000122507	7	33168856	33645680	1124	43	2.3586	0.009172	BBS9
ENSG00000173862	7	33765593	33768068	3	1	-0.14697	0.55842	RP11-89N17.1
ENSG00000164619	7	33944523	34195484	374	39	0.12373	0.45076	BMPER
ENSG00000214841	7	34685709	34699772	50	10	-1.5998	0.94517	AC005493.1
ENSG00000187258	7	34697851	34917944	588	39	-0.7001	0.75807	NPSR1
ENSG00000173852	7	34968488	35077883	274	12	-0.0918	0.53657	DPY19L1
ENSG00000164532	7	35242042	35293758	95	5	0.25034	0.40116	TBX20
ENSG00000122557	7	35672269	35735181	112	12	0.94005	0.1736	HERPUD2
ENSG00000122545	7	35840542	35944917	119	9	1.4945	0.067519	2007-09-01
ENSG00000205745	7	36118694	36125346	16	5	-1.0821	0.86039	PP13004
ENSG00000122547	7	36192758	36341152	376	43	-0.30531	0.61994	EEPD1
ENSG00000164542	7	36363830	36429734	131	20	2.2452	0.012377	KIAA0895
ENSG00000011426	7	36429415	36493400	155	23	0.88911	0.18697	ANLN
ENSG00000136250	7	36552456	36764154	425	51	-1.3645	0.9138	AOAH
ENSG00000155849	7	36893961	37488852	1354	103	-0.83905	0.79928	ELMO1
ENSG00000187037	7	37723399	37873390	334	29	0.12943	0.44851	GPR141
ENSG00000086289	7	37723446	37991543	792	48	0.22626	0.4105	EPDR1
ENSG00000086288	7	37888199	37940003	205	25	0.024673	0.49016	NME8
ENSG00000106483	7	37945543	38065297	390	37	-0.26096	0.60294	SFRP4
ENSG00000010270	7	38217824	38270272	128	15	1.1913	0.11678	STARD3NL
ENSG00000078053	7	38423305	38671167	901	60	-0.021064	0.5084	AMPH
ENSG00000164556	7	38724946	38726637	6	3	0.25637	0.39883	FAM183B
ENSG00000006715	7	38762563	38971994	580	25	0.64425	0.25971	VPS41
ENSG00000106536	7	39017598	39532694	1214	59	1.5233	0.063844	POU6F2
ENSG00000241127	7	39605975	39649919	130	17	1.2336	0.10868	YAE1D1
ENSG00000006451	7	39663082	39747723	151	20	-0.12005	0.54778	RALA
ENSG00000065883	7	39989636	40136733	220	19	1.8209	0.034311	CDK13
ENSG00000168303	7	40165622	40174258	5	2	1.7141	0.043256	MPLKIP
ENSG00000175600	7	40174575	40900362	904	63	2.2301	0.01287	SUGCT
ENSG00000122641	7	41724712	41742706	13	5	0.035698	0.48576	INHBA
ENSG00000106571	7	42000548	42277469	650	69	1.7295	0.041857	GLI3
ENSG00000136197	7	42948325	42951904	11	3	1.8829	0.029855	C7orf25
ENSG00000256646	7	42948872	42971773	39	2	1.6759	0.046882	PSMA2
ENSG00000106588	7	42956460	42971822	23	2	1.6394	0.050565	PSMA2
ENSG00000106591	7	42971799	42988557	48	6	1.7567	0.039488	MRPL32
ENSG00000002746	7	43152198	43605600	1046	91	-0.19266	0.57639	HECW1
ENSG00000164543	7	43622357	43666385	106	10	-1.5348	0.93758	STK17A
ENSG00000106603	7	43648055	43769316	321	13	-1.7951	0.96368	COA1
ENSG00000106605	7	43798279	43846939	71	10	-1.5604	0.94067	BLVRA
[truncated: 19,572,136 more chars]
